# Blood methylation pattern reflects epigenetic remodelling in adipose tissue after bariatric surgery

**DOI:** 10.1101/2024.03.08.24303962

**Authors:** Luise Müller, Anne Hoffmann, Stephan H. Bernhart, Adhideb Ghosh, Jiawei Zhong, Tobias Hagemann, Wenfei Sun, Hua Dong, Falko Noé, Christian Wolfrum, Arne Dietrich, Michael Stumvoll, Lucas Massier, Matthias Blüher, Peter Kovacs, Rima Chakaroun, Maria Keller

## Abstract

**Background:** Studies on DNA methylation following bariatric surgery have primarily focused on blood cells, while it is unclear to which extend it may reflect DNA methylation profiles in specific metabolically relevant organs such as adipose tissue (AT). Here, we investigated whether adipose tissue depots specific methylation changes after bariatric surgery are mirrored in blood.

**Methods:** Using Illumina 850K EPIC technology, we analysed genome-wide DNA methylation in paired blood, subcutaneous and omental visceral AT (SAT/OVAT) samples from nine individuals with severe obesity pre- and post-surgery.

**Findings:** The numbers and effect sizes of differentially methylated regions (DMRs) post-bariatric surgery were more pronounced in AT (SAT: 12,865 DMRs from -11.5 to 10.8%; OVAT: 14,632 DMRs from -13.7 to 12.8%) than in blood (9,267 DMRs from -8.8 to 7.7%). Cross-tissue DMRs implicated immune-related genes. Among them, 49 regions could be validated with similar methylation changes in blood from independent individuals. Fourteen DMRs correlated with differentially expressed genes in AT post bariatric surgery, including downregulation of *PIK3AP1* in both SAT and OVAT. DNA methylation age acceleration was significantly higher in AT compared to blood, but remained unaffected after surgery.

**Interpretation:** Concurrent methylation pattern changes in blood and AT, particularly in immune-related genes, suggest blood DNA methylation mirrors inflammatory state of AT post-bariatric surgery.

## Supplemental Tables for "Blood methylation pattern reflects epigenetic remodelling in adipose tissue after bariatric surgery" (part 1 of 3)

### Sheet: S1 Validation Cohort
Table S1| Characteristics of validation cohorts
	blood validation cohort						adipose tissue validation cohort
	N pre	pre surgery	N post	post surgery	delta post-pre	P value post vs pre	N pre	pre surgery	N post	post surgery	delta post-pre	P value post vs pre
Sex (female/male)	3/6						29/15
Age (years)	9	51.6 ± 9.0					44	44.3 ± 9.9
BMI (kg/m²)	9	52.8 ± 5.6	9	35.1 ± 2.6	-17.7 ± 3.9	7.89x10-7	44	52.6 [38.8;85.5]	44	38.9 [25.3;50.9]	-14.6 [-39;-5.2]	7.88x10-9
bodyfat (%)	9	43.9 [32.9;56.1]	8	26.5 [23.9;42.3]	-14.6 [-27.2;-0.7]	0.004	18	47.2 ± 6.0	18	38.6 ± 6.8	-9.6 ± 6.7	4.08x10-5
CrP (µg/mL)	8	11.1 [2.7;23.8]	9	1.4 [0.3;17.3]	-4.0 [-22.6;4.6]	0.08	42	9.6 [2.7;23.8]	44	1.4 [0.3;17.3]	-4.0 [-22.6;4.6]	0.002
HbA1c (%)	9	7.1 ± 2.0	9	5.9 ± 1.2	-1.2 ± 1.0	0.007	20	6.1 [5.0;7.5]	23	5.3 [4.6;8.4]	-0.8 [-1.7;0.2]	0.001
FPG (mmol/L)	9	8.4 ± 4.1	9	5.2 ± 1.1	-3.2 ± 4.4	0.06	39	5.7 [3.7;24.9]	39	5.2 [3.6;10.9]	-0.4 [-14.0;4.1]	0.02
FPI (pmol/L)	7	22.5 [9.0;107.0]	7	4.8 [3.1;10.4]	-14.7 [-102.1;-5.8]	0.03	NA
HOMA-IR	7	6.0 [1.9;49.7]	7	1.1 [0.6;3.1]	-4.0 [-36.4;-1.2]	0.03	NA
Triglycerides (mmol/L)	9	2.0 ± 0.9	9	1.1 ± 0.5	-0.9 ± 0.5	4.71x10-4	27	1.7 [0.7;4.3]	23	1.2 [0.7;3.2]	-0.4 [-2.0;0.7]	0.05
Cholesterol (mmol/L)	9	4.7 ± 0.9	9	4.5 ± 1.1	-0.2 ± 1.2	0.57	27	4.7 ± 1.1	22	5.0 ± 1.1	0.1 ± 1.0	0.79
LDL-cholesterol (mmol/L)	8	2.9 [1.7;3.6]	9	2.2 [1.7;4.3]	-0.7 [-1.3;1.8]	0.81	21	3.2 ± 1.0	20	3.0 ± 0.9	0.03 ± 0.7	0.89
HDL-cholesterol (mmol/L)	9	1.2 ± 0.3	9	1.5 ± 0.3	0.3 ± 0.2	0.001	22	0.9 [0.6;1.9]	22	1.4 [0.7;2.6]	0.4 [-0.2;1.1]	0.002
ALAT (µkat/L)	9	0.4 [0.1;1.3]	9	0.4 [0.2;0.8]	-0.04 [-0.8;0.2]	0.34	33	0.5 [0.2;1.4]	28	0.4 [0.2;1.0]	-0.1 [-0.5;0.5]	0.01
ASAT (µkat/L)	9	0.4 [0.3;1.2]	9	0.4 [0.3;0.9]	-0.04 [-0.7;0.3]	0.65	39	0.7 [0.2;2.0]	41	0.3 [0.1;1.2]	-0.2 [-1.8;0.6]	1.84x10-5
gGT (µkat/L)	9	0.5 [0.3;2.8]	9	0.3 [0.2;1.2]	-0.2 [-2.3;-0.1]	0.004	NA
values are shown as mean ± SD for normally distributed parameters and median [min;max] for non-normally distributed values. P: significance levels based on paired Student's t test for normally distributed values and Wilcoxon signed rank test for non-normally distributed values. ALAT: alanine aminotransferase; ASAT: aspartate aminotransferase; BMI: body mass index; CrP: C reactive protein; FPG: fasting plasma glucose; FPI: fasting plasma insulin; gGT: gamma-glutamyl transferase; HbA1c: glycated haemoglobin A1c; HDL: high density lipoprotein; HOMA-IR: homeostatic model assessment for insulin resistance; LDL: low density lipoprotein

### Sheet: S2 Cohorts of meta-analysis
Table S2| Cohorts of meta-analysis
Cohort	Data Source	PMID	N	Sex [% female]
Kerr, A. (2020)	GSE199063	32406570	77	100
Imbert, A. (2022)	GSE141221	34415992	332	71.4
Armenise, C. (2017)	GSE95640	28793995	189	63.5
Arner, P. (2016)	GSE76399	27535281	80	100
Krieg, L. (2021)	x	34598978	23	69.6
Keller, M. (2017)	x	28123940	63	74.6
Petrus, P. (2018)	GSE59034	30332637	29	100
Arner, E. (2012)	GSE25402	22688341	56	100
Arner, P. (2018)	GSE113080	29861390	78	100

### Sheet: S3 Blood_DMPs
Table S3| Differentially methylated positions (DMPs) in blood post vs pre bariatric surgery with P < 0.01 and |log2FC| > 1
Illumina ID	logFC	AveExpr	t	P.Value	adj.P.Val	B	annotated gene
cg02613380	-3.99751	-0.858437	-8.83584	2.3948e-05	0.367508	1.85938	UBTD1
cg08726248	-2.82941	-1.86568	-4.2867	0.00278485	0.367508	-1.32592	DRD4
cg12960866	-2.64903	-2.69955	-4.71794	0.0015875	0.367508	-0.882961	POLR2I
cg25778262	-2.51943	-0.543059	-4.54138	0.00199162	0.367508	-1.06002	CPM
cg17554502	-2.51395	-2.07515	-4.76829	0.00148931	0.367508	-0.833548
cg22978087	-2.24297	-3.30333	-5.85458	0.000409721	0.367508	0.120236	NEFL
cg26954695	-2.11982	1.29744	-5.2981	0.000777703	0.367508	-0.342194	MZF1
cg04295815	-1.94784	-1.79214	-4.86096	0.00132548	0.367508	-0.743856	RAB34
cg06027906	-1.77234	-1.53479	-4.28635	0.00278616	0.367508	-1.32629	CAT
cg24824075	-1.71599	2.73405	-3.58474	0.00737103	0.378321	-2.12217	NFKB1
cg16341495	-1.7006	3.74052	-4.68296	0.00165985	0.367508	-0.917568	SLC45A4
cg00317879	-1.67071	1.93557	-3.53701	0.00789552	0.380436	-2.17954
cg00225221	-1.66499	2.5825	-4.86143	0.00132471	0.367508	-0.743408
cg09193923	-1.66267	-4.68567	-6.04474	0.000332192	0.367508	0.266435	PTPN4
cg00414306	-1.63963	-4.33874	-3.71651	0.00610697	0.373497	-1.96582	HAT1
cg26559829	-1.60742	-2.27049	-4.42337	0.00232355	0.367508	-1.18168
cg09783905	-1.56111	-4.38704	-3.44142	0.00906906	0.387187	-2.29558	TRIM39
cg04193218	-1.54498	-1.79588	-5.54364	0.000583176	0.367508	-0.13162	PACRGL
cg13784769	-1.48614	2.07136	-7.86206	5.50529e-05	0.367508	1.40518	NCKAP5
cg05922971	-1.47755	-2.59121	-4.41822	0.00233936	0.367508	-1.18706	ZNF131
cg09706833	-1.47645	-5.36725	-6.72074	0.000163262	0.367508	0.741486	COL18A1
cg24428042	-1.44678	-4.57549	-3.94358	0.0044417	0.368771	-1.70372	ECHDC3
cg27213210	-1.44507	2.20867	-4.00285	0.00409247	0.36772	-1.63686
cg27053785	-1.44131	4.41857	-4.96598	0.00116323	0.367508	-0.64415	CYP2W1
cg08616640	-1.43216	-1.47221	-9.19886	1.79032e-05	0.367508	2.0069	ANKRD10
cg23336454	-1.40961	-3.88293	-5.10584	0.000979972	0.367508	-0.514547	KLHDC2
cg07551054	-1.40659	4.12006	-4.65828	0.00171306	0.367508	-0.942126	TRAPPC9
cg20065718	-1.39887	4.05254	-4.99538	0.00112181	0.367508	-0.616612	CHFR
cg27402881	-1.37581	-4.05471	-6.83108	0.000146114	0.367508	0.812812	C7orf10
cg24069935	-1.35786	-4.82863	-4.32855	0.00263385	0.367508	-1.28137	C14orf43
cg17493098	-1.34227	-4.55525	-3.56381	0.00759625	0.3795	-2.14727	PECR
cg21099811	-1.33759	-3.07009	-6.88159	0.000138938	0.367508	0.844917	IL1R1
cg22594215	-1.33445	-4.22069	-5.99307	0.000351519	0.367508	0.227281	PCGF2
cg14044685	-1.32688	-1.28887	-4.37072	0.00249062	0.367508	-1.23682	PRRG4
cg04214629	-1.31646	3.23214	-3.95385	0.00437893	0.368519	-1.69208	PRKAR1B
cg08356083	-1.29297	-3.68193	-3.62052	0.00700222	0.376283	-2.07941	NSMCE1
cg03725283	-1.28614	-3.7593	-4.22002	0.00304517	0.367508	-1.39759	NRF1
cg25644243	-1.2854	-3.24054	-3.54567	0.00779741	0.380436	-2.1691	WDR72
cg12612122	-1.2817	-0.944526	-4.10092	0.00357803	0.367508	-1.52771	NECAP1
cg05754162	-1.27782	2.5063	-5.54076	0.00058512	0.367508	-0.134029	ZNF180
cg03242819	-1.2763	-2.82196	-4.50422	0.00209023	0.367508	-1.09805	DOCK1
cg11023815	-1.27273	-3.46582	-3.37659	0.00996961	0.391566	-2.37513	SNRPC
cg00746515	-1.24442	-3.82647	-5.9347	0.000374857	0.367508	0.18254	C4orf27
cg05620842	-1.23277	-4.35718	-4.83731	0.00136533	0.367508	-0.766593	KCTD15
cg17420693	-1.23168	-2.12176	-8.98354	2.12494e-05	0.367508	1.92071	ATP8B4
cg08645720	-1.22304	-2.79633	-4.47587	0.002169	0.367508	-1.12723	LCA5
cg14325436	-1.21958	2.44008	-4.38812	0.00243402	0.367508	-1.21855	ABHD8
cg08215207	-1.20374	2.37981	-8.42118	3.38067e-05	0.367508	1.67701	KIF24
cg13722821	-1.20039	-4.55589	-6.04608	0.000331707	0.367508	0.267446	TRIP13
cg01623243	-1.1954	1.90128	-3.47738	0.00860716	0.383723	-2.25175	GRSF1
cg20196129	-1.19141	-2.68935	-3.9949	0.00413758	0.368011	-1.6458	ZEB1
cg21340782	-1.19088	2.81063	-8.1134	4.40674e-05	0.367508	1.53127	KREMEN1
cg10667561	-1.18754	-0.884721	-6.39491	0.00022839	0.367508	0.52092	THUMPD3
cg21055576	-1.18223	3.80839	-6.01373	0.000343645	0.367508	0.24299	LRRC4B
cg10291995	-1.18156	-3.55495	-5.14689	0.000932369	0.367508	-0.477185	C6orf64
cg21252725	-1.18093	-3.37417	-5.11465	0.000969537	0.367508	-0.506503	DCAF10
cg15833588	-1.17935	-4.21763	-7.12111	0.000109831	0.367508	0.992596	LOC645332
cg02271560	-1.17683	-3.1451	-5.49988	0.000613509	0.367508	-0.16838	C2orf63
cg17152477	-1.17198	4.08033	-8.54864	3.03625e-05	0.367508	1.73472	QRICH1
cg16795974	-1.16759	-1.15139	-3.49399	0.00840234	0.383003	-2.23158	LOC105376360
cg27285860	-1.16703	-1.61604	-4.65663	0.00171667	0.367508	-0.943766	LSM1
cg22700691	-1.16618	-3.34275	-4.22322	0.0030321	0.367508	-1.39413	C10orf140
cg13575698	-1.16529	2.14605	-3.93505	0.00449455	0.369111	-1.7134	DDX17
cg03651311	-1.16224	-4.14174	-3.97697	0.00424119	0.368011	-1.66597	KIF22
cg25181170	-1.15267	-1.89762	-3.61273	0.00708085	0.377192	-2.0887	PRTFDC1
cg07011172	-1.15265	-3.58961	-3.89971	0.00472078	0.370574	-1.75362	ADRA1B
cg10280299	-1.15165	-4.64028	-4.01775	0.00400945	0.36772	-1.62017	FZD8
cg05063395	-1.14481	-5.06188	-8.77951	2.50761e-05	0.367508	1.8355	PSD3
cg13221107	-1.14472	2.24794	-5.07176	0.00102152	0.367508	-0.545797	KRT6B
cg12157941	-1.14379	3.86115	-5.79059	0.000440146	0.367508	0.0697156	RBM33
cg02213340	-1.14288	-5.03443	-3.99009	0.00416508	0.368011	-1.6512	EEF1A1
cg06753398	-1.14191	4.20179	-3.40329	0.00958767	0.389627	-2.34228	TNNI2
cg16107816	-1.14107	2.66926	-5.58702	0.000554729	0.367508	-0.095507	GFM1
cg21616297	-1.13926	-4.54576	-3.40828	0.00951812	0.389539	-2.33617	ACTR3
cg07619820	-1.13527	-0.761305	-6.43014	0.00022012	0.367508	0.545502	LOC101929140
cg04100356	-1.13398	-1.24726	-4.78206	0.00146362	0.367508	-0.820113	EIF4G3
cg23440809	-1.13346	-2.80112	-6.56425	0.000191536	0.367508	0.63744	LOC102723385
cg16430616	-1.13265	-4.26117	-4.21179	0.00307908	0.367508	-1.40649	ASAP2
cg00966959	-1.1318	-2.43863	-3.53213	0.00795123	0.380987	-2.18542	DDX52
cg26105956	-1.12571	-1.25849	-5.24709	0.000826484	0.367508	-0.387275	SHE
cg00173435	-1.12524	-4.23545	-3.83452	0.00517083	0.370684	-1.82843	TCP11L2
cg26650885	-1.12486	-2.47015	-4.26378	0.0028715	0.367508	-1.35045	HSD17B13
cg16729415	-1.11612	-3.09239	-3.97542	0.0042503	0.368011	-1.66773	GJD2
cg18455737	-1.11216	-1.27691	-6.42299	0.000221771	0.367508	0.54053
cg12196294	-1.11211	-1.60948	-6.24577	0.000267421	0.367508	0.414811	TMCC1
cg13192602	-1.10926	-3.37393	-5.23991	0.000833611	0.367508	-0.393653
cg20771287	-1.10802	-2.95375	-4.93243	0.00121258	0.367508	-0.675785	DEM1
cg05703794	-1.10622	-4.53399	-4.72058	0.00158217	0.367508	-0.880357	CCDC102A
cg16315748	-1.10003	-4.51265	-6.21105	0.000277528	0.367508	0.389635	SLC41A1
cg03112087	-1.09818	-3.65498	-4.30358	0.00272284	0.367508	-1.30791	RNF150
cg03002848	-1.08874	-2.38684	-5.3257	0.000752631	0.367508	-0.317993	VENTX
cg11990443	-1.0862	3.62034	-3.7958	0.00545975	0.371339	-1.87322	IGF2BP3
cg04775566	-1.08256	2.24609	-3.63132	0.00689484	0.375722	-2.06655	BCAS3
cg03117073	-1.08254	-4.0403	-5.01367	0.00109684	0.367508	-0.599552	MDGA1
cg08232510	-1.0805	-1.64694	-4.57466	0.0019076	0.367508	-1.02619
cg06191810	-1.07608	-4.87093	-3.75308	0.00579879	0.372504	-1.92297	JMJD8
cg00847359	-1.07396	-1.61917	-4.15622	0.00331903	0.367508	-1.46695	PLCD1
cg08119480	-1.07031	-3.41364	-4.48829	0.00213409	0.367508	-1.11442	NUP43
cg22663503	-1.06948	2.25442	-4.80901	0.00141475	0.367508	-0.793939	TXNDC2
cg14533030	-1.06769	2.37904	-4.06842	0.00374032	0.36772	-1.56368
cg05257397	-1.06581	-2.26588	-3.92613	0.00455053	0.369565	-1.72353	OCA2
cg01005905	-1.06487	-1.50718	-5.35966	0.000723	0.367508	-0.288409
cg08070060	-1.06425	-3.48736	-4.93182	0.00121349	0.367508	-0.676357	NCBP2
cg17158405	-1.06297	-1.00853	-8.21702	4.0269e-05	0.367508	1.58137
cg18164313	-1.06228	-4.52823	-6.04837	0.000330878	0.367508	0.269174	PKN2
cg20367541	-1.06139	2.99557	-4.25951	0.00288798	0.367508	-1.35504	PDSS2
cg25515450	-1.05978	1.95542	-6.04669	0.000331484	0.367508	0.26791
cg19920191	-1.05919	-2.82171	-9.02092	2.06215e-05	0.367508	1.93594	OPN3
cg01439340	-1.05687	-3.94411	-6.11256	0.000308581	0.367508	0.317197
cg20315346	-1.05525	-3.93626	-10.6886	5.96378e-06	0.367508	2.51246	CHP
cg25625432	-1.05501	-2.04076	-3.69809	0.00626879	0.374487	-1.9875	AIG1
cg13582233	-1.055	-4.62071	-3.74499	0.00586553	0.372636	-1.93244	DDX24
cg07498874	-1.05377	-3.49221	-6.59345	0.000185874	0.367508	0.657112	FAM40A
cg24636906	-1.05131	-1.2511	-4.39967	0.00239721	0.367508	-1.20644
cg12430252	-1.04793	-3.29262	-4.26662	0.0028606	0.367508	-1.34741	MIR802
cg15477233	-1.04754	3.24605	-4.48865	0.00213309	0.367508	-1.11405	JAZF1
cg22994449	-1.04365	-3.36181	-5.23894	0.000834581	0.367508	-0.394517	EMX2
cg25202070	-1.04105	-4.22986	-4.69548	0.00163354	0.367508	-0.905154	COBL
cg12682382	-1.03638	-0.270239	-6.34699	0.000240196	0.367508	0.487191	UBE2W
cg15658484	-1.03623	-5.00169	-6.57709	0.000189024	0.367508	0.646101	RAB1B
cg05077488	-1.03429	-1.0196	-5.25955	0.000814261	0.367508	-0.376215	FNDC3B
cg23687000	-1.03326	-3.85397	-4.20881	0.00309147	0.367508	-1.40972	SIM2
cg17609780	-1.03298	3.1794	-4.46466	0.00220105	0.367508	-1.13882	KDM3A
cg08454507	-1.03086	-2.74198	-5.43187	0.000664148	0.367508	-0.226165	RPTOR
cg17417753	-1.03023	-1.94388	-4.42259	0.00232595	0.367508	-1.1825	ARHGAP18
cg25600606	-1.02835	-0.864082	-4.98665	0.00113393	0.367508	-0.624768	HIPK3
cg12289266	-1.02779	2.19865	-3.4763	0.00862065	0.383838	-2.25306	PTEN
cg27326452	-1.02655	-4.26838	-4.02156	0.00398848	0.36772	-1.6159	C3orf72
cg07428959	-1.02631	-1.47536	-4.84593	0.00135066	0.367508	-0.758296	PHF17
cg15961455	-1.0252	-1.21607	-7.9313	5.17497e-05	0.367508	1.44057
cg22274628	-1.02439	2.71603	-4.33781	0.00260166	0.367508	-1.27156	LOC101929231
cg14664073	-1.02385	2.94991	-4.1651	0.00327937	0.367508	-1.45725
cg17649852	-1.02106	-1.90757	-4.20235	0.00311849	0.367508	-1.41672	ITPR2
cg02773403	-1.02035	2.59503	-4.31054	0.00269773	0.367508	-1.30051	ANK3
cg06532346	-1.01899	-3.19182	-3.94004	0.0044635	0.368822	-1.70772	BLOC1S1
cg04709886	-1.01865	-4.37441	-3.92867	0.00453448	0.369543	-1.72063	ATM
cg05401447	-1.01788	-4.77931	-4.13663	0.0034084	0.367508	-1.48841	TRIM56
cg00292334	-1.01714	-1.29111	-5.48945	0.000620992	0.367508	-0.177191
cg16743940	-1.017	-1.87464	-6.51217	0.000202117	0.367508	0.602045
cg09489281	-1.01574	-2.87279	-4.49136	0.00212556	0.367508	-1.11126	NNT
cg08830808	-1.01468	-3.93158	-4.81699	0.00140063	0.367508	-0.786214	PHACTR3
cg21419528	-1.01342	-2.77867	-8.6579	2.77198e-05	0.367508	1.78301	CCAR1
cg06168950	-1.01246	-1.17517	-6.84599	0.000143954	0.367508	0.822322
cg26816476	-1.01245	-0.977294	-5.51809	0.000600684	0.367508	-0.153048
cg22853588	-1.01222	-2.17429	-3.5425	0.00783317	0.380436	-2.17292	MYL9
cg12254405	-1.01165	-2.22581	-4.88742	0.00128239	0.367508	-0.718542	MANSC1
cg04378659	-1.01148	1.90152	-3.57443	0.00748104	0.379163	-2.13452
cg23179283	-1.01031	-2.19706	-3.76059	0.00573759	0.372335	-1.9142	GFOD1
cg25191041	-1.00928	-2.83792	-6.15691	0.000294149	0.367508	0.349996
cg04484550	-1.00905	3.79308	-6.94773	0.000130126	0.367508	0.886443	FLJ42875
cg02770745	-1.00893	-1.59303	-3.9713	0.00427451	0.368011	-1.67236	STIM1
cg24924221	-1.00887	-2.38742	-6.44837	0.000215971	0.367508	0.558152	RHOBTB2
cg14705524	-1.0082	-4.96606	-5.41406	0.000678162	0.367508	-0.241436	TUSC4
cg20164557	-1.0066	-1.42961	-4.89763	0.00126619	0.367508	-0.708812	STOX2
cg03019277	-1.00616	2.87295	-4.77338	0.00147976	0.367508	-0.828578	ARFGEF3
cg16770933	-1.00479	-4.42915	-3.63106	0.00689743	0.375722	-2.06686
cg17696497	-1.00464	2.11103	-4.41332	0.00235448	0.367508	-1.19217	ARHGEF7
cg03506099	-1.00419	-1.53182	-3.80032	0.00542519	0.371055	-1.86799
cg14837635	-1.00212	3.71961	-5.89721	0.000390746	0.367508	0.153514	C1orf203
cg18802998	-1.00208	-1.94329	-6.72874	0.000161948	0.367508	0.746708
cg21613137	-1.00194	-4.80717	-3.71469	0.00612275	0.373497	-1.96796	CSAD
cg09394001	-1.00183	4.38154	-5.32292	0.000755116	0.367508	-0.320425	ADARB2
cg23267042	-1.00016	-3.5995	-5.03015	0.00107487	0.367508	-0.58424	LRRC40
cg04506894	-1.00012	-3.65711	-7.58659	7.07298e-05	0.367508	1.2592	RAX
cg06248560	-0.99965	-3.54528	-3.38483	0.00985002	0.390712	-2.36498	BRUNOL4
cg14716166	-0.99937	-0.869421	-4.94406	0.00119521	0.367508	-0.664791	CHP1
cg11629213	-0.996615	-1.25557	-4.703	0.00161797	0.367508	-0.897714	GLYCTK
cg11519751	-0.995063	-1.74789	-6.62219	0.00018048	0.367508	0.676363	TOP1MT
cg08748811	-0.993959	-1.77562	-3.81421	0.00532031	0.370684	-1.8519
cg15706484	-0.993844	-3.5963	-5.35349	0.000728287	0.367508	-0.29377	BASP1
cg20926681	-0.993664	-4.57038	-6.77886	0.000153967	0.367508	0.779261	ZNF706
cg25211959	-0.993532	-2.10566	-3.93899	0.00447002	0.368822	-1.70892
cg03908214	-0.992595	3.00252	-6.38976	0.000229627	0.367508	0.517313	ANGPT2
cg27368491	-0.991371	-4.45209	-3.96121	0.00433459	0.368011	-1.68376	C12orf43
cg24594555	-0.991171	-1.44675	-5.18712	0.000888166	0.367508	-0.440867	CEP164
cg20827807	-0.991168	-2.9822	-7.77616	5.94817e-05	0.367508	1.36055	BTNL8
cg05707386	-0.990706	-4.23219	-5.59278	0.000551066	0.367508	-0.0907337	PEX1
cg26006714	-0.989646	-1.27104	-5.26492	0.00080906	0.367508	-0.371462	ANAPC16
cg24499701	-0.988897	2.56741	-3.99252	0.00415117	0.368011	-1.64847
cg02169026	-0.986888	3.16171	-3.56966	0.00753253	0.37927	-2.14024
cg01899759	-0.986577	-0.842387	-6.56855	0.00019069	0.367508	0.640343
cg08491344	-0.985492	2.87666	-5.69858	0.00048834	0.367508	-0.00410186	TRRAP
cg07250027	-0.984816	-4.89291	-3.62308	0.00697661	0.375802	-2.07636	LCMT2
cg10826999	-0.984603	-1.24288	-3.9977	0.00412165	0.36781	-1.64265
cg25667940	-0.981218	-4.36103	-4.16009	0.00330168	0.367508	-1.46272	HSDL1
cg06275503	-0.980665	-1.70448	-5.78204	0.000444394	0.367508	0.0629174	OAF
cg00211726	-0.980318	-2.1997	-5.41734	0.000675551	0.367508	-0.238614
cg05040705	-0.980313	-4.65442	-8.22996	3.98209e-05	0.367508	1.58755
cg26381957	-0.980074	-1.7623	-4.70545	0.00161292	0.367508	-0.895289	THADA
cg10258582	-0.979893	4.18094	-3.37894	0.00993527	0.391181	-2.37223	LRDD
cg19635805	-0.979511	-3.69808	-5.47845	0.000628995	0.367508	-0.186505	LRRC20
cg14562081	-0.979414	-3.27028	-3.72853	0.0060038	0.373212	-1.95171	TCF7L2
cg19196555	-0.97925	-2.25452	-3.77271	0.00564034	0.372213	-1.90008	HOPX
cg00042144	-0.978891	-3.60029	-5.20185	0.000872558	0.367508	-0.427641	C1orf74
cg05535202	-0.978747	-1.0811	-4.18889	0.00317562	0.367508	-1.43134
cg17362171	-0.977996	-2.35591	-5.73634	0.00046789	0.367508	0.0263643	CACNA2D4
cg05613718	-0.977416	-2.32726	-4.36236	0.00251834	0.367508	-1.24563
cg10469383	-0.976758	-1.05237	-4.32293	0.00265361	0.367508	-1.28734	CFAP61
cg17462478	-0.976621	-4.30399	-4.66578	0.00169668	0.367508	-0.934647	SYF2
cg08119452	-0.9764	-2.09906	-5.05395	0.00104399	0.367508	-0.562211	OLFM4
cg14552672	-0.975732	-1.39064	-3.76471	0.00570434	0.372245	-1.9094	ACOXL
cg16950487	-0.97522	-3.11057	-3.55103	0.00773745	0.380436	-2.16265	BRP44L
cg17717972	-0.975059	2.10349	-3.81961	0.00528009	0.370684	-1.84565	ARHGEF10
cg25372386	-0.974696	-0.976397	-5.53231	0.000590871	0.367508	-0.14111	MARK3
cg20990473	-0.9742	-1.58796	-3.80225	0.00541047	0.37099	-1.86575	CCDC88C
cg06852746	-0.974148	-1.12948	-5.46474	0.000639126	0.367508	-0.198141
cg10934870	-0.97408	-0.971553	-5.62585	0.000530556	0.367508	-0.0634528	PCYOX1
cg01821345	-0.97233	-0.979629	-7.43921	8.11159e-05	0.367508	1.17758	STAT5B
cg22082462	-0.972043	-0.876258	-6.97733	0.000126385	0.367508	0.904838	CPNE6
cg11740416	-0.971156	-2.16127	-5.00703	0.00110583	0.367508	-0.605739	FAM43A
cg16069690	-0.971149	-1.86232	-4.93282	0.00121199	0.367508	-0.675414
cg16152137	-0.969619	-1.23879	-6.02131	0.000340807	0.367508	0.248733	NF1
cg22120017	-0.969548	-4.40445	-7.13441	0.000108425	0.367508	1.00058	YWHAZ
cg23216956	-0.96876	-5.01941	-5.47423	0.000632096	0.367508	-0.190085	ZNF71
cg09002518	-0.968314	-1.54142	-3.76762	0.00568098	0.372213	-1.90601	SLC39A9
cg05514256	-0.968084	-3.31076	-4.35056	0.00255802	0.367508	-1.25808
cg21713741	-0.967279	-1.01122	-5.43688	0.000660271	0.367508	-0.221887	KCNJ10
cg24343515	-0.96718	-4.50924	-4.96759	0.00116092	0.367508	-0.642638	PI4K2A
cg15014784	-0.966913	-3.04294	-5.75888	0.000456134	0.367508	0.0444376
cg13595556	-0.966867	-1.23428	-3.89431	0.00475637	0.370574	-1.75978
cg01689892	-0.966319	-4.32218	-5.21611	0.000857744	0.367508	-0.414882	BET1L
cg25660583	-0.964582	-3.54415	-5.07171	0.00102158	0.367508	-0.545841	POLD1
cg07393105	-0.96211	-1.30361	-5.49902	0.000614124	0.367508	-0.169108	KCTD7
cg02386311	-0.961891	-1.98912	-6.7397	0.000160165	0.367508	0.753855	RUNDC2A
cg05444304	-0.961258	-2.9431	-4.96375	0.00116645	0.367508	-0.64625
cg15886450	-0.961012	-1.33404	-6.91585	0.000134294	0.367508	0.866497	ADCY10
cg13785360	-0.959536	-1.68814	-4.79319	0.00144322	0.367508	-0.809288	RCOR3
cg08871657	-0.957518	-1.69299	-5.20272	0.000871648	0.367508	-0.426863	PXYLP1
cg09259332	-0.957453	-4.25432	-6.74702	0.000158986	0.367508	0.75862	EEA1
cg06147190	-0.957072	-1.54978	-5.23586	0.000837671	0.367508	-0.397264	PSMB7
cg02895390	-0.956642	2.24184	-6.06361	0.000325427	0.367508	0.280634
cg13896190	-0.956365	-0.966831	-5.49066	0.000620116	0.367508	-0.176165	IL7
cg03674127	-0.956289	-2.62948	-4.21609	0.00306132	0.367508	-1.40184	DYSF
cg06147173	-0.954776	-1.02151	-4.42997	0.00230348	0.367508	-1.17481	PHACTR2
cg04827747	-0.953998	-4.99354	-3.53326	0.00793835	0.380836	-2.18406	C7orf49
cg19813868	-0.95262	-1.27887	-5.41782	0.000675171	0.367508	-0.238202	QDPR
cg02149189	-0.95254	-3.69879	-4.3685	0.00249795	0.367508	-1.23916
cg02562109	-0.952334	-4.03769	-7.21468	0.000100356	0.367508	1.0483	TMEM170B
cg10611016	-0.951216	-1.14886	-4.75533	0.00151393	0.367508	-0.846217	C11orf42
cg04831011	-0.950459	2.30599	-4.41733	0.0023421	0.367508	-1.18799
cg14673256	-0.948948	-3.66493	-8.82288	2.42025e-05	0.367508	1.85391	KCNK4
cg12316258	-0.946181	-3.96073	-3.44815	0.00898064	0.386586	-2.28736	EML3
cg07878848	-0.946181	2.63884	-3.65221	0.0066921	0.375665	-2.04173	DTNBP1
cg22381196	-0.945677	-1.23204	-4.5125	0.0020678	0.367508	-1.08955	DHODH
cg18001859	-0.945099	-2.29268	-4.80596	0.00142019	0.367508	-0.796895	PIP5K1B
cg08662757	-0.944897	-1.76823	-3.58629	0.00735466	0.378228	-2.12031	SSH3
cg18552861	-0.944343	-3.20254	-8.39025	3.47069e-05	0.367508	1.66278	GDF7
cg08536417	-0.944145	-3.16404	-3.84931	0.00506482	0.370684	-1.81139	OTUD1
cg07059148	-0.943244	-4.64435	-3.70422	0.00621447	0.374342	-1.98028	C17orf96
cg10442148	-0.942119	-4.67788	-4.84916	0.0013452	0.367508	-0.755182	TRIM39
cg07338544	-0.942037	-1.49502	-5.1351	0.000945781	0.367508	-0.487888	LOH12CR1
cg12172984	-0.941867	-0.777487	-4.76645	0.00149278	0.367508	-0.835342
cg27521568	-0.941081	-4.73002	-3.62161	0.00699139	0.376101	-2.07812	ZNF747
cg12121244	-0.940994	3.1832	-3.68105	0.00642257	0.37456	-2.0076	MCPH1
cg02919615	-0.939775	-2.25885	-4.1441	0.00337399	0.367508	-1.48021	EFNA2
cg02735685	-0.93903	-1.04116	-6.05007	0.000330266	0.367508	0.270451	ATF7
cg20030158	-0.938929	-0.899086	-4.08298	0.00366665	0.367524	-1.54754	FAM193B
cg12818023	-0.937529	-1.11667	-3.67607	0.00646827	0.374813	-2.01348	LOC101927415
cg27424995	-0.937275	-1.41586	-3.67341	0.00649286	0.375439	-2.01663	AHDC1
cg18616266	-0.937185	-2.12959	-4.81299	0.00140769	0.367508	-0.790086	RUNX2
cg08928203	-0.937023	-4.65801	-3.73939	0.00591216	0.372668	-1.93899	CHKA
cg00777445	-0.936743	-0.920877	-5.84394	0.000414616	0.367508	0.11188
cg25655799	-0.936576	-4.23521	-4.12742	0.0034513	0.367508	-1.49852	KCNMA1
cg07993518	-0.935184	-1.08005	-4.74649	0.00153099	0.367508	-0.854885	GSG1L
cg17952474	-0.935076	-1.60825	-7.26095	9.60103e-05	0.367508	1.07544	LOC400867
cg00363841	-0.934183	-3.78103	-4.52734	0.00202826	0.367508	-1.07435	SNX8
cg14307189	-0.933494	-3.33873	-4.83075	0.00137661	0.367508	-0.772913
cg20384284	-0.932071	-3.0779	-3.43541	0.00914874	0.387464	-2.30293	PPIC
cg00840770	-0.931438	-1.09585	-4.47798	0.00216303	0.367508	-1.12505	PRDM2
cg11137113	-0.93113	-1.22499	-6.37599	0.000232972	0.367508	0.507646
cg15392029	-0.929873	-3.41801	-5.09197	0.000996648	0.367508	-0.527236	TMEM136
cg03166566	-0.929864	-3.39616	-4.52912	0.00202359	0.367508	-1.07254	RHOD
cg07493821	-0.929753	-1.56095	-4.65785	0.00171399	0.367508	-0.942551
cg10315352	-0.929734	2.62114	-5.46869	0.000636189	0.367508	-0.194785	FUT8
cg22135063	-0.929251	-4.43622	-3.65886	0.00662887	0.375665	-2.03385	GTF2H5
cg13443898	-0.928378	2.10024	-8.81146	2.44291e-05	0.367508	1.84908	ACBD5
cg23433370	-0.92738	-2.80706	-3.61755	0.0070321	0.376616	-2.08295	STK38L
cg02476884	-0.926212	-2.19698	-5.62558	0.00053072	0.367508	-0.0636746
cg10043324	-0.926048	-4.15402	-5.92304	0.000379722	0.367508	0.173535	ARPC4
cg11979589	-0.925885	-4.39981	-3.4793	0.00858322	0.383649	-2.24942	COL25A1
cg07184321	-0.925772	-1.70126	-5.09716	0.00099037	0.367508	-0.522483
cg17161743	-0.925755	-3.28514	-4.28656	0.00278539	0.367508	-1.32607
cg25656007	-0.925489	-2.22514	-4.01232	0.0040395	0.36772	-1.62625	TSC1
cg12264517	-0.925453	-0.824557	-3.99475	0.00413841	0.368011	-1.64596	MAST4
cg12159837	-0.925413	3.78547	-3.54157	0.00784372	0.380436	-2.17404	ABR
cg12299554	-0.924919	-2.29184	-5.54122	0.000584809	0.367508	-0.133644	MCTP2
cg24353698	-0.924862	-3.40981	-8.50918	3.13851e-05	0.367508	1.71702	ZDHHC20
cg25104558	-0.924313	-0.909352	-5.62677	0.000529996	0.367508	-0.0626951	ALPL
cg22434652	-0.924006	2.81925	-5.48127	0.000626929	0.367508	-0.184111	TMEM52B
cg24477193	-0.923987	-4.22946	-4.22288	0.00303348	0.367508	-1.39449	ALG14
cg05954830	-0.92324	-1.7821	-6.94592	0.000130359	0.367508	0.885311
cg11712089	-0.923027	-1.88588	-6.85953	0.000142022	0.367508	0.83094	PMP22
cg16115720	-0.922766	-3.67062	-3.47354	0.00865522	0.383924	-2.25642	CD34
cg11330406	-0.921445	-1.34595	-4.36564	0.00250744	0.367508	-1.24218	SIRPB1
cg00364028	-0.920824	-1.34473	-4.58042	0.00189347	0.367508	-1.02036	SLC36A1
cg11701471	-0.920646	-1.5291	-4.97587	0.00114911	0.367508	-0.634867	OPRK1
cg12578084	-0.920271	-0.705732	-5.46773	0.000636898	0.367508	-0.195597	TERF2
cg23169677	-0.920055	-2.58681	-5.11383	0.000970506	0.367508	-0.507254
cg15073853	-0.918624	-2.6689	-5.82799	0.000422073	0.367508	0.0993241	ISYNA1
cg07870177	-0.91827	-1.18391	-4.05001	0.0038358	0.36772	-1.58415	METTL8
cg17079941	-0.918097	-2.28792	-5.82641	0.000422821	0.367508	0.0980763
cg07667458	-0.917384	2.00739	-3.51194	0.00818678	0.382182	-2.20983
cg07931783	-0.917268	-3.85925	-4.52147	0.0020438	0.367508	-1.08036	CENPQ
cg01301430	-0.916621	2.81622	-3.70364	0.00621959	0.374342	-1.98096	TMOD3
cg13468144	-0.916423	-1.05561	-4.65876	0.00171199	0.367508	-0.941642	ANKFY1
cg24514600	-0.915623	-0.920191	-3.79469	0.00546833	0.371339	-1.87452	PVT1
cg08076462	-0.914768	4.52696	-4.62632	0.00178473	0.367508	-0.974094	KLHDC4
cg08733159	-0.914612	-3.03219	-5.84304	0.000415035	0.367508	0.11117
cg02765696	-0.913383	-1.54573	-3.8979	0.00473265	0.370574	-1.75568	XRCC4
cg23158387	-0.913245	-1.61719	-4.80383	0.00142401	0.367508	-0.79896
cg15578948	-0.913157	4.17138	-3.41497	0.0094255	0.389037	-2.32795	NADK
cg00667976	-0.91261	-4.00221	-5.30992	0.000766855	0.367508	-0.331813	ARL1
cg24719399	-0.911932	-2.71691	-6.38896	0.00022982	0.367508	0.516753	ILDR1
cg05501357	-0.90991	-1.29652	-5.27992	0.000794717	0.367508	-0.358208	HIPK3
cg09758167	-0.909898	2.54092	-5.48245	0.00062607	0.367508	-0.183114
cg26113809	-0.908916	-2.20569	-3.70035	0.0062487	0.374394	-1.98483
cg23013029	-0.90888	-3.9404	-3.43749	0.00912113	0.387356	-2.30039
cg13534750	-0.9087	-1.86132	-3.95493	0.0043724	0.368519	-1.69086	DAPK2
cg25938803	-0.908178	-1.54901	-5.43836	0.000659128	0.367508	-0.220622	THADA
cg08101375	-0.907578	-4.11031	-9.18442	1.81081e-05	0.367508	2.00124	GLT8D2
cg26979142	-0.907513	-1.04748	-4.65807	0.00171351	0.367508	-0.942333
cg17781418	-0.907428	-0.773596	-7.25631	9.64366e-05	0.367508	1.07273	FOXP1
cg02833739	-0.907139	-0.948982	-3.59597	0.00725308	0.377978	-2.10872	DLEU1
cg19956940	-0.9067	-4.55088	-5.54986	0.000579001	0.367508	-0.126424	CREB1
cg04703274	-0.906159	-0.894907	-6.82226	0.000147408	0.367508	0.807174	NT5C3A
cg20180629	-0.905852	-1.9831	-4.772	0.00148234	0.367508	-0.829924	CUX1
cg21212591	-0.905783	-1.00223	-4.19524	0.00314853	0.367508	-1.42444	TMEM212
cg05874443	-0.90562	-1.27524	-5.4739	0.000632338	0.367508	-0.190364	SLC36A4
cg21280014	-0.905411	-3.00809	-5.56201	0.00057094	0.367508	-0.11629	PTPRN2
cg00873453	-0.90509	-1.74387	-6.04351	0.000332635	0.367508	0.265515	RGSL1
cg06711830	-0.904497	-1.86963	-6.74997	0.000158513	0.367508	0.76054	PRKCI
cg27062159	-0.904101	-4.4355	-3.6332	0.0068764	0.375722	-2.06432	C18orf10
cg09972723	-0.903988	-1.63012	-3.63511	0.00685761	0.375722	-2.06205	PDE4B
cg16683571	-0.903907	-0.877911	-5.15027	0.00092856	0.367508	-0.474119	GAPVD1
cg00173820	-0.903748	-1.68216	-5.1544	0.000923937	0.367508	-0.470382
cg03599658	-0.903607	4.66555	-4.41755	0.00234141	0.367508	-1.18775	FOXK1
cg05456810	-0.903006	-1.73824	-5.61488	0.000537264	0.367508	-0.0724804	RUSC2
cg08047577	-0.902733	2.33311	-3.81756	0.00529535	0.370684	-1.84802
cg16871855	-0.901538	-1.61505	-4.08674	0.00364786	0.367524	-1.54337	FAM49B
cg21717689	-0.901069	-1.7157	-5.19621	0.000878501	0.367508	-0.432703
cg01089838	-0.90083	3.99949	-4.52385	0.00203749	0.367508	-1.07792	BANP
cg06033531	-0.900427	-1.5107	-5.38692	0.000700139	0.367508	-0.264808	FAM193B
cg24527044	-0.900356	-1.22759	-5.14965	0.00092926	0.367508	-0.474683	C7orf26
cg05759347	-0.900182	-2.91208	-4.80229	0.00142677	0.367508	-0.800452	CEP170
cg16567823	-0.899837	-1.6107	-5.67303	0.000502732	0.367508	-0.0248483	EMC8
cg17143549	-0.899606	-1.16141	-5.42397	0.000670321	0.367508	-0.232929	SZT2
cg16249798	-0.899488	-3.94356	-3.44812	0.00898098	0.386586	-2.2874	MTF1
cg22190299	-0.899173	0.207539	-6.37853	0.000232352	0.367508	0.509428	ITGB1BP1
cg03115308	-0.899046	-1.31946	-4.0481	0.00384583	0.36772	-1.58627
cg03454028	-0.898491	-4.19593	-6.03203	0.000336832	0.367508	0.256849	ARHGAP12
cg04725566	-0.898011	4.50632	-5.16599	0.000911092	0.367508	-0.459908	AHNAK2
cg08364062	-0.897765	-1.64353	-3.82544	0.00523709	0.370684	-1.83891
cg21104166	-0.897467	2.86211	-8.28889	3.7849e-05	0.367508	1.6155	TMEM45B
cg10606240	-0.897341	-3.67807	-5.17312	0.000903283	0.367508	-0.453472
cg08635723	-0.896636	2.77808	-5.77718	0.000446829	0.367508	0.0590482	ATXN1
cg05383910	-0.896578	-2.61505	-8.89936	2.27431e-05	0.367508	1.88598	ELMO1
cg18187326	-0.895569	-1.52745	-4.60396	0.00183683	0.367508	-0.996583	FAM45A
cg11663015	-0.895433	-0.596702	-5.46368	0.000639911	0.367508	-0.199035	CRLS1
cg10004949	-0.895392	-1.60266	-5.56919	0.000566236	0.367508	-0.110316
cg14415410	-0.895386	-1.26023	-3.73739	0.00592893	0.372668	-1.94133	FNDC3B
cg08796721	-0.89512	1.91681	-3.75662	0.00576988	0.372504	-1.91884	KLHDC2
cg08810073	-0.894988	-1.13042	-3.77385	0.00563124	0.372213	-1.89875	PIGU
cg27392990	-0.894713	-1.45137	-7.58442	7.08714e-05	0.367508	1.25801	2011-09-01
cg26351453	-0.894193	-1.14025	-5.36192	0.000721067	0.367508	-0.286441	AKAP9
cg06659727	-0.894024	-2.80832	-4.89804	0.00126553	0.367508	-0.708419	COL4A2
cg08940853	-0.893824	-3.34662	-3.55218	0.00772455	0.380436	-2.16126
cg01809361	-0.893385	-1.5606	-3.52352	0.00805079	0.381457	-2.19582	PLB1
cg13995774	-0.892354	-1.56327	-5.10364	0.000982594	0.367508	-0.516555	MAML1
cg09833279	-0.892346	-1.84507	-4.36085	0.00252338	0.367508	-1.24722
cg03658236	-0.892237	-1.11296	-5.69598	0.000489785	0.367508	-0.00621047	STAB2
cg03519012	-0.891759	-1.47788	-5.30983	0.000766935	0.367508	-0.33189	ACSS1
cg15949485	-0.891621	-2.99728	-5.00143	0.00111347	0.367508	-0.610958	MGAT4A
cg09938516	-0.891496	-1.57963	-4.12276	0.00347322	0.367508	-1.50364
cg04773602	-0.891306	-3.93752	-3.83576	0.00516184	0.370684	-1.827	SLC25A24
cg22529607	-0.890847	-0.232243	-5.93115	0.000376331	0.367508	0.179801	PDE8A
cg23745290	-0.890315	-1.41766	-4.53948	0.00199655	0.367508	-1.06196	PPA2
cg09466235	-0.890148	3.33563	-3.69728	0.00627598	0.374506	-1.98844	PPP2R5C
cg02190353	-0.890096	-1.29861	-3.75009	0.00582334	0.372504	-1.92647	SLC25A37
cg11771909	-0.889356	-1.6711	-4.31995	0.00266413	0.367508	-1.29049	CRTC3
cg24967811	-0.889	-1.70555	-5.56623	0.000568169	0.367508	-0.112777	PITPNM2
cg02015961	-0.888438	-1.04112	-5.21785	0.000855948	0.367508	-0.413322	ATP6V1B2
cg05196796	-0.888308	-1.32816	-4.3292	0.00263157	0.367508	-1.28068	PUM1
cg01716380	-0.88823	-4.58017	-3.85881	0.00499793	0.370574	-1.80046	NAA16
cg12753728	-0.888198	-2.14586	-5.55726	0.000574077	0.367508	-0.120249	GAS7
cg02317125	-0.887927	-1.13466	-7.06039	0.000116508	0.367508	0.955858
cg03776905	-0.887408	-1.23696	-4.52103	0.00204496	0.367508	-1.08081	SNX14
cg02773657	-0.887246	2.6316	-5.87433	0.000400808	0.367508	0.135688	MCM8
cg08949854	-0.887002	4.73513	-3.69141	0.00632856	0.37456	-1.99536	ANKRD11
cg03607312	-0.886791	-1.54152	-5.70711	0.000483635	0.367508	0.00280272	COG5
cg16339435	-0.886534	-3.20535	-4.84095	0.00135911	0.367508	-0.763084	SHPRH
cg11749543	-0.884811	2.91774	-4.92692	0.00122089	0.367508	-0.680991
cg27646850	-0.884077	-1.09595	-5.31435	0.000762836	0.367508	-0.327933
cg10190863	-0.883631	-2.79316	-4.08636	0.00364978	0.367524	-1.5438
cg13716506	-0.883616	-1.00157	-4.53641	0.00200451	0.367508	-1.06509
cg20782215	-0.883106	2.72579	-3.81152	0.00534042	0.370684	-1.85501	OSBP
cg08999291	-0.882562	-2.66629	-4.07583	0.00370263	0.36772	-1.55546	TEC
cg07033372	-0.882492	-3.0932	-3.70222	0.00623209	0.374342	-1.98263	SLC32A1
cg00160753	-0.881738	-1.23757	-3.51048	0.00820406	0.382182	-2.21159	ZNF350
cg09747431	-0.881718	-1.85727	-4.34976	0.00256072	0.367508	-1.25892	ARMC9
cg18899117	-0.881602	-2.07708	-3.92323	0.00456884	0.369721	-1.72681	PARD3B
cg25720804	-0.881559	-2.92713	-4.53254	0.00201462	0.367508	-1.06905	TLX3
cg03075487	-0.881442	2.51296	-4.42506	0.00231838	0.367508	-1.17992
cg11389756	-0.881176	-1.69405	-4.31592	0.00267848	0.367508	-1.29478	TRIM27
cg16639145	-0.880835	2.18902	-4.8947	0.0012708	0.367508	-0.711596	WDR27
cg04523558	-0.880734	-2.35592	-5.8	0.000435518	0.367508	0.077189
cg06289802	-0.880475	-1.63343	-4.62936	0.00177778	0.367508	-0.971048	SLC9A3R1
cg06557057	-0.880249	-3.69093	-5.55551	0.000575235	0.367508	-0.121707
cg19488620	-0.880245	-2.03777	-6.63691	0.000177785	0.367508	0.686173	TMC4
cg25303556	-0.88017	-1.93381	-4.46167	0.00220969	0.367508	-1.14191
cg27613737	-0.88	-2.08243	-3.77756	0.00560188	0.371776	-1.89443
cg02021919	-0.879946	-1.13732	-4.563	0.00193661	0.367508	-1.03802	CCNH
cg02769451	-0.879903	-1.75312	-7.81009	5.76866e-05	0.367508	1.37828	MACF1
cg26153578	-0.878809	-3.7002	-3.62771	0.00693056	0.375722	-2.07085	RCAN1
cg03217204	-0.878761	-1.01178	-4.38294	0.00245072	0.367508	-1.22398	ARG1
cg14428204	-0.878181	-1.635	-5.59669	0.000548597	0.367508	-0.0874998
cg10408283	-0.87791	-1.14245	-4.79485	0.00144021	0.367508	-0.807677
cg18847562	-0.876891	-1.24333	-5.76268	0.000454183	0.367508	0.0474784	NAB1
cg06422471	-0.876803	3.6992	-3.89174	0.00477344	0.370574	-1.76272	SHANK3
cg08696071	-0.876389	-3.53213	-4.47763	0.00216401	0.367508	-1.12541	GRM8
cg07853937	-0.876282	-1.88495	-5.54036	0.000585395	0.367508	-0.134369
cg14382194	-0.875992	-1.66176	-5.16668	0.000910328	0.367508	-0.459281
cg16367435	-0.875927	-1.71526	-6.18916	0.000284121	0.367508	0.37366
cg01999922	-0.875607	-2.15581	-6.14844	0.000296844	0.367508	0.34376	THADA
cg03580106	-0.875417	-1.91354	-4.39404	0.00241508	0.367508	-1.21234	ZNF778
cg02381279	-0.87538	-1.82611	-4.90123	0.00126052	0.367508	-0.705384
cg09800974	-0.87517	4.07929	-6.67769	0.000170549	0.367508	0.713203	ADAMTS2
cg07110356	-0.874752	-1.00697	-4.27782	0.0028181	0.367508	-1.33542	MPO
cg08888410	-0.874737	4.24441	-3.76545	0.00569835	0.372213	-1.90853	ZSCAN10
cg25855310	-0.87462	-1.72933	-3.74226	0.00588824	0.372636	-1.93563
cg21584353	-0.873471	-1.74401	-4.5226	0.0020408	0.367508	-1.0792	ARID1B
cg15087683	-0.873463	-2.38746	-4.10076	0.00357879	0.367508	-1.52788
cg23020090	-0.87332	-0.713876	-4.50662	0.00208368	0.367508	-1.09558
cg17141594	-0.872454	-1.71909	-4.43101	0.00230035	0.367508	-1.17373
cg06187202	-0.872199	-1.74759	-4.54136	0.00199167	0.367508	-1.06004	PRIMPOL
cg18980410	-0.872116	-0.695357	-3.39437	0.0097135	0.390176	-2.35325	ARID5B
cg10056723	-0.871938	-4.36038	-5.8288	0.000421692	0.367508	0.09996	PYROXD1
cg01970519	-0.871574	-3.63335	-7.75202	6.0797e-05	0.367508	1.34787	NPAS1
cg04250664	-0.871257	1.93125	-3.43823	0.00911129	0.387356	-2.29948	KYNU
cg07761546	-0.870654	-2.13234	-6.6971	0.000167221	0.367508	0.725984
cg12745332	-0.870543	-1.93803	-4.02429	0.00397354	0.36772	-1.61284
cg12841881	-0.870541	-4.04792	-3.94682	0.00442178	0.368519	-1.70004	ATP6V0C
cg14782541	-0.869918	-1.42017	-4.03724	0.00390353	0.36772	-1.59838
cg14187466	-0.869895	-1.08941	-4.97282	0.00115346	0.367508	-0.637736	SNUPN
cg04063756	-0.869889	-1.67397	-4.17593	0.0032317	0.367508	-1.44544	DCUN1D3
cg14312334	-0.869866	3.81192	-3.80921	0.00535778	0.370684	-1.85768	CIT
cg15518542	-0.869836	3.4662	-3.78367	0.00555381	0.371339	-1.88732	ADARB2
cg16962463	-0.869679	-2.37925	-4.47381	0.00217484	0.367508	-1.12935
cg25482786	-0.869577	-2.04487	-4.39648	0.00240731	0.367508	-1.20978	CHL1
cg10341935	-0.869473	-4.72719	-5.45109	0.000649392	0.367508	-0.209759	CLTC
cg05193189	-0.869326	-1.23464	-4.20491	0.00310777	0.367508	-1.41395	POLE
cg09869389	-0.869299	-2.69463	-4.05724	0.00379798	0.36772	-1.5761	LOC101929771
cg14656132	-0.869036	0.325544	-6.34234	0.000241377	0.367508	0.483902	FAM208A
cg05245892	-0.868932	-3.32765	-6.45103	0.000215372	0.367508	0.559997
cg09452944	-0.868909	-1.41068	-3.54852	0.00776544	0.380436	-2.16567	DDX10
cg25307097	-0.868747	-2.12858	-5.91562	0.000382853	0.367508	0.167796	TAOK3
cg00619294	-0.868699	-1.18984	-4.6985	0.00162727	0.367508	-0.902165	LINC00476
cg09694051	-0.868673	-0.839918	-4.07285	0.00371774	0.36772	-1.55876	MED21
cg07636757	-0.868337	-4.32338	-5.35012	0.00073119	0.367508	-0.296697	DEK
cg17951878	-0.868288	-2.49143	-4.8077	0.00141709	0.367508	-0.795208
cg03251110	-0.868069	-1.68153	-5.52125	0.000598485	0.367508	-0.150388
cg22625953	-0.868002	4.35493	-3.59913	0.00722022	0.377978	-2.10494	KIAA1549
cg18507018	-0.867707	-1.35487	-5.78448	0.000443177	0.367508	0.0648584	TMEM55A
cg07527259	-0.86756	-3.43136	-5.3105	0.000766327	0.367508	-0.331304	CCDC168
cg08990348	-0.867465	-1.80475	-4.35428	0.00254543	0.367508	-1.25415	APP
cg06689816	-0.867211	-2.51704	-4.19677	0.00314202	0.367508	-1.42277
cg10735632	-0.867109	-3.91465	-4.17389	0.00324062	0.367508	-1.44766	C2orf40
cg12139056	-0.86704	-2.73696	-5.14766	0.000931503	0.367508	-0.476489
cg25349990	-0.866179	-2.14678	-3.44993	0.00895739	0.386535	-2.28519
cg15759056	-0.866121	-4.38614	-3.92315	0.00456935	0.369721	-1.72691	ABCB1
cg13808692	-0.866022	3.36063	-3.82089	0.00527065	0.370684	-1.84417	INO80
cg04289740	-0.865183	-1.45758	-5.43455	0.000662072	0.367508	-0.223878
cg10146268	-0.86492	-2.63925	-3.49419	0.0083998	0.383003	-2.23133	AJAP1
cg04249612	-0.864858	-1.30021	-4.65242	0.00172595	0.367508	-0.94797
cg23397030	-0.864809	-1.95953	-5.6407	0.000521621	0.367508	-0.0512639	LOC101928909
cg26230819	-0.864515	-3.12264	-5.26902	0.000805109	0.367508	-0.367833	ADAR
cg25733780	-0.864492	-1.28711	-4.62061	0.00179788	0.367508	-0.979828	CHD1L
cg19670883	-0.864363	-3.22078	-4.83081	0.00137652	0.367508	-0.77286	KCNQ1
cg01459845	-0.863806	-3.33315	-3.96474	0.00431349	0.368011	-1.67978	FRMD4B
cg11785858	-0.863619	-4.31865	-4.16984	0.00325842	0.367508	-1.45208
cg18393022	-0.863508	-3.54834	-4.57985	0.00189486	0.367508	-1.02094	WDR6
cg12114888	-0.863315	-1.87636	-5.35582	0.00072628	0.367508	-0.29174	OXR1
cg25858852	-0.863267	-1.79864	-5.12092	0.000962181	0.367508	-0.500785
cg10486969	-0.863151	-0.754042	-5.06678	0.00102774	0.367508	-0.550379
cg03999208	-0.862296	-2.16836	-5.66629	0.000506608	0.367508	-0.0303421
cg18141739	-0.862201	-2.72356	-5.73112	0.000470663	0.367508	0.0221628	MAP6
cg15448681	-0.862193	-1.53281	-4.10815	0.00354297	0.367508	-1.51973	BAZ2B
cg19959454	-0.862049	1.46532	-4.43867	0.0022773	0.367508	-1.16576	AP4E1
cg03934069	-0.862018	-3.01651	-4.36394	0.00251307	0.367508	-1.24396	GPSM2
cg10598545	-0.861966	-1.68697	-5.76059	0.000455257	0.367508	0.0458036
cg22139830	-0.861866	-1.71588	-6.2137	0.000276744	0.367508	0.39156
cg04936213	-0.8617	-1.26975	-5.23243	0.000841114	0.367508	-0.400314
cg00188748	-0.861565	-2.4094	-4.68602	0.00165338	0.367508	-0.914534	FPGS
cg02447556	-0.861388	4.07606	-4.45673	0.00222403	0.367508	-1.14703	CHTF18
cg07422843	-0.861185	-1.45517	-3.79451	0.00546972	0.371339	-1.87473	PHF12
cg01893721	-0.860864	-0.917461	-3.4524	0.0089252	0.386203	-2.28217	ITSN1
cg26930596	-0.860851	-1.39788	-4.09783	0.00359309	0.367508	-1.53111	PRKCZ
cg10214340	-0.860698	2.21597	-5.98378	0.000355121	0.367508	0.220201	ELP4
cg15268405	-0.860371	-1.39919	-4.46256	0.00220711	0.367508	-1.14099	RAB10
cg16873386	-0.860326	-2.22561	-6.78395	0.000153181	0.367508	0.782549
cg10570002	-0.860279	-2.11698	-3.44927	0.00896602	0.386545	-2.286	RHBDF2
cg13285181	-0.859849	-1.44685	-5.06281	0.00103275	0.367508	-0.554041	PLAGL1
cg20669266	-0.859681	-4.59062	-3.81587	0.00530788	0.370684	-1.84997	LRP5
cg26514623	-0.859618	-1.16364	-4.52268	0.00204058	0.367508	-1.07912
cg13441156	-0.859589	-0.993937	-5.69391	0.000490934	0.367508	-0.00788193	GHRL
cg23768418	-0.859366	-2.17715	-3.96334	0.0043218	0.368011	-1.68135	GAS7
cg19488733	-0.859318	-2.24817	-4.09605	0.00360185	0.367508	-1.53308	LOH12CR1
cg09453116	-0.859272	-4.5835	-4.30748	0.00270875	0.367508	-1.30376	TMEM168
cg12210316	-0.858756	-3.42157	-4.61443	0.00181223	0.367508	-0.986041	AFAP1
cg13969329	-0.858736	-2.08126	-6.39734	0.000227807	0.367508	0.522626	GSTO2
cg23045371	-0.858485	-1.94045	-4.42939	0.00230523	0.367508	-1.17541	INF2
cg04188070	-0.858165	2.48786	-4.51057	0.00207301	0.367508	-1.09153
cg03418552	-0.858158	-2.41664	-5.28329	0.000791532	0.367508	-0.355234	CADM1
cg04179415	-0.857848	-3.21948	-6.2375	0.000269789	0.367508	0.408836	PLXNC1
cg18151540	-0.857611	-2.37426	-3.83793	0.0051462	0.370684	-1.8245
cg22479077	-0.857165	-0.949367	-5.4192	0.00067408	0.367508	-0.237019
cg10225706	-0.857153	-1.99048	-3.97867	0.00423123	0.368011	-1.66406	PSAP
cg20400045	-0.85688	-1.42642	-4.08454	0.00365886	0.367524	-1.54581	CRYL1
cg05997779	-0.856874	-1.666	-6.83198	0.000145982	0.367508	0.813388	ZBTB17
cg05209461	-0.856759	-2.19349	-5.45546	0.00064608	0.367508	-0.20603
cg06292958	-0.856549	-1.70362	-4.89287	0.00127371	0.367508	-0.713345
cg09163720	-0.856462	-1.0051	-4.51272	0.0020672	0.367508	-1.08932	INPP5A
cg24571428	-0.854685	-1.43681	-4.03102	0.00393702	0.36772	-1.60533	AMPD3
cg05768065	-0.854679	-1.35741	-5.00139	0.00111353	0.367508	-0.610998
cg05430452	-0.854432	-1.97643	-5.91108	0.000384783	0.367508	0.164279
cg08585458	-0.854297	-1.24331	-5.2092	0.000864887	0.367508	-0.421059	LOC101927817
cg19852115	-0.854247	-3.18335	-3.92074	0.00458471	0.369721	-1.72965	PHF19
cg14863672	-0.85417	-1.07041	-4.59829	0.0018503	0.367508	-1.0023	KDM4B
cg25877086	-0.85403	-2.90847	-4.26295	0.00287469	0.367508	-1.35134	KPNB1
cg15679935	-0.853897	-1.77787	-3.85573	0.00501953	0.370574	-1.804
cg09397175	-0.853436	1.70444	-3.92525	0.00455609	0.369565	-1.72453
cg05309281	-0.853049	-2.32056	-4.17899	0.00321837	0.367508	-1.44211	TRIP12
cg10494028	-0.85299	3.15013	-6.8316	0.000146038	0.367508	0.813143	C6orf147
cg00211174	-0.852902	-1.35542	-5.80844	0.000431416	0.367508	0.0838756	MCM2
cg10113527	-0.85259	-2.10541	-5.29863	0.000777216	0.367508	-0.341731	NUP214
cg05876699	-0.852131	-1.52281	-3.47398	0.0086497	0.383924	-2.25588	LOC101929140
cg20206224	-0.851825	-4.43032	-4.93723	0.00120538	0.367508	-0.671245	POLH
cg01002030	-0.851791	-2.76247	-4.44345	0.00226308	0.367508	-1.1608	RAVER2
cg23279467	-0.851735	-2.34125	-4.11439	0.00351297	0.367508	-1.51285
cg21170682	-0.851656	-1.48541	-4.75993	0.00150515	0.367508	-0.841722
cg13374688	-0.851631	-5.30865	-6.92273	0.000133382	0.367508	0.870813	SUMO1
cg16780295	-0.851563	-2.40973	-5.35173	0.000729802	0.367508	-0.295299	TRAF3IP2
cg14615559	-0.851112	-1.34996	-3.42386	0.00930416	0.388535	-2.31707	LCN2
cg07645886	-0.850735	2.45012	-4.58601	0.00187984	0.367508	-1.0147	ZNF271P
cg23648239	-0.850301	-1.6196	-4.90719	0.00125121	0.367508	-0.699718
cg01276321	-0.849911	-1.3928	-3.99177	0.00415545	0.368011	-1.64931	AIM1
cg06519883	-0.84989	2.07249	-3.44388	0.00903667	0.386824	-2.29258	B9D1
cg25368122	-0.849862	-2.93446	-6.16036	0.000293056	0.367508	0.352539	LHX8
cg10926336	-0.849767	-2.13924	-4.37346	0.00248161	0.367508	-1.23394	DCLRE1A
cg13914612	-0.84972	-2.32419	-3.7102	0.00616189	0.373758	-1.97324
cg17745693	-0.849467	-2.10707	-4.53049	0.00201999	0.367508	-1.07114
cg25964609	-0.848748	-1.9712	-5.20838	0.000865742	0.367508	-0.421795
cg24624764	-0.848659	2.8058	-6.06065	0.000326477	0.367508	0.278413	IL12RB2
cg16558770	-0.84865	-1.39822	-3.44454	0.00902792	0.386713	-2.29177	ZNF710
cg03547446	-0.848554	-4.2153	-3.95997	0.00434199	0.368011	-1.68516	GPSM3
cg20401562	-0.84801	2.55115	-4.36956	0.00249445	0.367508	-1.23804
cg06142979	-0.847761	-4.61576	-4.95962	0.00117242	0.367508	-0.650136	PYCRL
cg14875171	-0.847714	-1.14921	-5.76414	0.000453438	0.367508	0.0486427	NRXN1
cg18107006	-0.847646	-2.37071	-3.72618	0.00602384	0.373212	-1.95447	HNRPLL
cg03056265	-0.847519	2.49857	-6.01013	0.000345002	0.367508	0.24026	OR2B2
cg09559521	-0.847452	-3.33998	-3.74818	0.00583913	0.372504	-1.9287
cg13753423	-0.847442	-1.39407	-5.2287	0.000844884	0.367508	-0.40364	EGR3
cg15597821	-0.847356	-4.38657	-3.81275	0.00533122	0.370684	-1.85359	SQRDL
cg01943053	-0.847112	-1.21171	-5.13162	0.000949775	0.367508	-0.491048
cg06575387	-0.846998	-0.291228	-4.63468	0.00176567	0.367508	-0.965713	CTDP1
cg07724668	-0.846711	-1.79812	-3.56038	0.00763389	0.379832	-2.1514
cg25801976	-0.84662	-2.30403	-4.38426	0.00244644	0.367508	-1.22259	KIAA0146
cg19963522	-0.846335	-1.80863	-5.92935	0.000377081	0.367508	0.17841	IPCEF1
cg16682773	-0.846332	2.43985	-4.9268	0.00122108	0.367508	-0.68111	STX2
cg20571119	-0.845843	-1.78867	-4.06177	0.00377451	0.36772	-1.57107
cg01923873	-0.845702	-2.49309	-5.52522	0.00059574	0.367508	-0.147056
cg19601328	-0.845403	-2.2881	-4.79682	0.00143663	0.367508	-0.80576	MAP3K14
cg20041729	-0.844514	-1.61605	-5.31529	0.000761987	0.367508	-0.32711
cg00499393	-0.844266	2.47245	-3.72834	0.00600543	0.373212	-1.95194
cg10418276	-0.844103	-0.896222	-4.35309	0.00254945	0.367508	-1.2554	ANKRD12
cg12865675	-0.844071	-1.46213	-5.08975	0.000999348	0.367508	-0.529272	CANX
cg21492378	-0.844033	-1.32033	-4.11861	0.00349285	0.367508	-1.5082	CEP110
cg09273112	-0.84398	-0.695022	-4.17029	0.00325645	0.367508	-1.45159	VPS24
cg08008931	-0.843949	-4.29384	-3.7868	0.00552936	0.371339	-1.88368	NRXN1
cg17909977	-0.843889	-1.11864	-4.14062	0.00338997	0.367508	-1.48403	ADSS
cg03841750	-0.843653	2.10449	-7.28814	9.35537e-05	0.367508	1.09127
cg11188596	-0.843588	-3.30282	-4.58208	0.00188941	0.367508	-1.01868	MED28
cg16958707	-0.843446	-0.833411	-4.1467	0.00336213	0.367508	-1.47737	FNDC3B
cg19819715	-0.843282	-1.39681	-5.80586	0.000432665	0.367508	0.0818335	MOGS
cg24769698	-0.843042	-1.5271	-5.16246	0.000914988	0.367508	-0.463099
cg19329986	-0.842872	-1.58076	-5.32301	0.000755036	0.367508	-0.320346
cg14150915	-0.84273	-4.50224	-3.52763	0.00800318	0.381303	-2.19086	YIF1A
cg03601962	-0.842673	-1.54815	-4.54518	0.00198182	0.367508	-1.05614	HK2
cg10862709	-0.842394	-2.09335	-4.53264	0.00201434	0.367508	-1.06894
cg20000464	-0.842311	0.304581	-4.17539	0.00323407	0.367508	-1.44603	C11orf30
cg10997669	-0.841916	-1.60575	-4.05871	0.00379034	0.36772	-1.57446
cg20336209	-0.841715	-2.68002	-6.09936	0.000313028	0.367508	0.307371	CNOT6L
cg10155715	-0.841584	-1.59094	-6.94291	0.000130747	0.367508	0.883436
cg01093851	-0.841559	-0.870085	-6.4512	0.000215333	0.367508	0.560115	DDAH1
cg19082909	-0.841478	4.43434	-3.42763	0.00925308	0.388099	-2.31244	TRRAP
cg20139630	-0.841085	-3.01208	-5.53313	0.000590311	0.367508	-0.140423	BUB1B
cg19530293	-0.84106	1.81611	-5.03733	0.00106545	0.367508	-0.577585	TPH2
cg15810023	-0.84102	-0.97327	-5.03923	0.00106298	0.367508	-0.575828	RFTN2
cg03355547	-0.84032	-2.17444	-6.81874	0.000147929	0.367508	0.804917
cg19481596	-0.840226	-4.84015	-3.72428	0.00604003	0.373391	-1.9567	SLC25A39
cg25711558	-0.840135	-2.16255	-3.89502	0.00475167	0.370574	-1.75897	CUX1
cg02712700	-0.839848	-1.21312	-4.60229	0.00184079	0.367508	-0.998271	SULT2B1
cg01394709	-0.839844	-3.61167	-5.8654	0.000404811	0.367508	0.12871
cg24487151	-0.839792	-2.15283	-4.31613	0.0026777	0.367508	-1.29455
cg06338479	-0.839683	-1.98545	-5.19179	0.000883184	0.367508	-0.436669	ACSM4
cg17734802	-0.839538	-1.84688	-3.79888	0.00543618	0.371055	-1.86966	DIO1
cg13959708	-0.839481	-1.80653	-3.51651	0.00813279	0.381673	-2.2043	BNIP2
cg10387559	-0.838998	-4.56082	-4.35233	0.00255203	0.367508	-1.25621	KLF11
cg27632964	-0.838933	-1.40311	-5.00914	0.00110297	0.367508	-0.603775
cg26976835	-0.838832	-1.00707	-4.45934	0.00221643	0.367508	-1.14432
cg10423113	-0.838754	-3.25982	-3.58277	0.00739186	0.378385	-2.12452	DDIT4
cg06947431	-0.838669	-1.26335	-6.35003	0.000239428	0.367508	0.48934	EIF4G3
cg21027759	-0.838568	-1.48499	-3.93362	0.00450345	0.369298	-1.71501	IL19
cg12980864	-0.838508	-2.19556	-6.84606	0.000143944	0.367508	0.822366
cg10976975	-0.83839	-0.646238	-4.04937	0.00383917	0.36772	-1.58486	BMP10
cg11703212	-0.838149	-1.58585	-3.7006	0.00624646	0.374373	-1.98454	TFDP1
cg13877474	-0.83778	2.62224	-5.0794	0.00101203	0.367508	-0.53877	EPHB4
cg18846423	-0.83771	-4.00607	-4.117	0.00350055	0.367508	-1.50998	H2AFV
cg17165905	-0.837447	-4.22132	-3.52152	0.00807409	0.381503	-2.19824	ZNF546
cg20554293	-0.837441	-1.61276	-3.89311	0.00476434	0.370574	-1.76115
cg03322353	-0.836836	-1.70752	-4.94771	0.00118983	0.367508	-0.661351	MAML3
cg08463929	-0.836089	-2.99551	-5.06617	0.00102851	0.367508	-0.550943	FBXO5
cg08174955	-0.835897	3.14964	-3.6973	0.00627586	0.374506	-1.98843	CCNK
cg13018338	-0.835824	2.15858	-3.37964	0.00992514	0.391181	-2.37137	MIR1273H
cg24163129	-0.835591	-1.29943	-4.07033	0.00373056	0.36772	-1.56156	LOC101927795
cg04321197	-0.835538	-2.51181	-5.34485	0.000735762	0.367508	-0.301287	IL10
cg21665057	-0.835479	-4.19394	-4.99976	0.00111577	0.367508	-0.612521	WDR53
cg03249630	-0.835427	-1.74633	-4.52822	0.00202595	0.367508	-1.07346	ANKRD22
cg09990061	-0.835424	-2.06423	-4.34104	0.00259054	0.367508	-1.26815
cg22832407	-0.835176	-2.28252	-5.75152	0.000459936	0.367508	0.0385456	CBR4
cg12809098	-0.834784	-0.889576	-4.17453	0.00323784	0.367508	-1.44697	DENND3
cg01283625	-0.834739	-1.29509	-6.03494	0.000335766	0.367508	0.259041
cg18107573	-0.834728	-1.77408	-6.35167	0.000239015	0.367508	0.490496
cg13176235	-0.834705	-1.61625	-3.86132	0.00498044	0.370574	-1.79758	TTC7B
cg05350291	-0.834496	-1.90251	-4.86933	0.00131168	0.367508	-0.735834
cg10085474	-0.834311	-1.81146	-3.56543	0.00757859	0.37927	-2.14533	CTBP1
cg13048113	-0.834042	-1.45471	-5.18196	0.000893709	0.367508	-0.445512
cg27135715	-0.834036	-1.55615	-4.45695	0.00222336	0.367508	-1.14679	ASAP1
cg20940424	-0.833651	-1.83012	-5.39229	0.000695722	0.367508	-0.260166
cg25570360	-0.833384	-3.94529	-3.86375	0.00496355	0.370574	-1.79478	FTSJ3
cg03289761	-0.833312	-2.76681	-5.81676	0.000427411	0.367508	0.0904599
cg07909384	-0.832843	-1.1611	-4.44165	0.00226843	0.367508	-1.16267	MIR181B2
cg24265600	-0.832502	-0.882418	-5.94568	0.000370338	0.367508	0.191	CXADR
cg13246407	-0.832413	-2.63224	-8.16218	4.22316e-05	0.367508	1.55499	SNX4
cg18548520	-0.832411	-2.02586	-4.67263	0.00168189	0.367508	-0.927829	STK3
cg20415170	-0.831643	-3.62534	-5.37824	0.000707326	0.367508	-0.272304	ELL2
cg24828322	-0.83148	2.43714	-4.33014	0.0026283	0.367508	-1.27969	CYP2C8
cg12066764	-0.831391	-0.701491	-7.36661	8.68473e-05	0.367508	1.13644	ATP6V1B2
cg25028079	-0.831115	3.41111	-5.99353	0.000351342	0.367508	0.227631
cg21710458	-0.830945	-1.34715	-4.51839	0.002052	0.367508	-1.08351	DRAM1
cg27266905	-0.830767	-1.40759	-5.73868	0.000466655	0.367508	0.0282434	TCF12
cg00332877	-0.830758	-3.87156	-3.41508	0.00942408	0.389037	-2.32782	PEX6
cg13872046	-0.83075	-2.86998	-4.99077	0.00112819	0.367508	-0.620917
cg09902198	-0.830646	-1.19263	-5.44336	0.000655278	0.367508	-0.216344	TBK1
cg19810426	-0.830501	-1.45501	-6.22409	0.000273684	0.367508	0.399111	STXBP5
cg09390058	-0.830488	-1.73331	-6.6596	0.000173719	0.367508	0.701237
cg19037107	-0.830398	-0.961749	-4.33013	0.00262834	0.367508	-1.2797	ACAD8
cg00216277	-0.830357	-1.60605	-4.08633	0.00364992	0.367524	-1.54383	SIRPB1
cg11193767	-0.830091	-1.67492	-5.06919	0.00102472	0.367508	-0.548159	LIN54
cg02645285	-0.829985	-4.2296	-6.66698	0.000172418	0.367508	0.706123	DLG2
cg17351890	-0.829662	-1.04659	-6.14645	0.000297484	0.367508	0.342288	VPS33A
cg26449206	-0.829591	-0.789408	-4.63399	0.00176724	0.367508	-0.966406	GSK3B
cg16860308	-0.829574	-1.65788	-4.96762	0.00116088	0.367508	-0.642611	MFSD1
cg24833456	-0.829186	-1.42083	-4.67691	0.00167271	0.367508	-0.923571
cg20758823	-0.829149	-2.44015	-3.91828	0.00460041	0.369721	-1.73245	RUNX2
cg11736629	-0.828966	1.41747	-3.37464	0.009998	0.391737	-2.37753	GPR6
cg10632429	-0.828589	-4.64092	-3.76447	0.00570627	0.372245	-1.90968	RNASEH2B
cg11461407	-0.828053	-1.66567	-6.69475	0.00016762	0.367508	0.724438
cg27298057	-0.8278	2.44141	-4.23612	0.00298	0.367508	-1.38021	PODN
cg16547273	-0.827728	-2.10759	-3.9105	0.00465043	0.369955	-1.74132
cg02120356	-0.827561	-1.39948	-4.44825	0.00224888	0.367508	-1.15581	C9orf3
cg18972042	-0.827431	2.74238	-3.72919	0.00599821	0.373212	-1.95094	SFXN5
cg26265624	-0.827378	-1.41499	-4.34776	0.00256753	0.367508	-1.26103	C20orf197
cg14539563	-0.826826	-1.9295	-6.83509	0.000145529	0.367508	0.815374
cg11931531	-0.826627	-2.94305	-6.33024	0.000244482	0.367508	0.475317
cg10251354	-0.826571	-2.80587	-4.86827	0.00131343	0.367508	-0.736852
cg13394762	-0.826478	-1.4183	-3.53232	0.00794914	0.380981	-2.1852	MARK3
cg02063925	-0.826295	-4.2602	-3.40104	0.00961928	0.389821	-2.34505	CAND1
cg04117688	-0.826239	4.12728	-3.81788	0.00529291	0.370684	-1.84764	OTUB1
cg24762231	-0.826065	-1.80729	-4.72725	0.00156881	0.367508	-0.873781	NFE2
cg22481695	-0.826056	-0.981002	-6.14102	0.00029923	0.367508	0.338283
cg03316474	-0.825978	-4.73732	-3.45628	0.00887499	0.385681	-2.27744	SCNM1
cg13255542	-0.82591	-1.5343	-5.3454	0.000735287	0.367508	-0.300811	THYN1
cg26776035	-0.825854	-1.60079	-4.22202	0.003037	0.367508	-1.39543
cg08826152	-0.825743	-2.19898	-3.38037	0.00991449	0.391181	-2.37047	ADORA2B
cg14709253	-0.825682	-2.81204	-3.70461	0.00621099	0.374342	-1.97982	MTUS1
cg02167476	-0.82561	-1.64404	-3.44119	0.00907203	0.387187	-2.29586	LRRC8A
cg24448340	-0.825553	-1.98804	-4.15673	0.00331673	0.367508	-1.46639
cg11648875	-0.825527	-1.28055	-4.55311	0.00196157	0.367508	-1.04808	LOC101926943
cg11922563	-0.825313	-1.64241	-5.96294	0.000363358	0.367508	0.204257
cg07195748	-0.825084	-1.05067	-3.92644	0.00454857	0.369565	-1.72317
cg13703437	-0.825058	-1.81831	-5.77346	0.000448703	0.367508	0.0560841	FYB
cg13031847	-0.824836	-1.61439	-4.58889	0.00187288	0.367508	-1.0118	NCOR2
cg07061579	-0.824834	-3.61667	-3.83857	0.00514154	0.370684	-1.82375	NUMBL
cg16920725	-0.824792	-1.37943	-5.8245	0.000423725	0.367508	0.0965695	ELMO1
cg15168850	-0.82472	-1.31635	-4.83012	0.0013777	0.367508	-0.773521	CDA
cg27176729	-0.823739	-1.16164	-5.13189	0.000949465	0.367508	-0.490803	IER5
cg18882597	-0.823689	-1.6718	-5.99207	0.000351905	0.367508	0.22652
cg25169833	-0.823654	-2.06375	-3.74752	0.00584459	0.372504	-1.92948
cg17039883	-0.823391	-1.41291	-4.77616	0.00147456	0.367508	-0.825863	C17orf85
cg18327534	-0.822571	-1.65761	-5.34479	0.000735818	0.367508	-0.301342
cg18247054	-0.822459	-4.41372	-3.65074	0.00670616	0.375665	-2.04348	RNASET2
cg16245431	-0.822298	-1.94379	-4.39429	0.00241427	0.367508	-1.21207	COX19
cg21500909	-0.822232	-2.03976	-3.74919	0.00583075	0.372504	-1.92752	TMEM91
cg20423756	-0.82213	-2.19216	-6.38138	0.000231657	0.367508	0.511431
cg14307056	-0.822016	-1.72581	-5.28093	0.000793758	0.367508	-0.357314	KIAA1324
cg18169682	-0.821979	-0.772159	-5.75491	0.000458181	0.367508	0.0412604	SH3BP5
cg02980765	-0.82195	-0.741047	-3.84495	0.00509583	0.370684	-1.81641	ATF7
cg18812353	-0.821566	-0.850986	-5.48811	0.000621959	0.367508	-0.178322	RFX7
cg02929855	-0.821507	-1.67032	-5.13084	0.000950678	0.367508	-0.49176	CACNA2D4
cg04533831	-0.820926	-0.516817	-3.45898	0.00884033	0.385313	-2.27416	DYNC1H1
cg09622624	-0.820734	-0.949907	-4.92969	0.0012167	0.367508	-0.678372
cg25637792	-0.820524	-3.87333	-4.76778	0.00149027	0.367508	-0.834046	FBXO48
cg11233741	-0.820468	-2.19462	-8.19779	4.09453e-05	0.367508	1.57216
cg22526531	-0.820389	-0.856217	-4.26452	0.00286867	0.367508	-1.34966	KIAA0319L
cg23655816	-0.820367	-3.98778	-3.86872	0.00492925	0.370574	-1.78909	PSMD14
cg19130919	-0.820256	-2.05449	-5.26375	0.000810194	0.367508	-0.372501	SUZ12P1
cg12131063	-0.820178	-1.31932	-6.77517	0.00015454	0.367508	0.776873	GALNT2
cg16321057	-0.820162	-2.15436	-5.58011	0.000559156	0.367508	-0.101239	PACSIN2
cg17175527	-0.820027	-0.781913	-4.80009	0.00143073	0.367508	-0.802588	CORO1C
cg12329933	-0.820005	3.29813	-3.39085	0.00976363	0.390643	-2.35757	DEPDC1B
cg02695390	-0.819583	-1.92509	-4.27827	0.00281639	0.367508	-1.33493	GYG1
cg23985147	-0.818889	-4.50402	-3.43771	0.00911817	0.387356	-2.30012	RPUSD4
cg13986157	-0.818834	-1.84261	-3.67456	0.00648221	0.375168	-2.01527	DGKG
cg27557168	-0.818771	-1.12432	-3.4742	0.00864701	0.383924	-2.25562	KLF12
cg08097086	-0.818721	1.85981	-4.81451	0.00140499	0.367508	-0.788608	SRRM3
cg06347522	-0.818643	-1.8189	-6.5915	0.000186246	0.367508	0.655801	CTNNBIP1
cg09092280	-0.818624	-2.09409	-3.93879	0.0044713	0.368822	-1.70915
cg13022415	-0.818481	-1.08618	-5.2259	0.000847725	0.367508	-0.406137	VPS53
cg04375897	-0.818413	-1.04794	-5.01085	0.00110065	0.367508	-0.602182	ETFDH
cg23866992	-0.818406	-2.39916	-4.22558	0.00302249	0.367508	-1.39158
cg23523937	-0.818315	-1.90366	-3.74125	0.00589666	0.372668	-1.93681	EDEM2
cg11788604	-0.818267	-1.09064	-5.99454	0.000350951	0.367508	0.228404	AK5
cg16395527	-0.818178	-1.85677	-4.19099	0.00316663	0.367508	-1.42905
cg21298032	-0.817721	-0.840966	-4.24304	0.00295245	0.367508	-1.37275	ABL1
cg04306184	-0.817574	-0.87768	-4.20021	0.00312748	0.367508	-1.41904	ARID1B
cg14093189	-0.817343	-1.41279	-4.80427	0.00142322	0.367508	-0.798532
cg01278701	-0.817266	-3.16974	-3.43372	0.0091713	0.387464	-2.30499
cg22108311	-0.817162	-1.25482	-7.17178	0.000104583	0.367508	1.02289	LRRC41
cg27141099	-0.81693	-1.89091	-5.46576	0.000638362	0.367508	-0.19727
cg17852482	-0.816876	-1.3014	-4.06699	0.00374765	0.36772	-1.56527	TBCD
cg00788653	-0.816145	-1.42793	-4.60293	0.00183926	0.367508	-0.997618	LMF1
cg24478125	-0.816107	-0.555955	-4.99338	0.00112457	0.367508	-0.618475
cg27374486	-0.815804	-1.43602	-4.94359	0.00119591	0.367508	-0.665236	RUNX1
cg26959689	-0.815729	-1.49442	-4.89262	0.0012741	0.367508	-0.71358	CSF3R
cg08478621	-0.815666	-2.03579	-4.60352	0.00183787	0.367508	-0.997028	ABCC5
cg19519355	-0.815533	-0.694245	-6.3403	0.000241898	0.367508	0.482454	ADRA1A
cg01793416	-0.81545	1.53037	-6.77479	0.000154599	0.367508	0.776628	SEL1L3
cg13596487	-0.815304	-1.04177	-3.52925	0.00798441	0.381111	-2.1889	HADH
cg05265102	-0.815172	-4.27034	-4.52442	0.00203597	0.367508	-1.07734	PRICKLE1
cg15107418	-0.815062	-0.787634	-4.09832	0.00359069	0.367508	-1.53057	FAM208B
cg25084479	-0.815058	-0.96038	-5.75719	0.000457004	0.367508	0.0430855	SH3BP5
cg02937966	-0.814975	-2.87454	-5.33636	0.000743193	0.367508	-0.308689
cg23151714	-0.81496	-2.36755	-5.318	0.000759536	0.367508	-0.324732
cg14089362	-0.814787	-4.15191	-3.5852	0.00736609	0.378304	-2.12161	ZBTB5
cg05480046	-0.8146	4.18456	-3.50773	0.00823673	0.382528	-2.21492	RADIL
cg21979250	-0.8146	-1.82195	-5.01854	0.0010903	0.367508	-0.595022	RECQL5
cg12919527	-0.81449	-2.24584	-3.66179	0.00660126	0.375665	-2.03038	MKNK1
cg07764200	-0.814406	-2.16069	-4.89231	0.0012746	0.367508	-0.713879
cg00600584	-0.814323	-1.0032	-6.34086	0.000241755	0.367508	0.48285	TP63
cg02421176	-0.814268	-2.60146	-6.3139	0.000248742	0.367508	0.463701	MGMT
cg11457267	-0.814202	-2.60121	-3.72957	0.00599492	0.373212	-1.95049	PLOD1
cg08059358	-0.813889	-1.49253	-5.79766	0.000436662	0.367508	0.0753345	LOC101927865
cg15711642	-0.813866	-1.45462	-5.44258	0.000655881	0.367508	-0.217016	CDK19
cg16528895	-0.813729	-2.49671	-4.52651	0.00203047	0.367508	-1.07521	SULT1C4
cg04485777	-0.813359	-3.48177	-4.04623	0.00385569	0.36772	-1.58835	PELI2
cg10069677	-0.813302	-2.5021	-3.48573	0.00850353	0.383294	-2.24161	HELLS
cg16520357	-0.812972	-0.946354	-4.74616	0.00153162	0.367508	-0.855204	OLFM4
cg23661721	-0.812875	-1.66412	-3.65195	0.00669454	0.375665	-2.04204
cg18639220	-0.812851	-2.00637	-4.04776	0.00384762	0.36772	-1.58665	SEMA3C
cg02004641	-0.812816	-2.64963	-3.82686	0.00522667	0.370684	-1.83727	PCDHA7
cg11829033	-0.812806	-3.99481	-5.31482	0.00076241	0.367508	-0.32752	FAM149B1
cg09595163	-0.812785	-3.67221	-3.56643	0.00756765	0.37927	-2.14413	WNT5A
cg04188216	-0.812284	-1.83967	-3.83807	0.00514518	0.370684	-1.82434
cg27340480	-0.811757	-1.70407	-4.89749	0.00126641	0.367508	-0.708946	PLAUR
cg04192631	-0.811449	-1.27311	-7.27464	9.47644e-05	0.367508	1.08342	SRP9
cg25654274	-0.811122	-1.6403	-4.56372	0.00193478	0.367508	-1.03728	DIAPH3
cg02984345	-0.811091	3.32167	-3.61562	0.00705162	0.376876	-2.08526	STON2
cg04068159	-0.811074	-1.39516	-4.87027	0.00131014	0.367508	-0.734933	PCYT1A
cg12436738	-0.810859	-3.30788	-5.07997	0.00101134	0.367508	-0.53825	AGAP1
cg05094486	-0.810717	2.69594	-3.43009	0.00921997	0.387967	-2.30944	TNPO1
cg11168614	-0.810683	-1.25591	-5.31832	0.000759245	0.367508	-0.324449
cg17373859	-0.810681	-1.50703	-5.09927	0.000987832	0.367508	-0.520553	ACSL1
cg16346954	-0.810656	-1.98441	-6.5298	0.000198465	0.367508	0.614067
cg27277419	-0.810362	-1.57769	-4.70789	0.00160792	0.367508	-0.89288	UBR4
cg24473995	-0.81036	-1.16859	-4.7954	0.00143921	0.367508	-0.807142	DOPEY2
cg04529785	-0.81034	-2.87684	-5.02703	0.001079	0.367508	-0.587139	NOS1
cg17254710	-0.810322	-3.65819	-3.8258	0.00523446	0.370684	-1.8385
cg13329183	-0.810298	-1.23123	-4.6358	0.00176314	0.367508	-0.964594	ATOX1
cg00274133	-0.810212	-0.842974	-5.61098	0.000539677	0.367508	-0.0757027
cg19580293	-0.809998	-1.10364	-4.3646	0.0025109	0.367508	-1.24327	CTBP2
cg15362067	-0.809914	-3.10984	-8.13166	4.33703e-05	0.367508	1.54017
cg08703522	-0.809891	-1.31275	-3.69478	0.00629831	0.37456	-1.99139
cg26229325	-0.809855	-2.45421	-4.33741	0.00260303	0.367508	-1.27198
cg00591421	-0.809687	-0.279036	-3.97326	0.00426297	0.368011	-1.67016	SORCS3
cg08977295	-0.809462	-1.05029	-3.51215	0.00818422	0.382182	-2.20957	WDR43
cg14081465	-0.809441	-3.3003	-5.90826	0.000385989	0.367508	0.16209	ASTN2
cg06008724	-0.8094	-2.55889	-4.43586	0.00228573	0.367508	-1.16868	PHF21B
cg14303343	-0.809383	-1.70503	-3.66361	0.00658412	0.375665	-2.02822	CUBN
cg25272432	-0.809282	-1.85883	-4.3565	0.00253796	0.367508	-1.25181	CLGN
cg24834394	-0.809114	-2.489	-3.97192	0.0042709	0.368011	-1.67167
cg20337822	-0.809069	-1.259	-3.51101	0.00819778	0.382182	-2.21095	SPEF2
cg01692842	-0.809004	-1.34577	-4.33825	0.00260013	0.367508	-1.27109	ACAD8
cg02580085	-0.80897	-2.51325	-5.26188	0.000812004	0.367508	-0.374156
cg02026160	-0.808938	-3.42803	-5.507	0.000608459	0.367508	-0.162378	RYR1
cg06720805	-0.808747	-1.24564	-6.21512	0.000276323	0.367508	0.392594
cg04552418	-0.808701	-1.44643	-4.90379	0.00125651	0.367508	-0.702951
cg16346806	-0.808556	-1.85124	-4.95391	0.00118073	0.367508	-0.65551	HIPK2
cg04675844	-0.808462	-1.22956	-4.88046	0.00129358	0.367508	-0.725188	SLC20A2
cg05590582	-0.808393	-3.33115	-5.2946	0.000780943	0.367508	-0.345268
cg07931411	-0.808371	-2.83904	-3.62155	0.00699195	0.376106	-2.07819	PGLYRP2
cg14774440	-0.808366	-1.7913	-3.89652	0.00474176	0.370574	-1.75726	RAB11FIP1
cg24774306	-0.808144	-3.28051	-3.49113	0.00843721	0.383003	-2.23505	CXCL6
cg08253808	-0.807923	-1.66244	-4.59441	0.00185957	0.367508	-1.00621	WDR20
cg09734931	-0.807847	-1.47418	-5.62486	0.000531161	0.367508	-0.0642718	LOC100507065
cg07917620	-0.807597	-3.57051	-3.5254	0.00802897	0.381457	-2.19355	CNTFR
cg22819530	-0.807568	-1.88705	-7.3523	8.8029e-05	0.367508	1.12826
cg26065310	-0.807473	-1.03795	-4.70877	0.00160611	0.367508	-0.892003	TRAF2
cg00581152	-0.807459	-1.23932	-3.7636	0.0057133	0.372245	-1.9107
cg01880648	-0.807369	1.8201	-4.17504	0.00323556	0.367508	-1.4464	FASLG
cg08628635	-0.807195	-1.43454	-4.27451	0.00283059	0.367508	-1.33896	E2F3
cg00774155	-0.806924	3.6895	-5.08816	0.00100129	0.367508	-0.530734	ZNF517
cg03525956	-0.806608	2.4245	-5.2594	0.000814408	0.367508	-0.376349	NAALADL2
cg11918450	-0.806532	-1.56665	-3.42685	0.00926364	0.388099	-2.3134	LTBP1
cg23877862	-0.806514	2.46091	-3.93323	0.0045059	0.369351	-1.71546	NEB
cg11059932	-0.80648	-2.60043	-6.02314	0.000340125	0.367508	0.250119	ITPKB
cg08869748	-0.806324	-0.550127	-4.50021	0.00210118	0.367508	-1.10217	HELLS
cg16125725	-0.806184	-1.1688	-4.70299	0.00161797	0.367508	-0.897716
cg09472569	-0.80609	-1.65622	-5.37961	0.000706186	0.367508	-0.271119	SHE
cg15814312	-0.806062	-1.78808	-5.98254	0.000355608	0.367508	0.219249
cg10742370	-0.806007	-1.80612	-4.96055	0.00117108	0.367508	-0.649263	MCPH1
cg01583034	-0.805982	-4.18576	-3.49505	0.00838944	0.383003	-2.23029	CHST11
cg24504014	-0.805797	-1.12207	-3.78395	0.00555167	0.371339	-1.887
cg17946690	-0.805587	-1.77146	-4.05868	0.0037905	0.36772	-1.5745	PRKCH
cg01135464	-0.805473	2.82421	-5.53981	0.000585765	0.367508	-0.134826
cg26509462	-0.805234	-2.47472	-4.28665	0.00278504	0.367508	-1.32597	LPIN1
cg26935391	-0.805175	-1.62131	-3.49073	0.0084421	0.383003	-2.23553
cg04490662	-0.805063	-1.88954	-3.71455	0.00612401	0.373497	-1.96813
cg22067466	-0.80481	-3.02311	-4.64045	0.00175264	0.367508	-0.959935
cg11531229	-0.80476	-0.038645	-3.71688	0.00610374	0.373497	-1.96538	CMSS1
cg20233988	-0.804709	-1.70918	-4.35082	0.00255715	0.367508	-1.25781	GGH
cg20161212	-0.804382	-3.11021	-4.65599	0.00171809	0.367508	-0.94441
cg03003252	-0.804308	-2.10367	-4.02568	0.00396597	0.36772	-1.61129	METAP1D
cg20488226	-0.803933	-0.787312	-3.42681	0.00926419	0.388099	-2.31345	B4GALT5
cg11379095	-0.803836	-1.98605	-6.74335	0.000159575	0.367508	0.756235	GTDC1
cg06987098	-0.803725	-1.47605	-3.6962	0.00628562	0.374506	-1.98972	TNFAIP3
cg14475772	-0.803526	-3.27046	-3.47439	0.00864461	0.383924	-2.25539	ANP32E
cg17446199	-0.803491	-1.05741	-4.71112	0.00160133	0.367508	-0.889689	KDM4B
cg05936004	-0.803343	-1.09228	-6.06423	0.000325207	0.367508	0.2811	ATP2C1
cg12894649	-0.803302	-1.8177	-4.58061	0.00189299	0.367508	-1.02016	BTBD3
cg12655939	-0.803125	-1.84973	-3.52901	0.00798715	0.381183	-2.18919	DPY19L3
cg05941178	-0.802997	1.67568	-4.61369	0.00181395	0.367508	-0.986785
cg00789535	-0.802883	-1.54506	-4.6057	0.00183272	0.367508	-0.994834
cg02585938	-0.80285	-1.49704	-4.18047	0.00321192	0.367508	-1.44049	DAAM1
cg10253029	-0.802836	-1.84923	-4.34878	0.00256407	0.367508	-1.25996	FCHSD2
cg19942731	-0.802805	-2.11681	-3.56401	0.0075941	0.379491	-2.14704	C22orf9
cg05076975	-0.80275	-1.32926	-4.49244	0.00212257	0.367508	-1.11015
cg26164488	-0.802617	-1.99696	-6.04947	0.000330481	0.367508	0.270002
cg13935558	-0.802582	-0.702317	-4.95605	0.00117761	0.367508	-0.653494	TRIM24
cg27255193	-0.802475	-1.96506	-4.18946	0.00317317	0.367508	-1.43071	LACTB2
cg26396370	-0.802468	-0.55711	-4.36969	0.00249403	0.367508	-1.23791	KLF11
cg12044703	-0.802436	-1.40552	-3.55473	0.00769625	0.380425	-2.15819	MIR548W
cg10493058	-0.802341	-2.84652	-6.31619	0.000248142	0.367508	0.465327
cg02112168	-0.802262	-1.14383	-6.17983	0.000286983	0.367508	0.36683	PRPF39
cg06278080	-0.802205	-1.17159	-3.88005	0.00485189	0.370574	-1.7761	SNAPC5
cg26291072	-0.802202	-1.36475	-3.90309	0.00469861	0.37024	-1.74976
cg23078896	-0.802168	-3.3313	-5.77019	0.000450358	0.367508	0.0534748	RAP2B
cg12465817	-0.801842	-3.56655	-7.39216	8.47807e-05	0.367508	1.15099
cg03363565	-0.801841	-1.76735	-5.30982	0.000766952	0.367508	-0.331906	RAB11FIP3
cg21189438	-0.801681	-3.06376	-5.39289	0.000695239	0.367508	-0.259656	C9orf122
cg15869743	-0.801332	-2.00677	-4.64847	0.00173471	0.367508	-0.951914
cg07702424	-0.801088	-0.684956	-4.89846	0.00126487	0.367508	-0.708019
cg04773652	-0.801064	-1.32381	-3.92114	0.00458212	0.369721	-1.72919
cg04453169	-0.800844	-0.809308	-4.38146	0.00245551	0.367508	-1.22553	MAP7
cg08649048	-0.800731	-1.07517	-5.04691	0.00105302	0.367508	-0.568717
cg00670835	-0.800608	-3.46803	-7.67514	6.52053e-05	0.367508	1.30704
cg27510066	-0.800278	-1.10048	-5.46442	0.000639364	0.367508	-0.198412	CSGALNACT1
cg04462627	-0.800219	-3.34472	-3.74402	0.00587354	0.372636	-1.93356	TEPP
cg12145866	-0.800136	-4.68124	-4.99088	0.00112804	0.367508	-0.620817	C5orf15
cg23965230	-0.800112	-1.86162	-4.02155	0.00398853	0.36772	-1.61591
cg03815962	-0.800038	-1.03008	-4.29197	0.00276535	0.367508	-1.3203	RAB2A
cg21785712	-0.800015	-2.24436	-6.9426	0.000130787	0.367508	0.88324	ABCC1
cg03727389	-0.800005	-1.15728	-4.78518	0.00145787	0.367508	-0.817079
cg26932981	-0.79978	-0.99794	-3.66884	0.00653521	0.375665	-2.02203	PIGN
cg26780042	-0.799366	-1.31025	-5.19674	0.000877946	0.367508	-0.432231	KDELR2
cg18806815	-0.799109	-0.736614	-4.48088	0.00215485	0.367508	-1.12206	MIR628
cg14456745	-0.799068	-1.07642	-3.53561	0.00791142	0.38063	-2.18122	TANK
cg16297769	-0.799019	-1.41558	-4.7846	0.00145894	0.367508	-0.817644
cg18261144	-0.798916	-3.94474	-4.6387	0.00175658	0.367508	-0.961686	RNASET2
cg09644712	-0.798814	-1.4051	-4.7989	0.00143287	0.367508	-0.803739	THADA
cg09238947	-0.798602	-1.6488	-5.0708	0.00102272	0.367508	-0.546682	FAM212B
cg06340304	-0.798431	-2.0708	-4.01214	0.0040405	0.36772	-1.62645
cg12778204	-0.798365	-1.60629	-5.6202	0.000533998	0.367508	-0.0680982
cg23848775	-0.798334	-4.45464	-4.66941	0.00168884	0.367508	-0.93104	CLUL1
cg16430601	-0.798331	-2.35997	-4.71239	0.00159873	0.367508	-0.88843	SMAD3
cg14520947	-0.798207	-1.57627	-4.84658	0.00134957	0.367508	-0.757671
cg01718139	-0.79818	-1.42723	-3.81598	0.00530707	0.370684	-1.84984	VSTM1
cg05327250	-0.798166	-1.88302	-5.88024	0.000398184	0.367508	0.140298
cg14547936	-0.7981	-0.890319	-3.73624	0.00593858	0.372849	-1.94267	TDP1
cg22346073	-0.79785	-1.3003	-4.55872	0.00194736	0.367508	-1.04237	CLASP1
cg04380118	-0.797782	0.540322	-5.1126	0.000971958	0.367508	-0.508377	ZSWIM5
cg24597457	-0.79773	-0.0806723	-5.53565	0.000588592	0.367508	-0.138312	AHCYL2
cg05606573	-0.797656	2.37297	-3.91833	0.00460005	0.369721	-1.73239
cg16457662	-0.797575	-1.58387	-3.78703	0.00552761	0.371339	-1.88342	NEU3
cg02345285	-0.797571	-1.20927	-4.48739	0.0021366	0.367508	-1.11535
cg17509489	-0.797416	-1.95654	-4.17713	0.00322647	0.367508	-1.44414
cg19678611	-0.797326	-1.6768	-6.53454	0.000197495	0.367508	0.617293
cg15552238	-0.797304	-2.5892	-4.60613	0.0018317	0.367508	-0.994396	EMR3
cg26344024	-0.79716	2.21932	-4.89689	0.00126735	0.367508	-0.709515	FOXP1
cg09445682	-0.797051	-2.85296	-4.19898	0.00313268	0.367508	-1.42038
cg24675644	-0.796693	-1.40321	-3.84929	0.00506494	0.370684	-1.81141	VEPH1
cg00189389	-0.79653	2.61768	-5.894	0.000392141	0.367508	0.151018
cg25179011	-0.796516	-2.07148	-7.89631	5.33903e-05	0.367508	1.42275	PTPN2
cg22027092	-0.796325	-2.57031	-4.00643	0.00407235	0.36772	-1.63284	SNX10
cg25156952	-0.796169	-1.49174	-3.82713	0.00522471	0.370684	-1.83696	FAM221A
cg01821022	-0.796059	-1.84391	-6.65452	0.00017462	0.367508	0.697873	PPHLN1
cg00437048	-0.795971	4.51314	-3.73705	0.00593177	0.372668	-1.94173	PFKP
cg04468621	-0.795879	-2.33813	-3.58866	0.00732964	0.378228	-2.11747	ACSL1
cg12455066	-0.795864	-2.07643	-4.56788	0.0019244	0.367508	-1.03306	LINC00578
cg09351156	-0.795693	-1.48838	-4.30642	0.00271257	0.367508	-1.30489	RNF144B
cg23353374	-0.795433	-1.6291	-5.32115	0.000756706	0.367508	-0.321977
cg24737761	-0.795371	-1.05223	-3.79624	0.00545638	0.371339	-1.87272
cg22913250	-0.795147	-0.874124	-4.97585	0.00114914	0.367508	-0.634886	MTG2
cg21827955	-0.795116	2.40263	-3.86322	0.00496727	0.370574	-1.7954	ABCG5
cg09514422	-0.795027	0.996895	-3.73365	0.00596041	0.373212	-1.94571	SHE
cg23620032	-0.794983	-1.58252	-4.05134	0.00382878	0.36772	-1.58266	PTCD2
cg15300024	-0.794913	-1.92917	-4.38138	0.00245578	0.367508	-1.22562
cg26142412	-0.794729	-3.44385	-4.23793	0.00297277	0.367508	-1.37826
cg23826651	-0.794601	-2.70261	-6.70921	0.000165181	0.367508	0.73393	DIP2A
cg20020054	-0.794364	-4.28038	-3.59725	0.00723982	0.377978	-2.1072
cg27481953	-0.794157	-1.11217	-3.42862	0.00923976	0.38807	-2.31124	EZR
cg13827976	-0.79399	-2.61334	-5.2847	0.000790203	0.367508	-0.35399
cg18053869	-0.793666	-1.52739	-4.48533	0.00214235	0.367508	-1.11747	HECW2
cg20067200	-0.793657	-1.20882	-5.74212	0.000464845	0.367508	0.0310051
cg27516940	-0.793523	-3.75321	-4.53622	0.00200502	0.367508	-1.06529	GNPAT
cg00777448	-0.793481	-2.25361	-6.50086	0.000204499	0.367508	0.594309
cg17484029	-0.793302	-2.46439	-5.86705	0.000404069	0.367508	0.129998
cg16919348	-0.793276	-0.976175	-3.51552	0.00814444	0.381805	-2.20549	PACSIN2
cg20066077	-0.793174	-4.14221	-5.99354	0.000351335	0.367508	0.227645
cg00295879	-0.792997	-1.19678	-4.66713	0.00169377	0.367508	-0.933309	XXYLT1
cg26676019	-0.792978	2.75699	-3.3891	0.00978867	0.390643	-2.35973	PRRC2C
cg02235531	-0.792867	-2.89022	-6.83642	0.000145337	0.367508	0.81622	UBE2V1
cg09000455	-0.792823	-2.76927	-4.78491	0.00145838	0.367508	-0.817346	HSF2
cg04085984	-0.792627	-1.53184	-3.87231	0.00490455	0.370574	-1.78496	ABL1
cg14543795	-0.792591	-1.23905	-5.13818	0.00094225	0.367508	-0.485083	RALGAPA2
cg26786893	-0.792544	0.161106	-4.81271	0.00140818	0.367508	-0.790354	HSD17B12
cg13736752	-0.792021	0.740136	-4.28658	0.0027853	0.367508	-1.32605	STATH
cg26421810	-0.791961	-2.72153	-5.67271	0.000502915	0.367508	-0.0251084	SH3GLB2
cg18401534	-0.791881	-1.78514	-5.0427	0.00105847	0.367508	-0.572614	RNF216
cg16132520	-0.791817	-4.35934	-3.61385	0.00706953	0.377018	-2.08737	AKR1B1
cg26434068	-0.791769	-2.04753	-3.94643	0.00442416	0.368519	-1.70048	LOC105376360
cg06230799	-0.791722	-1.52791	-3.6629	0.00659084	0.375665	-2.02907
cg05894910	-0.791561	-3.24089	-4.36315	0.00251572	0.367508	-1.2448	CNRIP1
cg08752738	-0.79147	-2.58677	-5.06392	0.00103135	0.367508	-0.553021
cg23714091	-0.791322	-3.46556	-3.64295	0.00678119	0.375665	-2.05273	ADAR
cg24662653	-0.791308	-3.85403	-4.71489	0.00159365	0.367508	-0.885961	KIAA1147
cg15361231	-0.791273	-1.16568	-3.52965	0.00797984	0.381064	-2.18842	GLRX2
cg06875621	-0.791156	-1.5868	-4.2141	0.00306954	0.367508	-1.40399
cg02742774	-0.790949	-1.63409	-4.9682	0.00116005	0.367508	-0.64207	PLA2G4A
cg18470852	-0.790827	-4.28751	-5.06403	0.0010312	0.367508	-0.552912	UBA52
cg16175713	-0.790799	-1.91149	-5.53384	0.000589821	0.367508	-0.139823	CYP39A1
cg26438215	-0.790756	-1.24192	-6.59693	0.000185211	0.367508	0.659451
cg14970481	-0.790735	-1.33183	-4.05299	0.00382015	0.36772	-1.58083	TRAK2
cg08815499	-0.790504	-1.29014	-3.55729	0.00766796	0.380232	-2.15512	VPS29
cg07731392	-0.790443	-1.01634	-4.94711	0.00119072	0.367508	-0.66192	LAX1
cg25284913	-0.790413	-1.56508	-6.19363	0.000282759	0.367508	0.376932	ARID1B
cg02150868	-0.790245	-1.46073	-3.76413	0.00570904	0.372245	-1.91008	GM2A
cg04390655	-0.789962	3.23402	-6.42036	0.000222381	0.367508	0.538699	ITGA9
cg21964148	-0.789834	-1.83687	-3.46477	0.00876623	0.385132	-2.2671
cg04869977	-0.78978	-1.44549	-4.35939	0.00252827	0.367508	-1.24876	RREB1
cg10239857	-0.789734	-1.60497	-4.33353	0.00261649	0.367508	-1.2761	PIK3R3
cg13928613	-0.789516	-1.42536	-5.79798	0.000436507	0.367508	0.0755854
cg15609257	-0.789502	-2.74185	-5.32647	0.000751944	0.367508	-0.317319
cg14510831	-0.789447	-2.2565	-4.60039	0.00184531	0.367508	-1.00019	LOC101929095
cg06672632	-0.789371	2.89153	-4.31309	0.00268857	0.367508	-1.29779	PAK1
cg23379806	-0.789365	-2.05898	-5.92385	0.000379379	0.367508	0.174166	FAM107B
cg20411006	-0.789324	-4.8612	-5.67381	0.000502285	0.367508	-0.0242123	LOC101928438
cg02308232	-0.789116	-1.53106	-6.76563	0.00015603	0.367508	0.770704	KDM6B
cg15377961	-0.789098	-1.2719	-5.49791	0.000614915	0.367508	-0.170043	MKLN1
cg17232254	-0.788996	2.28731	-3.56241	0.0076116	0.379705	-2.14896	JMJD1C
cg07597278	-0.788724	2.32855	-4.75714	0.00151046	0.367508	-0.844444
cg17951713	-0.788703	-1.89307	-4.30295	0.00272513	0.367508	-1.30858
cg04025032	-0.788681	-1.17831	-3.61456	0.0070623	0.376934	-2.08652
cg26745581	-0.788639	-2.44576	-5.87962	0.000398454	0.367508	0.139822	POU6F2
cg21612644	-0.788571	-2.89781	-3.72288	0.00605204	0.373397	-1.95834	CYP27A1
cg13652798	-0.788552	-1.60148	-3.38856	0.0097964	0.390643	-2.36039	ORAI2
cg16005573	-0.788527	-1.26848	-4.10451	0.00356056	0.367508	-1.52374	TMEM110
cg11497147	-0.788352	-1.81705	-5.44502	0.000654008	0.367508	-0.214928	CSF3R
cg09141943	-0.788086	-3.33931	-6.4473	0.000216212	0.367508	0.55741	ANKRD42
cg27592794	-0.787965	-2.46538	-5.71835	0.000477513	0.367508	0.0118794	CCDC109A
cg04236294	-0.787858	-1.54366	-4.73942	0.00154477	0.367508	-0.86182	TARM1
cg15807180	-0.787833	-5.01019	-4.39018	0.00242741	0.367508	-1.21639	CLK3
cg02317400	-0.78776	-2.43343	-4.58047	0.00189334	0.367508	-1.02031	VENTX
cg11426774	-0.787633	-1.7256	-5.06586	0.0010289	0.367508	-0.551226
cg14049990	-0.787604	-1.78336	-5.53779	0.000587136	0.367508	-0.136518	LPCAT1
cg10999745	-0.78742	-1.68264	-4.00189	0.00409793	0.36772	-1.63795
cg02178585	-0.78712	2.76326	-5.81037	0.000430483	0.367508	0.0854037	FAM82A1
cg25132244	-0.787069	-2.50253	-5.46115	0.000641808	0.367508	-0.201193	TNK2
cg21042242	-0.787054	-1.8293	-3.44098	0.00907479	0.387187	-2.29611	HNRNPA1L2
cg21285555	-0.786904	-1.29455	-3.98911	0.00417074	0.368011	-1.65231	PCMTD1
cg08924893	-0.786723	-1.35633	-4.7596	0.00150578	0.367508	-0.842045
cg13939544	-0.786691	-2.25086	-4.80386	0.00142395	0.367508	-0.798927	SUSD6
cg14403790	-0.786478	-1.53545	-3.47057	0.00869269	0.38406	-2.26004	MTA3
cg07006935	-0.786445	-1.8684	-3.65217	0.00669251	0.375665	-2.04179	VOPP1
cg08057101	-0.786403	-1.95769	-4.29539	0.00275276	0.367508	-1.31664
cg19589725	-0.786311	-1.0273	-4.1355	0.00341363	0.367508	-1.48965	SLIT3
cg06706813	-0.786053	-0.730737	-3.8398	0.00513271	0.370684	-1.82234	C3orf21
cg03819732	-0.785883	-1.45243	-5.54667	0.000581142	0.367508	-0.129093	ZNF622
cg23039425	-0.785834	-0.842815	-6.73942	0.000160208	0.367508	0.753678	EIF4E
cg21461387	-0.785779	-4.02229	-5.03018	0.00107483	0.367508	-0.584213
cg04208803	-0.785632	-2.56119	-4.41296	0.00235559	0.367508	-1.19254	CDK6
cg17604480	-0.785359	2.52303	-3.69374	0.00630769	0.37456	-1.99262	CNTN5
cg00083704	-0.785235	-1.82849	-4.11477	0.00351119	0.367508	-1.51244	PIK3R5
cg16080297	-0.784836	3.11261	-4.07975	0.00368285	0.367572	-1.55111
cg06574296	-0.784781	-1.33429	-4.52636	0.00203085	0.367508	-1.07536	ESPNL
cg26306329	-0.784594	-2.09235	-4.216	0.0030617	0.367508	-1.40194
cg00852964	-0.784582	-2.89687	-4.0451	0.00386169	0.36772	-1.58962	VNN1
cg21239001	-0.784541	-0.453204	-3.88525	0.0048168	0.370574	-1.77014	TNFAIP8
cg02192976	-0.784453	-2.51265	-3.71111	0.00615391	0.373702	-1.97217	STOM
cg06089353	-0.784396	-1.0001	-4.94075	0.00120014	0.367508	-0.667922
cg11682398	-0.784355	-1.84186	-4.96657	0.00116239	0.367508	-0.643602	DOCK1
cg00120897	-0.784227	-2.06998	-5.76086	0.000455119	0.367508	0.0460172
cg00434123	-0.784208	-0.99774	-6.22462	0.000273529	0.367508	0.399495
cg23929988	-0.784046	-1.88604	-4.74263	0.0015385	0.367508	-0.858671
cg20475797	-0.784006	-1.76589	-3.80367	0.00539969	0.370973	-1.8641
cg25981174	-0.783978	-1.52099	-5.85619	0.000408988	0.367508	0.121495	TNFAIP3
cg20071180	-0.783972	2.5109	-6.59381	0.000185804	0.367508	0.657357	FAM73A
cg15275312	-0.783951	-1.85499	-3.99922	0.00411298	0.36772	-1.64094	TUSC2
cg25058201	-0.7839	-1.06189	-3.81809	0.00529136	0.370684	-1.8474	TMEM110
cg23560727	-0.783891	-4.60352	-5.8059	0.000432644	0.367508	0.0818672	PGM2
cg04954286	-0.783878	-2.10758	-4.89224	0.00127471	0.367508	-0.713944
cg13049471	-0.783827	2.83561	-6.41667	0.000223243	0.367508	0.536124	ST6GALNAC1
cg20877250	-0.783791	-1.58772	-5.88028	0.000398166	0.367508	0.140329	CANX
cg06879448	-0.783755	3.23834	-4.71208	0.00159936	0.367508	-0.888736
cg16441068	-0.783748	-1.50943	-3.92246	0.00457372	0.369721	-1.72769	RCOR1
cg16491426	-0.783659	-2.56209	-3.85903	0.00499641	0.370574	-1.80021	MPP3
cg26197008	-0.783479	-1.51478	-3.53077	0.00796691	0.381064	-2.18707	PPARG
cg02596384	-0.783171	-0.686281	-6.97727	0.000126393	0.367508	0.904799	KANK1
cg14454680	-0.783108	-1.68773	-4.26816	0.00285474	0.367508	-1.34576	C3orf26
cg19085037	-0.783066	-4.44335	-3.7577	0.00576112	0.372504	-1.91759
cg04184571	-0.783049	-0.395465	-4.7209	0.00158153	0.367508	-0.880041
cg12575270	-0.783044	-1.84645	-4.90957	0.00124751	0.367508	-0.697455	GALNT7
cg18704591	-0.783025	-0.978835	-3.42457	0.00929451	0.388438	-2.3162
cg16090801	-0.783013	-2.2868	-6.34135	0.00024163	0.367508	0.483197	SLC19A2
cg20464195	-0.782981	-2.40153	-4.23624	0.00297951	0.367508	-1.38007	HCG4P6
cg27210813	-0.782975	-2.47697	-4.77942	0.0014685	0.367508	-0.822685	LRCH1
cg00023363	-0.782973	-1.71365	-4.79008	0.00144889	0.367508	-0.812311
cg13703576	-0.782516	-4.66161	-3.67947	0.00643701	0.37456	-2.00946	FGF3
cg12602909	-0.7825	-1.88061	-4.30854	0.00270492	0.367508	-1.30263
cg16096172	-0.782488	-0.649854	-3.39588	0.00969207	0.390153	-2.35139
cg26358059	-0.782428	-4.68886	-3.96997	0.00428241	0.368011	-1.67387	GSTO1
cg16710434	-0.78242	-1.70121	-4.79504	0.00143986	0.367508	-0.807493	CRAMP1L
cg14942782	-0.782351	-2.02465	-3.87184	0.00490776	0.370574	-1.7855	ATP6V0A1
cg22730522	-0.782079	-1.55584	-5.49852	0.000614477	0.367508	-0.169526
cg09719956	-0.781891	-1.48628	-3.7909	0.00549758	0.371339	-1.87892	SNORA1
cg06360841	-0.781772	-1.0379	-5.21836	0.000855427	0.367508	-0.412869	MIR1273G
cg02866391	-0.78176	-1.07796	-4.896	0.00126876	0.367508	-0.710364	PRKCA
cg20703878	-0.781747	-2.70634	-4.38257	0.00245191	0.367508	-1.22436
cg08956712	-0.78169	2.81434	-4.55648	0.00195301	0.367508	-1.04464	CAST
cg18447488	-0.781613	-2.10072	-4.06551	0.00375522	0.36772	-1.5669	PRPF3
cg16967583	-0.781537	-1.84934	-5.45543	0.000646106	0.367508	-0.206059	AGXT
cg08435323	-0.781409	-1.33816	-4.13818	0.00340124	0.367508	-1.48671	APPL2
cg11574793	-0.781368	-3.27974	-6.49065	0.000206677	0.367508	0.587303	SELL
cg02279108	-0.780984	-0.99633	-4.82908	0.0013795	0.367508	-0.774526
cg08943386	-0.780888	-2.44529	-4.16841	0.00326473	0.367508	-1.45364
cg00622815	-0.780722	-1.26818	-5.66095	0.000509702	0.367508	-0.0347001
cg17377746	-0.780412	-1.36291	-5.09831	0.000988987	0.367508	-0.521432
cg06724500	-0.780369	-1.80974	-5.49243	0.000618842	0.367508	-0.174669
cg15997162	-0.780356	1.77545	-6.71336	0.000164487	0.367508	0.736654	CPA2
cg06652686	-0.780327	-2.24766	-3.66882	0.00653545	0.375665	-2.02206
cg02291466	-0.780198	-3.16472	-5.42373	0.000670512	0.367508	-0.233136	CHPF2
cg02397514	-0.780194	-3.70508	-6.27534	0.000259129	0.367508	0.436118	HES4
cg04809686	-0.780076	2.36677	-4.36397	0.00251297	0.367508	-1.24393	LINC01491
cg01016846	-0.779846	-1.13995	-5.41219	0.000679651	0.367508	-0.243042	SND1
cg07431832	-0.779791	-0.793847	-4.32499	0.00264636	0.367508	-1.28515	ANKRD12
cg24106834	-0.77971	-2.23174	-3.51529	0.00814718	0.381843	-2.20577
cg21825111	-0.779709	-2.70775	-4.20394	0.00311181	0.367508	-1.415	PLA2R1
cg23365563	-0.779445	-2.42015	-4.5272	0.00202865	0.367508	-1.0745
cg23506375	-0.779414	-1.57661	-4.35215	0.00255262	0.367508	-1.2564	MIB1
cg20752509	-0.779386	-1.6483	-3.69341	0.00631063	0.37456	-1.99301
cg02342791	-0.779313	-1.33215	-4.51998	0.00204777	0.367508	-1.08188
cg08177041	-0.779298	-1.65881	-4.57842	0.00189836	0.367508	-1.02238	C7orf49
cg12246990	-0.77926	-2.36432	-3.97	0.0042822	0.368011	-1.67383	NUP210L
cg24074685	-0.778899	-3.15804	-5.90805	0.000386076	0.367508	0.161931	TIA1
cg23901202	-0.778866	-4.18046	-3.74156	0.00589407	0.372651	-1.93645	VPS11
cg23938295	-0.778858	-0.235149	-5.5152	0.000602694	0.367508	-0.155471
cg25272883	-0.778673	-1.44857	-4.04031	0.00388713	0.36772	-1.59496
cg23772226	-0.778382	-1.65202	-5.27545	0.000798963	0.367508	-0.362154
cg19725489	-0.77833	-2.85336	-4.3377	0.00260205	0.367508	-1.27168	FCHO2
cg03207840	-0.778211	-0.853003	-4.54391	0.0019851	0.367508	-1.05744
cg07060424	-0.778201	-3.51726	-7.15051	0.000106751	0.367508	1.01022
cg11600734	-0.778082	-2.0853	-4.66239	0.00170407	0.367508	-0.93803	ITPR1
cg10098414	-0.777991	-1.12116	-5.01894	0.00108977	0.367508	-0.594657	PIGY
cg03522447	-0.777689	-3.62614	-3.98549	0.00419158	0.368011	-1.65637	PKD2
cg04919592	-0.777645	-0.738307	-4.16866	0.00326364	0.367508	-1.45337	IQCE
cg05893154	-0.777476	2.90191	-6.27077	0.000260393	0.367508	0.432832
cg10641505	-0.777406	-1.22384	-4.97331	0.00115275	0.367508	-0.637269	SENP1
cg04449728	-0.77734	-2.91724	-5.11501	0.000969111	0.367508	-0.506174	SLC24A3
cg06103394	-0.777162	-3.30933	-3.44527	0.0090183	0.386704	-2.29087	PAQR4
cg25388162	-0.777091	-2.17873	-5.11179	0.000972906	0.367508	-0.509109	IQCE
cg09492975	-0.777011	-1.93844	-4.34645	0.002572	0.367508	-1.26242	HRH1
cg22748630	-0.776952	-3.80059	-3.71784	0.00609546	0.373497	-1.96426	LOC338799
cg25336853	-0.776604	-2.97376	-4.6413	0.00175073	0.367508	-0.959085	GPSM3
cg18087716	-0.776526	2.29831	-4.74951	0.00152514	0.367508	-0.851923	CCNL2
cg14846049	-0.776483	-1.31451	-4.22597	0.0030209	0.367508	-1.39115
cg26264340	-0.776242	-1.4538	-4.54955	0.00197062	0.367508	-1.05169
cg20312012	-0.776177	-1.47628	-5.9535	0.00036716	0.367508	0.197008	FER1L5
cg04730794	-0.776176	-1.22018	-3.89932	0.00472334	0.370574	-1.75407	DOCK2
cg19605623	-0.776172	-1.87611	-6.23381	0.000270854	0.367508	0.406164	SCHIP1
cg15550141	-0.776171	-3.86103	-4.7296	0.00156414	0.367508	-0.871474	PRDM4
cg26820559	-0.776144	1.23592	-3.75672	0.0057691	0.372504	-1.91873
cg24353653	-0.776085	-1.75253	-5.6249	0.000531136	0.367508	-0.0642371
cg21798896	-0.776069	-1.79013	-4.63438	0.00176636	0.367508	-0.966019
cg17882374	-0.775996	3.65154	-6.02834	0.000338195	0.367508	0.254056	CCDC40
cg13464878	-0.775943	-0.886829	-4.87477	0.0013028	0.367508	-0.730627
cg21435568	-0.775736	-3.81552	-5.05074	0.0010481	0.367508	-0.565179	ANKRD29
cg01053076	-0.775616	3.06019	-4.66123	0.00170659	0.367508	-0.939178	INIP
cg09948350	-0.775512	-0.950371	-4.56696	0.0019267	0.367508	-1.034	ASPRV1
cg12313149	-0.775209	-1.32899	-3.97896	0.00422956	0.368011	-1.66373
cg25692419	-0.775108	-2.69899	-5.36138	0.000721532	0.367508	-0.286915	RFX2
cg14898111	-0.774974	-1.43685	-4.47352	0.00217567	0.367508	-1.12965
cg27655158	-0.774867	-3.58638	-4.07513	0.00370618	0.36772	-1.55624
cg23860535	-0.774848	-1.50215	-6.06209	0.000325966	0.367508	0.279493
cg04780909	-0.774837	-3.26953	-3.62291	0.00697838	0.375819	-2.07657	FOXC1
cg25576997	-0.774463	-1.62985	-4.76319	0.00149894	0.367508	-0.838529	C14orf34
cg02334092	-0.774323	-1.31927	-3.86168	0.00497794	0.370574	-1.79716	ST6GAL1
cg04853319	-0.77428	-0.978126	-3.90696	0.00467338	0.370079	-1.74535	CDH1
cg00212988	-0.774132	-2.55937	-4.36596	0.00250636	0.367508	-1.24183	GPR120
cg16261498	-0.774082	-1.51317	-3.81139	0.00534138	0.370684	-1.85515
cg27506975	-0.774051	-1.08236	-3.40623	0.00954664	0.389539	-2.33868	CEP350
cg07660750	-0.774043	-2.40318	-4.47518	0.00217096	0.367508	-1.12794	PAX6
cg12483340	-0.773996	-1.40101	-5.05476	0.00104295	0.367508	-0.561462	TMEM87A
cg08228350	-0.773984	-3.96162	-4.61848	0.00180281	0.367508	-0.981968
cg14066163	-0.773869	-2.17459	-3.91705	0.00460826	0.369721	-1.73385
cg02926985	-0.773802	-4.03623	-6.98765	0.000125108	0.367508	0.911228	SAMD9L
cg23777387	-0.773629	-1.76076	-3.75878	0.00575229	0.372425	-1.91632
cg10603454	-0.773319	-1.39046	-4.44911	0.00224633	0.367508	-1.15492	RBM19
cg13663945	-0.773265	2.15457	-4.79038	0.00144834	0.367508	-0.812017	ATP6AP1L
cg16915580	-0.772972	-2.36675	-5.06271	0.00103287	0.367508	-0.554132	ARID1B
cg26665808	-0.77296	-4.82038	-7.36972	8.65932e-05	0.367508	1.13822	SMKR1
cg05972754	-0.772906	-2.36463	-4.2221	0.00303666	0.367508	-1.39534
cg24501381	-0.772901	-1.13622	-5.19029	0.000884786	0.367508	-0.438021	CCDC30
cg17049090	-0.772316	-2.04379	-3.98226	0.00421031	0.368011	-1.66001	ADGRB2
cg25459383	-0.77226	1.87974	-3.94501	0.00443286	0.36861	-1.70209
cg25198847	-0.771809	-1.10937	-3.69229	0.00632067	0.37456	-1.99433
cg06725120	-0.771597	-1.16012	-4.48787	0.00213527	0.367508	-1.11486	IGF1R
cg05751110	-0.77147	-2.39198	-4.74358	0.00153663	0.367508	-0.857734	EFCAB1
cg09841889	-0.771438	-2.36249	-6.27527	0.000259149	0.367508	0.436066
cg01881255	-0.771394	-4.4639	-6.22597	0.000273133	0.367508	0.400479	SERTAD3
cg27588119	-0.77126	-3.86988	-5.00254	0.00111196	0.367508	-0.609925	RNFT1
cg23052210	-0.771169	-1.3703	-4.03719	0.00390379	0.36772	-1.59843
cg22400420	-0.771007	-0.957426	-4.05969	0.00378526	0.36772	-1.57337	RGL1
cg02654372	-0.771	-1.43154	-5.49408	0.000617655	0.367508	-0.173274	KCNQ5
cg25693317	-0.770771	-0.687053	-3.94776	0.00441604	0.368519	-1.69898	SH3PXD2B
cg17062279	-0.770762	-1.83883	-3.57347	0.00749137	0.37927	-2.13567	ITGAE
cg05970238	-0.7707	-2.77703	-4.59483	0.00185858	0.367508	-1.0058	ASAP1
cg18553213	-0.770554	-1.76567	-3.96645	0.00430329	0.368011	-1.67784
cg04360780	-0.770216	-4.79586	-4.1118	0.00352536	0.367508	-1.5157	WHSC2
cg06557887	-0.770067	-3.54066	-4.26657	0.0028608	0.367508	-1.34746	CDC6
cg00224686	-0.769824	-1.79472	-3.79694	0.00545102	0.371281	-1.8719	UBE2W
cg01623438	-0.7698	-1.91182	-3.53691	0.00789655	0.380436	-2.17965	CTSZ
cg24102749	-0.769688	-2.1745	-5.1051	0.00098085	0.367508	-0.51522	CLEC5A
cg11012463	-0.769584	-1.5375	-3.38	0.00991986	0.391181	-2.37092	PHC2
cg25237755	-0.769307	-1.97312	-4.48822	0.0021343	0.367508	-1.1145	IQGAP1
cg08020338	-0.769109	-3.52016	-4.46451	0.00220147	0.367508	-1.13897	MBOAT1
cg00405190	-0.769089	-1.55943	-4.36537	0.00250833	0.367508	-1.24246	WIPF1
cg02992228	-0.769048	-1.15927	-4.29207	0.00276498	0.367508	-1.32019	DUSP3
cg23599224	-0.76889	-0.946577	-4.69408	0.00163646	0.367508	-0.906538
cg03608971	-0.768709	0.00442673	-6.19378	0.000282716	0.367508	0.377037
cg21061175	-0.768689	-1.30316	-5.0296	0.0010756	0.367508	-0.584753
cg18188717	-0.768658	-2.35173	-4.89058	0.00127736	0.367508	-0.715532	C5orf4
cg01095006	-0.768655	-3.64485	-3.46144	0.00880869	0.385313	-2.27115	PEX5L
cg16465717	-0.768607	-1.46268	-3.74904	0.00583201	0.372504	-1.9277	FILIP1L
cg14972478	-0.768575	-1.66649	-3.50744	0.00824019	0.382572	-2.21527	GXYLT2
cg08112841	-0.768413	2.88788	-5.3796	0.000706193	0.367508	-0.271127	KCNAB1
cg20778294	-0.768254	-4.21369	-4.90263	0.00125832	0.367508	-0.70405	PPRC1
cg20001791	-0.768112	-2.17979	-3.58002	0.00742117	0.378696	-2.12782	GMPR
cg02490678	-0.767969	-1.32961	-3.96964	0.00428435	0.368011	-1.67424	DYRK4
cg00019351	-0.767954	3.151	-5.33686	0.000742753	0.367508	-0.308252
cg19867914	-0.767881	-1.62481	-5.18857	0.000886618	0.367508	-0.439565	ARHGAP15
cg11145593	-0.767858	-1.44968	-5.98046	0.000356422	0.367508	0.217661	MEF2C
cg22794170	-0.767509	-1.92676	-5.00584	0.00110745	0.367508	-0.606849
cg09022294	-0.767272	-1.70504	-5.89866	0.00039012	0.367508	0.154638	TBC1D15
cg24596998	-0.767245	-2.24994	-4.51447	0.00206249	0.367508	-1.08753	C1orf115
cg07295362	-0.76714	-2.83321	-7.54556	7.34643e-05	0.367508	1.23673
cg04095165	-0.767016	-3.56628	-5.15946	0.000918307	0.367508	-0.465808
cg03338543	-0.766761	-0.450635	-5.29513	0.000780454	0.367508	-0.344805	LOC101927814
cg03637218	-0.766757	-0.920552	-6.66489	0.000172785	0.367508	0.704741	AP3S1
cg18021070	-0.766737	-3.47707	-5.49196	0.000619185	0.367508	-0.175072	TNFSF13
cg03442350	-0.766592	-2.52432	-3.55249	0.00772115	0.380436	-2.16089
cg04349497	-0.766313	-1.53651	-4.19907	0.0031323	0.367508	-1.42028	MSH3
cg00648409	-0.766182	-2.5781	-7.37849	8.58794e-05	0.367508	1.14322	DENND1A
cg02084828	-0.765902	3.08544	-5.94508	0.000370585	0.367508	0.190536	SEMA6A
cg20888074	-0.765818	-1.43025	-3.39145	0.00975503	0.390643	-2.35683
cg12556644	-0.76571	-2.21149	-4.45989	0.00221484	0.367508	-1.14375	MIR3163
cg27459803	-0.765631	-0.87267	-3.91853	0.00459877	0.369721	-1.73216
cg03865101	-0.765592	-1.23585	-4.52745	0.00202798	0.367508	-1.07424	ADIPOR2
cg23522611	-0.765567	-1.54147	-4.66107	0.00170695	0.367508	-0.939342	FOSL2
cg19960185	-0.765213	-1.75166	-4.96296	0.00116759	0.367508	-0.646991	SETD2
cg13971085	-0.764972	-2.22213	-5.30036	0.000775619	0.367508	-0.34021
cg04161328	-0.764967	-1.94512	-5.52269	0.000597489	0.367508	-0.149181
cg27216684	-0.764933	-1.86816	-3.65841	0.0066332	0.375665	-2.03439
cg09437286	-0.764897	-1.615	-3.73509	0.00594828	0.373081	-1.94402	IL21R
cg26977362	-0.764875	-1.33753	-4.75502	0.00151452	0.367508	-0.846522	DEF8
cg27392792	-0.764854	-2.15143	-4.40493	0.00238066	0.367508	-1.20094	PTPRN2
cg13699412	-0.764757	-1.02895	-3.96168	0.00433178	0.368011	-1.68323	PPP3CA
cg19279080	-0.764737	3.95274	-5.27653	0.000797931	0.367508	-0.361197	TCF7L2
cg13589463	-0.764724	-0.920249	-6.71652	0.000163961	0.367508	0.738723	WDR25
cg09166556	-0.764676	-0.721197	-4.76986	0.00148635	0.367508	-0.832011
cg03747550	-0.764645	-1.36939	-4.73988	0.00154386	0.367508	-0.861365	ZNF592
cg24369388	-0.76462	-2.44765	-4.61428	0.00181259	0.367508	-0.986196	TRAF3IP1
cg13944494	-0.764575	-2.34109	-4.92568	0.00122278	0.367508	-0.682171	ANTXR1
cg02019444	-0.7645	-0.604502	-3.4597	0.00883102	0.385313	-2.27327	ITSN1
cg09181878	-0.764497	-4.4301	-4.74478	0.0015343	0.367508	-0.856557	SRSF7
cg01931791	-0.764435	2.77498	-3.96662	0.00430228	0.368011	-1.67765	TACC1
cg05919238	-0.764422	-0.72207	-3.90992	0.00465413	0.369955	-1.74197	SLC38A10
cg06095916	-0.764388	-1.4083	-3.63679	0.00684117	0.375669	-2.06005	GDI2
cg08177293	-0.764363	-2.60208	-4.2655	0.00286491	0.367508	-1.34861	C10orf12
cg15544177	-0.764226	-1.30957	-3.90853	0.00466315	0.369999	-1.74355	LOC101927415
cg06868432	-0.764142	-1.63279	-4.2737	0.00283365	0.367508	-1.33982	C1QTNF3
cg13485242	-0.764138	-1.44781	-4.12997	0.00343933	0.367508	-1.49571	TTLL5
cg12549700	-0.764057	-2.0241	-4.9348	0.00120901	0.367508	-0.673539
cg14723713	-0.764027	-1.47431	-6.05928	0.000326966	0.367508	0.277382
cg01429028	-0.764006	2.53512	-3.54681	0.00778463	0.380436	-2.16773
cg14690837	-0.763935	-1.25798	-4.15278	0.00333453	0.367508	-1.47071	C12orf79
cg12650721	-0.763873	-1.51509	-3.62814	0.00692635	0.375722	-2.07034	LINC00578
cg05643579	-0.76379	-1.75939	-4.42394	0.00232183	0.367508	-1.1811	CTDSPL
cg05398335	-0.763627	-2.25635	-3.825	0.00524034	0.370684	-1.83942	TMEM38A
cg15044453	-0.763543	-1.00135	-3.4944	0.00839726	0.383003	-2.23108	MTHFD1L
cg08496735	-0.763517	-2.49951	-4.7272	0.00156891	0.367508	-0.87383	ZBTB18
cg13262638	-0.763426	-2.73179	-4.57159	0.0019152	0.367508	-1.02931
cg05992551	-0.763241	2.15824	-6.23477	0.000270578	0.367508	0.406856	PHLDB2
cg05177065	-0.762844	4.4075	-6.19431	0.000282553	0.367508	0.377428
cg06139092	-0.762777	-1.83718	-4.01452	0.0040273	0.36772	-1.62378
cg23721348	-0.762772	-2.37108	-6.57547	0.000189338	0.367508	0.645012	UBE4B
cg16894841	-0.76253	-1.93698	-3.44545	0.00901602	0.386704	-2.29066	DHTKD1
cg04972021	-0.762505	-1.51106	-4.1619	0.00329363	0.367508	-1.46075	FGD4
cg27076223	-0.762495	-1.90172	-3.59316	0.00728244	0.377978	-2.11209	RBM47
cg09430045	-0.762445	2.00548	-4.6987	0.00162685	0.367508	-0.901964
cg14611767	-0.762356	-1.00223	-5.6622	0.000508973	0.367508	-0.0336754
cg00866484	-0.762247	-3.97905	-3.70076	0.00624508	0.374373	-1.98435	OSBPL9
cg26789411	-0.762222	-0.617822	-5.94812	0.000369344	0.367508	0.192873	MECOM
cg18088288	-0.762195	-1.23891	-4.42632	0.00231455	0.367508	-1.17861	TMEM55A
cg27432516	-0.76211	-0.987498	-4.14565	0.00336695	0.367508	-1.47852
cg24242823	-0.762102	-4.18108	-4.77485	0.00147701	0.367508	-0.827141	NPY
cg27370997	-0.762098	-3.90706	-4.91613	0.00123737	0.367508	-0.691227
cg14912143	-0.761992	-1.80582	-5.05889	0.00103771	0.367508	-0.557656	CRACR2A
cg25011396	-0.761926	-1.48064	-5.02468	0.00108212	0.367508	-0.589321	UBR5
cg02907384	-0.761914	-2.40463	-5.39984	0.00068958	0.367508	-0.253665	BCL2
cg11254053	-0.761901	-1.41263	-4.43593	0.00228552	0.367508	-1.16861	AK2
cg16958035	-0.761885	-2.15612	-4.65489	0.00172049	0.367508	-0.945502
cg20849359	-0.761721	-1.63694	-4.33199	0.00262184	0.367508	-1.27772
cg19053929	-0.76162	2.30526	-3.90371	0.00469455	0.37024	-1.74905	MTERF
cg15958424	-0.761546	-1.61932	-5.99278	0.000351629	0.367508	0.227063	ACPP
cg22233512	-0.761395	-1.30458	-5.41459	0.000677736	0.367508	-0.240977	MSI2
cg14559744	-0.7613	-1.00149	-3.86282	0.00497005	0.370574	-1.79586
cg22022716	-0.760999	-0.617841	-4.9467	0.00119132	0.367508	-0.662306
cg06138160	-0.760765	-2.23852	-4.78169	0.00146431	0.367508	-0.82048
cg18964319	-0.760705	-2.30926	-5.46306	0.000640375	0.367508	-0.199564
cg03961485	-0.760601	-1.15248	-4.8681	0.0013137	0.367508	-0.737009	UIMC1
cg27074168	-0.760551	-1.55633	-6.6024	0.000184175	0.367508	0.663118	VCL
cg27283993	-0.760523	-4.1336	-6.42976	0.000220207	0.367508	0.545239	KLF6
cg25242556	-0.760385	4.07027	-3.71819	0.00609247	0.373497	-1.96385	FURIN
cg03998546	-0.760318	-2.2015	-3.42896	0.00923519	0.38807	-2.31082	DENND4C
cg18811621	-0.760301	2.92669	-4.17673	0.00322821	0.367508	-1.44457
cg27545615	-0.760243	-1.79656	-6.3228	0.000246411	0.367508	0.470036	PFKFB3
cg21676566	-0.760057	-2.17047	-5.19628	0.00087843	0.367508	-0.432642
cg10554210	-0.759704	-2.39347	-4.69327	0.00163815	0.367508	-0.90734	TOX
cg04590170	-0.759652	-1.33704	-4.92403	0.00122528	0.367508	-0.683734	LMO2
cg21685770	-0.759639	-1.28334	-3.82173	0.00526445	0.370684	-1.8432	OLR1
cg07141614	-0.759586	-2.09324	-5.01799	0.00109104	0.367508	-0.595535	RIN3
cg12611045	-0.759428	-2.53721	-5.57842	0.000560243	0.367508	-0.102639	C9orf91
cg08743681	-0.759328	-1.85332	-6.25047	0.000266083	0.367508	0.418208	UBASH3B
cg21763598	-0.759301	-5.03116	-4.87029	0.00131012	0.367508	-0.734917	FAM133B
cg24212262	-0.759098	-3.38162	-4.72975	0.00156384	0.367508	-0.871325	ATP9B
cg19609580	-0.75891	-1.49878	-5.30601	0.000770429	0.367508	-0.335247	MAPK1
cg18888137	-0.758849	-1.53105	-4.36402	0.00251282	0.367508	-1.24388	BRD2
cg01428361	-0.758652	-4.13842	-3.50631	0.00825365	0.382752	-2.21664	RSAD1
cg14664412	-0.758475	-1.63089	-4.66895	0.00168983	0.367508	-0.931494	CSTA
cg05909702	-0.758272	2.29452	-5.73124	0.000470597	0.367508	0.0222617
cg25353956	-0.758046	2.7066	-4.54201	0.00198999	0.367508	-1.05938	OSBPL3
cg10092878	-0.757805	-1.87246	-7.51228	7.57686e-05	0.367508	1.21836	MLXIPL
cg04478133	-0.757606	-2.45266	-6.19112	0.000283523	0.367508	0.375095
cg27508497	-0.757561	-2.18993	-4.28905	0.00277615	0.367508	-1.32341	TIMP2
cg14767069	-0.757448	-1.24781	-4.12189	0.00347733	0.367508	-1.5046	PPP2R5C
cg17739531	-0.757437	-1.48439	-4.45527	0.00222826	0.367508	-1.14853	CAMK2G
cg26695010	-0.757359	-4.35231	-3.80049	0.0054239	0.371055	-1.86779	EFEMP2
cg03742214	-0.757351	-4.46608	-4.29803	0.00274309	0.367508	-1.31383	CRY1
cg13552389	-0.757246	2.5769	-3.83382	0.00517593	0.370684	-1.82924	SMYD2
cg06741146	-0.75717	-3.50054	-4.47212	0.00217966	0.367508	-1.1311	SEC14L1
cg23317319	-0.757104	-1.47011	-4.74908	0.00152597	0.367508	-0.852344	MXD1
cg18911718	-0.757008	-1.45155	-4.72978	0.00156378	0.367508	-0.871295
cg04502390	-0.756816	-2.40535	-4.22003	0.00304515	0.367508	-1.39758	TLR4
cg21777986	-0.756673	-2.30269	-5.18084	0.000894917	0.367508	-0.446521	BCL2
cg25960769	-0.756473	-2.30901	-3.82528	0.00523823	0.370684	-1.83909	TREML2
cg10470429	-0.756438	-1.59143	-4.92645	0.00122161	0.367508	-0.681443
cg20661985	-0.756421	-1.52592	-3.97094	0.00427668	0.368011	-1.67278	C20orf3
cg09764930	-0.756346	-2.062	-3.80472	0.00539168	0.370829	-1.86288
cg03340036	-0.756316	-1.12398	-4.51279	0.00206703	0.367508	-1.08926	PIGY
cg15842753	-0.75623	-1.90271	-5.62394	0.000531718	0.367508	-0.0650244	PLXNC1
cg26691387	-0.756211	-1.43967	-4.3481	0.00256637	0.367508	-1.26068	TG
cg08827953	-0.756082	-3.42268	-5.30322	0.000772988	0.367508	-0.337698	DOK5
cg09000622	-0.755984	-1.65202	-4.40022	0.00239546	0.367508	-1.20586
cg00305108	-0.755852	-1.09734	-4.42189	0.00232809	0.367508	-1.18323	XPC
cg11424260	-0.755774	-0.284335	-5.58592	0.000555432	0.367508	-0.0964206	ANAPC7
cg11288428	-0.755765	-1.42783	-4.20903	0.00309054	0.367508	-1.40948
cg14997111	-0.755717	-1.52396	-4.06846	0.00374013	0.36772	-1.56364	HRH4
cg00102126	-0.755702	-1.63815	-3.94814	0.00441371	0.368519	-1.69855	FAM49B
cg04086841	-0.755569	2.39564	-4.43338	0.0022932	0.367508	-1.17127	ANGPTL5
cg09098714	-0.755511	-1.79875	-3.46535	0.00875884	0.385096	-2.26639	SPTY2D1
cg07667367	-0.755364	-2.52046	-4.36969	0.00249403	0.367508	-1.23791	SPATA4
cg17479790	-0.755265	-1.96564	-4.98624	0.0011345	0.367508	-0.625153
cg13625458	-0.755138	-1.90081	-4.66875	0.00169027	0.367508	-0.931697	UTP6
cg10508161	-0.755057	-1.09958	-5.25817	0.000815607	0.367508	-0.37744	WDR20
cg06820852	-0.754983	-1.42465	-5.12033	0.000962877	0.367508	-0.501328	CTNNBIP1
cg17511274	-0.754902	-1.91288	-6.36289	0.000236207	0.367508	0.498417
cg25777459	-0.754831	-1.69774	-6.13633	0.000300751	0.367508	0.334814	DIS3L2
cg13072055	-0.754825	-1.62871	-4.4483	0.00224872	0.367508	-1.15576
cg13313251	-0.754809	-1.87805	-4.14128	0.00338694	0.367508	-1.48331	DHRS12
cg03882466	-0.754678	-1.91433	-3.6504	0.00670943	0.375665	-2.04388
cg10764214	-0.754654	-1.81223	-4.31039	0.00269827	0.367508	-1.30066
cg03254865	-0.754614	-1.1601	-3.56728	0.00755845	0.37927	-2.14311	BDP1
cg15931606	-0.754573	-0.935029	-5.05879	0.00103783	0.367508	-0.55775
cg01976035	-0.754483	-1.73451	-4.67529	0.00167619	0.367508	-0.92519
cg16249531	-0.754123	-1.4503	-3.59603	0.00725246	0.377978	-2.10865	RPL24
cg22214889	-0.754111	-2.44796	-4.32048	0.00266226	0.367508	-1.28993	BCAS4
cg04175872	-0.753603	-3.71268	-3.41516	0.00942293	0.389037	-2.32772	RGS14
cg19933595	-0.753553	-2.65139	-4.27225	0.00283915	0.367508	-1.34138	ZNF827
cg09306696	-0.753233	-1.81721	-3.97618	0.00424583	0.368011	-1.66687	CCDC135
cg23950278	-0.753217	-2.28491	-4.3557	0.00254064	0.367508	-1.25265
cg09396312	-0.753158	-0.950304	-4.09394	0.00361219	0.367508	-1.53541	DSTYK
cg17494819	-0.753042	-2.48552	-4.64944	0.00173257	0.367508	-0.950951
cg13132858	-0.75302	-1.47434	-3.98237	0.0042097	0.368011	-1.65989	CRB1
cg19460836	-0.75297	-1.36422	-5.65955	0.000510515	0.367508	-0.0358409	BAIAP2
cg23536106	-0.752892	-2.0767	-4.16048	0.00329995	0.367508	-1.4623
cg27159585	-0.752832	-4.89712	-4.8877	0.00128195	0.367508	-0.718275	CTDP1
cg10902724	-0.752777	-0.973913	-5.14133	0.000938666	0.367508	-0.482227	FCHSD2
cg01601105	-0.752732	-2.41498	-3.93397	0.00450128	0.369298	-1.71462	SPEN
cg15853478	-0.752645	-3.52959	-3.86994	0.00492081	0.370574	-1.78768	AMD1
cg15675601	-0.752644	-3.59393	-4.32135	0.00265919	0.367508	-1.28901
cg13475583	-0.752629	-3.96722	-5.01321	0.00109747	0.367508	-0.599987
cg13230994	-0.752624	-1.49685	-3.6022	0.00718851	0.377762	-2.10127	KDM2A
cg16166211	-0.752552	-1.93292	-3.95206	0.00438984	0.368519	-1.69412	LOC100505478
cg14067217	-0.752513	2.21387	-7.83029	5.66465e-05	0.367508	1.38877
cg14944647	-0.752476	-4.07089	-3.53847	0.00787886	0.380436	-2.17778	MIR129
cg26783127	-0.752333	-1.66796	-5.10824	0.00097712	0.367508	-0.512357	AATK
cg12974006	-0.752226	-1.70704	-5.85329	0.000410312	0.367508	0.119223	EIF3H
cg17669121	-0.752142	-2.0436	-4.3786	0.0024648	0.367508	-1.22853	ATP6V0A2
cg04095800	-0.752058	-2.08621	-3.7336	0.00596081	0.373212	-1.94577
cg17749649	-0.751956	-2.12425	-4.4694	0.00218742	0.367508	-1.13391
cg03903882	-0.751803	-0.878534	-3.97738	0.00423877	0.368011	-1.66551	SLC31A2
cg05522148	-0.751794	-2.89298	-3.40745	0.0095296	0.389539	-2.33718
cg11886490	-0.751787	2.68358	-3.4544	0.00889934	0.385922	-2.27974	FAF1
cg03371275	-0.751778	-1.12562	-3.43467	0.00915868	0.387464	-2.30384	MAML2
cg24995144	-0.751513	-1.56743	-4.15022	0.00334612	0.367508	-1.47351
cg25074794	-0.751448	-0.88688	-4.03138	0.00393504	0.36772	-1.60492	MARCH8
cg04461895	-0.751385	2.20249	-3.87253	0.00490309	0.370574	-1.78472	DLGAP2
cg12015193	-0.751376	-4.35185	-3.77876	0.00559236	0.37177	-1.89303	BANP
cg08955358	-0.751248	1.96243	-4.56873	0.0019223	0.367508	-1.03221	SLC45A4
cg08166615	-0.751247	-1.70841	-3.47746	0.00860608	0.383723	-2.25165	LRRFIP1
cg18797132	-0.751146	-2.00361	-6.42693	0.00022086	0.367508	0.543269	FAM162A
cg23597825	-0.750956	-1.8803	-4.01173	0.00404276	0.36772	-1.6269
cg13030488	-0.750926	-1.69759	-5.85132	0.000411215	0.367508	0.117676
cg01274826	-0.750806	-2.82822	-4.24564	0.00294217	0.367508	-1.36995	ZNF709
cg00107039	-0.750806	-1.81763	-3.93543	0.00449217	0.369111	-1.71296	KIAA0513
cg14612945	-0.750202	-1.76508	-4.47743	0.00216457	0.367508	-1.12562	DUS2
cg17650255	-0.750108	-1.19025	-3.72856	0.00600354	0.373212	-1.95168
cg07521825	-0.750101	-1.45703	-3.50607	0.00825659	0.38282	-2.21693	DHRS9
cg11542484	-0.750027	-2.20253	-4.99684	0.00111979	0.367508	-0.615247	DOCK4
cg18406231	-0.749919	2.64182	-4.42583	0.00231605	0.367508	-1.17912
cg03846936	-0.749912	-1.21172	-5.02323	0.00108404	0.367508	-0.590667	SEC14L1
cg18377857	-0.749637	-1.35442	-4.0442	0.00386644	0.36772	-1.59062
cg08154963	-0.749584	-1.27761	-5.13676	0.000943877	0.367508	-0.486377	RAD51L3
cg04085822	-0.749502	-2.02316	-3.82461	0.00524317	0.370684	-1.83987	NTN3
cg24121905	-0.749487	-1.30893	-4.58874	0.00187323	0.367508	-1.01194
cg10692012	-0.74946	-1.94551	-4.77215	0.00148206	0.367508	-0.829781
cg11328284	-0.74936	-0.762715	-3.76504	0.00570165	0.372213	-1.90901	STK39
cg24529979	-0.749217	-1.49514	-4.31161	0.00269387	0.367508	-1.29936	MYO9B
cg06001881	-0.74889	-3.60426	-3.94405	0.00443881	0.368771	-1.70319	PCGF5
cg10056280	-0.748845	-1.56564	-3.46222	0.00879878	0.385294	-2.27021	NSUN3
cg06032386	-0.748776	-1.75553	-3.59736	0.00723859	0.377978	-2.10706	ADK
cg06646922	-0.748689	-1.78562	-4.24065	0.00296194	0.367508	-1.37533	CACNA1D
cg00584323	-0.748622	-1.78935	-4.20255	0.00311764	0.367508	-1.4165
cg19594635	-0.748491	-1.49452	-3.46267	0.00879296	0.385262	-2.26965	ZFHX3
cg07291349	-0.748446	-1.34192	-6.34433	0.000240871	0.367508	0.485309	APBB2
cg25079337	-0.748384	1.72929	-4.75334	0.00151774	0.367508	-0.848164	PRNCR1
cg22302082	-0.748316	-3.37784	-4.80954	0.0014138	0.367508	-0.79342	KAT2B
cg00855703	-0.748249	-0.987722	-3.44513	0.00902014	0.386704	-2.29105	GREB1
cg21362410	-0.748248	-2.3296	-5.29909	0.000776789	0.367508	-0.341324	MARK2
cg01563236	-0.748123	-0.574859	-4.59285	0.00186333	0.367508	-1.00779
cg12351660	-0.74811	-4.55051	-6.24981	0.00026627	0.367508	0.417733	PLAU
cg07630544	-0.748108	-2.92075	-4.46259	0.00220701	0.367508	-1.14095	RHEBL1
cg10953410	-0.74795	-0.994449	-3.44937	0.00896473	0.386535	-2.28588	HTR3A
cg26508200	-0.747894	-0.972277	-6.68917	0.000168571	0.367508	0.720769	SSH1
cg04756491	-0.74782	-1.54021	-3.93646	0.00448576	0.368966	-1.71179	RBM23
cg04350675	-0.747768	-1.82608	-4.48882	0.00213263	0.367508	-1.11388
cg07791286	-0.747559	-1.18157	-3.43377	0.00917066	0.387464	-2.30493
cg01305421	-0.747441	-2.29725	-3.72535	0.00603091	0.373214	-1.95544	IGF1
cg05941378	-0.747299	-1.59264	-5.0394	0.00106276	0.367508	-0.575671	PPIB
cg20819482	-0.747277	-0.86716	-3.76791	0.00567865	0.372213	-1.90567	TNKS
cg15142488	-0.747237	4.47891	-3.66732	0.00654943	0.375665	-2.02383	LYPD4
cg22048292	-0.747099	-2.07624	-4.67416	0.00167861	0.367508	-0.926311
cg24285391	-0.747045	-1.34027	-4.72298	0.00157735	0.367508	-0.87799	AMPD3
cg09101941	-0.747031	-2.10932	-4.63481	0.00176537	0.367508	-0.965583
cg19260663	-0.746913	2.67628	-3.39341	0.00972712	0.390368	-2.35442	DFNA5
cg13364154	-0.746731	-1.75739	-3.47753	0.00860532	0.383723	-2.25157
cg00913148	-0.746615	2.17776	-3.62544	0.00695311	0.375744	-2.07355
cg10012517	-0.746572	-0.80376	-4.47625	0.00216793	0.367508	-1.12684	MAST4
cg07235066	-0.746539	-2.72118	-5.0315	0.0010731	0.367508	-0.58299
cg04751035	-0.746465	-2.839	-3.43656	0.0091334	0.387356	-2.30152
cg09373130	-0.746406	-1.7736	-5.85499	0.000409536	0.367508	0.120554	TNIK
cg11167160	-0.746377	-0.687891	-5.19047	0.000884593	0.367508	-0.437858	DHODH
cg18082583	-0.746342	-2.2284	-5.71535	0.000479138	0.367508	0.00945861	TTC27
cg27301230	-0.746342	-0.802793	-5.01853	0.00109031	0.367508	-0.59503	TPST1
cg04680244	-0.746294	-2.35785	-5.4528	0.000648089	0.367508	-0.208294
cg13576175	-0.745955	-1.42044	-3.87162	0.00490932	0.370574	-1.78576	VPS53
cg27267248	-0.745744	-2.0307	-4.15645	0.00331802	0.367508	-1.4667
cg21748271	-0.745677	-2.05878	-4.83927	0.00136199	0.367508	-0.764706	EDEM2
cg04512184	-0.745576	3.38557	-5.30546	0.000770933	0.367508	-0.335731	SLC38A10
cg05947033	-0.745427	-1.3343	-5.48719	0.000622628	0.367508	-0.179104
cg05804220	-0.745368	-2.32511	-5.45196	0.000648727	0.367508	-0.209012	DUOX1
cg11851457	-0.745341	1.61934	-3.87534	0.00488389	0.370574	-1.7815
cg04650604	-0.745332	-1.45604	-4.66831	0.0016912	0.367508	-0.932125	CCDC69
cg12511021	-0.74533	-0.970142	-5.43521	0.000661563	0.367508	-0.223315	RCOR1
cg18811095	-0.745008	-2.02583	-4.01574	0.00402054	0.36772	-1.62241
cg11234271	-0.745007	-2.43781	-3.65207	0.00669347	0.375665	-2.0419	ELF1
cg03011556	-0.744994	-1.3755	-3.84449	0.00509908	0.370684	-1.81693	OCLN
cg26247093	-0.7449	-0.243855	-4.65742	0.00171494	0.367508	-0.942982	GNA12
cg24341911	-0.744848	-2.40111	-4.33808	0.00260071	0.367508	-1.27127
cg08827075	-0.744846	-2.31272	-5.53769	0.000587202	0.367508	-0.1366	MIR3945
cg17755704	-0.744802	-4.36849	-4.11312	0.00351906	0.367508	-1.51425
cg14156706	-0.744793	-0.646176	-4.73323	0.00155695	0.367508	-0.867903	TIMP2
cg04284087	-0.744732	-2.04637	-3.56789	0.00755174	0.37927	-2.14237
cg08398132	-0.74468	-1.01085	-4.46031	0.00221362	0.367508	-1.14332
cg27056175	-0.744575	3.3413	-5.11114	0.000973683	0.367508	-0.509709	EIF2C2
cg11107451	-0.744466	-1.57132	-4.44171	0.00226826	0.367508	-1.16261	EML4
cg03209043	-0.744456	-1.46301	-5.39788	0.000691167	0.367508	-0.25535	ZEB2
cg10747118	-0.744392	-2.19426	-3.85763	0.00500621	0.370574	-1.80182
cg10594544	-0.744384	-1.6292	-3.86626	0.00494617	0.370574	-1.7919
cg13616836	-0.744338	2.85182	-3.44902	0.00896922	0.386558	-2.2863	BEND7
cg06096243	-0.744276	-2.01348	-3.8884	0.00479573	0.370574	-1.76654	NOXRED1
cg27479052	-0.744238	-1.83762	-5.72387	0.000474539	0.367508	0.0163273
cg24310530	-0.744213	-0.957855	-4.36771	0.00250056	0.367508	-1.23999
cg22164720	-0.744117	-1.83322	-5.35704	0.000725234	0.367508	-0.290679
cg21664764	-0.743987	-1.34088	-4.77467	0.00147734	0.367508	-0.827316
cg05879376	-0.743963	-1.6518	-5.20096	0.0008735	0.367508	-0.428445	IPCEF1
cg07496207	-0.743842	-1.30978	-4.99862	0.00111734	0.367508	-0.613589	ERGIC1
cg22159005	-0.743822	-2.10302	-3.99096	0.00416008	0.368011	-1.65022	GALNT2
cg20090759	-0.743815	-1.69489	-5.47108	0.000634417	0.367508	-0.192755	LOC388813
cg16503216	-0.743804	-1.85701	-3.88777	0.00479992	0.370574	-1.76726	SH3BP5L
cg19041079	-0.743695	-3.80596	-3.47173	0.00867799	0.38406	-2.25862	INO80C
cg22677379	-0.743503	-1.62473	-4.03883	0.003895	0.36772	-1.5966	ACAP2
cg08472553	-0.743343	-1.59784	-4.65481	0.00172068	0.367508	-0.945585
cg18270217	-0.743287	-1.59263	-3.67952	0.00643655	0.37456	-2.0094	RHOBTB2
cg12621097	-0.743226	-0.980333	-3.39853	0.00965463	0.390004	-2.34813
cg10941826	-0.743094	-1.83175	-5.94029	0.000372549	0.367508	0.186849	NR6A1
cg19597382	-0.742983	-2.70553	-4.83281	0.00137306	0.367508	-0.770929	POU4F2
cg00853802	-0.742868	-2.41331	-5.23299	0.00084055	0.367508	-0.399815
cg18634760	-0.742838	-1.05429	-5.3155	0.000761791	0.367508	-0.32692	CPB2
cg15087459	-0.742827	-2.2279	-5.15075	0.000928031	0.367508	-0.473692
cg20267284	-0.742733	-1.62353	-4.2884	0.00277855	0.367508	-1.3241	TPCN2
cg03119639	-0.742654	-3.66553	-5.02457	0.00108226	0.367508	-0.589422	GPR85
cg03172077	-0.742548	-1.12113	-3.81231	0.0053345	0.370684	-1.85409
cg12561867	-0.742527	-1.26072	-4.3199	0.00266433	0.367508	-1.29056
cg07481491	-0.74249	-2.08451	-5.19811	0.000876494	0.367508	-0.430997	TBXA2R
cg18330536	-0.742394	-1.0799	-3.40836	0.00951689	0.389539	-2.33606
cg04258972	-0.742335	-2.48293	-3.63836	0.00682583	0.375665	-2.05818	FAM20A
cg17419815	-0.742303	-0.776314	-4.40423	0.00238283	0.367508	-1.20166	C12orf71
cg09719546	-0.74229	-2.6684	-5.0439	0.00105691	0.367508	-0.571498	C20orf197
cg05026033	-0.742174	-4.269	-5.37171	0.000712796	0.367508	-0.277961	ELP3
cg25573640	-0.742075	-0.683944	-3.76535	0.00569916	0.372213	-1.90865
cg16075399	-0.742065	-1.13656	-3.70416	0.006215	0.374342	-1.98035
cg18628968	-0.742044	-1.20945	-5.68739	0.000494584	0.367508	-0.0131711
cg10443496	-0.741981	2.69729	-6.04067	0.00033367	0.367508	0.26337
cg09929456	-0.741934	-1.29703	-3.72129	0.00606574	0.373407	-1.96021	EI24
cg17495555	-0.741841	-1.97917	-6.30084	0.000252208	0.367508	0.454383	ZBTB38
cg00099091	-0.741723	-3.23647	-5.15298	0.000925532	0.367508	-0.471673	HAGHL
cg07052737	-0.741614	-1.4507	-5.24214	0.000831388	0.367508	-0.391669
cg13070763	-0.741559	-2.49743	-5.91907	0.000381394	0.367508	0.170465	CCRL2
cg08877957	-0.741557	-1.67145	-4.432	0.00229735	0.367508	-1.1727
cg08840010	-0.741497	-1.47851	-6.28679	0.000255997	0.367508	0.444329	TNFRSF9
cg12782294	-0.741444	-2.7803	-3.47816	0.00859744	0.383723	-2.25081	PLD1
cg05000860	-0.741399	3.9196	-4.26217	0.0028777	0.367508	-1.35218
cg14494199	-0.741332	-1.5321	-5.7162	0.00047868	0.367508	0.0101412	CINP
cg24537886	-0.741171	-2.2644	-5.65474	0.000513326	0.367508	-0.0397735	LINC01507
cg01811355	-0.74091	-1.13312	-3.58221	0.0073979	0.378386	-2.1252
cg12410065	-0.740889	-1.28185	-4.86923	0.00131185	0.367508	-0.735932	C6orf106
cg19014318	-0.740837	-1.55039	-3.53763	0.00788843	0.380436	-2.17879
cg06361936	-0.740825	-2.11416	-4.18808	0.00317909	0.367508	-1.43222
cg10844118	-0.740821	-2.5213	-3.51659	0.0081319	0.381673	-2.2042	FLJ31306
cg26828419	-0.740793	-2.32559	-4.71418	0.0015951	0.367508	-0.886667
cg12451605	-0.740694	-2.34965	-3.99592	0.00413177	0.368011	-1.64465	CGGBP1
cg11829458	-0.740675	3.15137	-4.21675	0.00305858	0.367508	-1.40112
cg15613945	-0.740659	3.08151	-3.38213	0.00988902	0.391016	-2.36831	SPAG17
cg20063963	-0.740655	3.65588	-3.90899	0.00466018	0.369987	-1.74303	NFASC
cg03739609	-0.74064	-1.419	-3.74282	0.00588355	0.372636	-1.93497	LST1
cg27200853	-0.740547	-1.24159	-3.77508	0.00562153	0.372037	-1.89732	LRBA
cg04590344	-0.740449	-1.60331	-4.52824	0.0020259	0.367508	-1.07344	ZNF517
cg06766459	-0.740421	-2.21091	-4.98319	0.00113878	0.367508	-0.628007
cg19474104	-0.74032	-2.09324	-5.60906	0.000540866	0.367508	-0.0772857	UBE2Z
cg10501067	-0.740305	-1.56213	-4.24421	0.00294779	0.367508	-1.37148	GLDN
cg05126932	-0.740174	-1.6044	-3.86373	0.00496373	0.370574	-1.79481	PDE7B
cg07585417	-0.740156	-2.1325	-4.15758	0.00331295	0.367508	-1.46547	KCNJ6
cg07305933	-0.740117	-1.63022	-3.47481	0.00863924	0.383924	-2.25487	PVT1
cg11484539	-0.739997	-1.73542	-4.55665	0.00195258	0.367508	-1.04447	ITSN2
cg00934800	-0.739762	-1.06157	-4.37922	0.00246279	0.367508	-1.22789
cg06719445	-0.739706	-1.6907	-3.47432	0.00864551	0.383924	-2.25548	FOXN3
cg08918523	-0.739557	-1.73979	-3.58661	0.00735121	0.378228	-2.11992	ANKRD12
cg26678641	-0.739526	-2.30363	-4.90278	0.00125809	0.367508	-0.703907	RAB32
cg01462353	-0.739452	-1.6286	-3.51649	0.00813298	0.381673	-2.20431	DHRS9
cg22675447	-0.739404	-1.72288	-4.62386	0.0017904	0.367508	-0.976572	NIPAL3
cg09322023	-0.739362	-3.80806	-3.67984	0.00643368	0.37456	-2.00903	CCNG2
cg21263566	-0.7391	-1.55218	-4.81743	0.00139985	0.367508	-0.785787
cg14155265	-0.739031	-0.517409	-5.95729	0.000365626	0.367508	0.199924	AK4
cg06354075	-0.739026	2.50628	-3.80525	0.00538771	0.370829	-1.86227	NUP98
cg15964132	-0.738793	-1.82721	-3.66922	0.00653165	0.375665	-2.02158	OSBPL5
cg26118943	-0.738619	-2.22545	-4.30255	0.0027266	0.367508	-1.30901	SNX18
cg02093546	-0.738582	-2.07024	-3.72261	0.00605437	0.373397	-1.95866	BANP
cg23494744	-0.738518	-1.27341	-4.43421	0.00229069	0.367508	-1.1704	PHKG2
cg14559650	-0.738507	-2.13462	-3.94718	0.00441957	0.368519	-1.69963	GALNT2
cg07461953	-0.738404	-1.77765	-3.93468	0.0044968	0.369111	-1.7138	PRKAG2
cg13645963	-0.738399	-1.19205	-5.20446	0.000869829	0.367508	-0.425305
cg01374870	-0.738276	-1.75761	-3.49796	0.00835409	0.383003	-2.22676	HLA
cg07737773	-0.738245	-1.41044	-5.90903	0.000385658	0.367508	0.16269	POLR1B
cg17154054	-0.738232	-1.79088	-4.36689	0.00250329	0.367508	-1.24086	PIK3R5
cg04763057	-0.738209	-1.52632	-5.61105	0.000539631	0.367508	-0.0756413
cg25208046	-0.737757	-4.57871	-4.95475	0.0011795	0.367508	-0.654713	ARSK
cg16322681	-0.737755	-1.22858	-3.49218	0.00842437	0.383003	-2.23377	FAM168A
cg17212314	-0.737596	-1.81547	-5.47132	0.000634236	0.367508	-0.192546
cg13270738	-0.737488	-1.52733	-4.68286	0.00166006	0.367508	-0.917669	TRIM38
cg11320791	-0.737468	-2.97337	-5.57258	0.000564025	0.367508	-0.107493
cg06140677	-0.737458	2.82936	-3.51797	0.00811559	0.381649	-2.20253	KIF9
cg21124603	-0.737322	-1.97803	-4.63272	0.00177013	0.367508	-0.967684	RHBDL3
cg08328777	-0.737302	-1.75072	-4.15829	0.00330974	0.367508	-1.46469	DUOX1
cg11396866	-0.737157	-2.28106	-4.82022	0.00139494	0.367508	-0.783085	ENPP1
cg18908117	-0.73712	2.18283	-5.09427	0.000993862	0.367508	-0.52513
cg17316152	-0.737063	2.42865	-3.82268	0.00525743	0.370684	-1.8421	ENTPD1
cg26511108	-0.737031	-2.72322	-3.51133	0.00819391	0.382182	-2.21056	COMMD3
cg13255061	-0.737011	-2.49529	-4.36525	0.00250873	0.367508	-1.24259	RAI1
cg24914818	-0.736987	-1.14638	-6.09461	0.000314646	0.367508	0.303829	ACACA
cg26131026	-0.736943	-2.9495	-4.54305	0.00198732	0.367508	-1.05832
cg01591037	-0.736858	-1.54358	-4.35285	0.00255028	0.367508	-1.25567	PDE6H
cg10947348	-0.736842	-0.898988	-4.37759	0.00246811	0.367508	-1.2296
cg08114611	-0.736834	-1.2577	-3.99542	0.00413458	0.368011	-1.64521	MCTP1
cg11373212	-0.736805	-1.18052	-4.79812	0.00143429	0.367508	-0.804504	CTDSPL
cg27664795	-0.736797	-1.40674	-4.46853	0.00218992	0.367508	-1.13481
cg01183510	-0.736781	-1.69743	-5.54264	0.000583855	0.367508	-0.132463	IRAK3
cg19099174	-0.736683	2.46977	-3.39401	0.00971861	0.390246	-2.35369	GZF1
cg24420366	-0.736594	-1.34793	-5.4756	0.000631085	0.367508	-0.18892
cg21563567	-0.736588	-1.11332	-4.05749	0.00379667	0.36772	-1.57582
cg16534503	-0.736588	-1.80255	-4.77139	0.00148348	0.367508	-0.830518
cg23150800	-0.736559	-1.94838	-3.9529	0.00438473	0.368519	-1.69316	OPTN
cg14220170	-0.736556	-1.21058	-5.7881	0.000441378	0.367508	0.0677376	TRANK1
cg05639533	-0.736508	-2.84431	-5.23244	0.000841108	0.367508	-0.400308	WIPI2
cg13505230	-0.736486	-2.48401	-4.75717	0.00151041	0.367508	-0.844417	RBM47
cg09590082	-0.736477	-1.84566	-3.73081	0.00598446	0.373212	-1.94904	LINC00870
cg17563769	-0.736334	-4.31391	-6.57613	0.00018921	0.367508	0.645456	GTF2A2
cg21966656	-0.736263	2.82471	-3.89496	0.00475206	0.370574	-1.75904	XKR6
cg21248089	-0.736255	-1.34968	-3.63723	0.00683689	0.375665	-2.05953	LOC100507406
cg07677920	-0.736138	-1.62693	-4.56493	0.00193177	0.367508	-1.03606	YPEL2
cg18646784	-0.736129	-0.954116	-4.76616	0.00149333	0.367508	-0.835628	ERI3
cg02084029	-0.736115	-1.57641	-5.45638	0.000645392	0.367508	-0.205253
cg10282627	-0.736093	-1.75828	-3.88799	0.00479848	0.370574	-1.76701	C7orf49
cg06707369	-0.736015	-2.88249	-4.56451	0.00193281	0.367508	-1.03648	TYROBP
cg18693395	-0.735962	-1.87807	-5.50552	0.000609507	0.367508	-0.163628	PTGDR
cg25037011	-0.73593	-1.59147	-6.9492	0.000129938	0.367508	0.887356	THAP1
cg24385990	-0.735895	-2.60691	-4.49434	0.00211733	0.367508	-1.1082	WBP1L
cg04079306	-0.735771	-0.919598	-3.94967	0.00440434	0.368519	-1.69681	FBXO8
cg12906062	-0.735771	-1.37303	-6.76524	0.000156092	0.367508	0.770448
cg21375511	-0.735765	2.39374	-4.83954	0.00136152	0.367508	-0.764446
cg17089103	-0.735763	2.39028	-3.57065	0.00752184	0.37927	-2.13906
cg21988813	-0.735729	-2.00027	-4.53737	0.00200201	0.367508	-1.06411	BEST1
cg19130313	-0.735667	2.35575	-3.70245	0.00623009	0.374342	-1.98236	CDKAL1
cg11244291	-0.735633	-1.00886	-5.22217	0.000851524	0.367508	-0.409464	USP36
cg08063324	-0.73559	2.77488	-4.25719	0.00289697	0.367508	-1.35753	CCDC91
cg10280034	-0.735416	2.43076	-4.52533	0.00203358	0.367508	-1.07641	KCNJ1
cg24323823	-0.735306	-1.53967	-3.92209	0.00457612	0.369721	-1.72812
cg27337880	-0.735278	-1.48045	-4.52111	0.00204477	0.367508	-1.08073	GLYCTK
cg23124182	-0.735266	-0.310346	-4.54166	0.00199091	0.367508	-1.05974	BANK1
cg27592868	-0.73519	-3.0206	-6.3463	0.000240372	0.367508	0.4867	SRCIN1
cg05116792	-0.735183	-1.49612	-3.8689	0.00492799	0.370574	-1.78888
cg00901982	-0.735122	-1.85455	-5.01081	0.00110071	0.367508	-0.602219
cg17190729	-0.735035	-1.58981	-4.07118	0.00372625	0.36772	-1.56062	LIMK2
cg01956297	-0.734999	-1.48522	-3.74757	0.00584414	0.372504	-1.92941
cg12555306	-0.734996	-4.447	-4.93116	0.00121449	0.367508	-0.676985	ZNF256
cg22079412	-0.734951	-1.45381	-3.83695	0.00515325	0.370684	-1.82563
cg19176391	-0.734862	-2.54239	-3.40607	0.00954878	0.389539	-2.33887	SSH3
cg17640043	-0.734751	-2.5499	-4.94219	0.001198	0.367508	-0.666564	FRY
cg20321058	-0.734727	-2.86859	-4.30957	0.00270121	0.367508	-1.30153	RASGRP3
cg13423554	-0.734706	-2.42869	-4.91818	0.00123423	0.367508	-0.689283	HIVEP3
cg17650305	-0.734678	-2.27973	-5.71065	0.000481697	0.367508	0.00566455	IQSEC1
cg04710053	-0.734648	-1.94764	-5.50219	0.000611865	0.367508	-0.166431
cg13584052	-0.734391	-1.1705	-4.10588	0.00355393	0.367508	-1.52224
cg07846307	-0.734374	-0.535139	-3.88649	0.00480847	0.370574	-1.76872	ATP2A3
cg07790752	-0.734271	-1.43458	-5.82851	0.000421828	0.367508	0.0997337
cg23403031	-0.734148	-2.43434	-4.78308	0.00146174	0.367508	-0.819122
cg05837235	-0.734142	3.79584	-4.24834	0.00293154	0.367508	-1.36705	C1QTNF1
cg22992913	-0.734126	3.01889	-5.31614	0.000761215	0.367508	-0.326362	AGAP2
cg16904106	-0.733995	-0.904931	-6.6242	0.000180109	0.367508	0.677703	TPD52L2
cg18242288	-0.733743	-0.619644	-4.48807	0.00213472	0.367508	-1.11466
cg25200296	-0.733706	-1.17157	-6.71402	0.000164378	0.367508	0.737084
cg16421311	-0.733694	-2.02527	-4.94172	0.00119868	0.367508	-0.666999
cg02655351	-0.733645	-1.8164	-3.60672	0.00714211	0.377558	-2.09588	MEGF6
cg01119286	-0.733623	-0.96857	-4.42144	0.00232946	0.367508	-1.1837
cg20431785	-0.733384	0.568581	-4.83826	0.0013637	0.367508	-0.765674	PCDHB3
cg05217986	-0.733373	-2.24646	-4.30969	0.00270079	0.367508	-1.30141
cg26562786	-0.733355	3.81553	-5.6012	0.000545767	0.367508	-0.0837766	XKR4
cg05830425	-0.73333	-1.24913	-5.80602	0.000432586	0.367508	0.0819628
cg22388897	-0.733297	-1.54556	-4.6101	0.00182237	0.367508	-0.990404	LOC283575
cg20077668	-0.733205	-0.872416	-4.09298	0.00361696	0.367508	-1.53648	ITPR2
cg19239848	-0.733156	-2.27847	-4.30395	0.00272152	0.367508	-1.30752	SNAP25
cg04849556	-0.733136	-1.72163	-4.17751	0.0032248	0.367508	-1.44372	RCL1
cg05575594	-0.732857	-1.17483	-4.08489	0.00365708	0.367524	-1.54542	SEC23B
cg08141199	-0.732857	-1.86291	-3.51788	0.00811674	0.381649	-2.20264	PKP2
cg03210180	-0.73284	-2.97764	-4.25225	0.00291622	0.367508	-1.36284	C16orf45
cg04212786	-0.732831	-1.19885	-3.98616	0.00418771	0.368011	-1.65562	ACSL1
cg09580798	-0.732784	-1.70007	-4.68219	0.00166147	0.367508	-0.918328	AMPD3
cg21872327	-0.73278	-3.38233	-3.74237	0.00588726	0.372636	-1.93549	NBAS
cg25607886	-0.73273	-2.7801	-4.78675	0.00145499	0.367508	-0.81555	SPPL3
cg03636618	-0.732729	-1.02732	-4.1299	0.00343966	0.367508	-1.49579
cg00055510	-0.732647	2.93909	-4.55124	0.00196631	0.367508	-1.04997
cg04789403	-0.732601	-2.79305	-4.06493	0.00375824	0.36772	-1.56756
cg06987935	-0.732594	-1.98355	-7.8695	5.4687e-05	0.367508	1.409
cg14352601	-0.732585	-1.83491	-4.64441	0.00174377	0.367508	-0.955975	TBXAS1
cg19704755	-0.73255	-2.50502	-4.21356	0.00307175	0.367508	-1.40457
cg20847006	-0.732374	-2.29522	-5.42141	0.000672336	0.367508	-0.235123	VPS13A
cg18069568	-0.732363	-1.55552	-5.12254	0.000960298	0.367508	-0.499314	ATP5A1
cg06270401	-0.732338	-1.26704	-4.03272	0.00392784	0.36772	-1.60343	DYRK4
cg14249520	-0.732326	-1.38305	-3.76057	0.00573775	0.372335	-1.91423	CPT1A
cg18721250	-0.732302	-1.3641	-4.34512	0.00257654	0.367508	-1.26383
cg10890106	-0.73226	-1.28978	-4.39865	0.00240042	0.367508	-1.2075	SNX10
cg03391567	-0.732183	-1.61823	-3.90968	0.00465568	0.369955	-1.74224	CAMKK2
cg18446110	-0.732136	-1.45185	-4.08927	0.0036353	0.367524	-1.54058	SLC23A1
cg13011182	-0.732089	-1.39148	-3.8428	0.00511121	0.370684	-1.81889	SLC29A3
cg26746309	-0.731953	-1.96153	-3.70427	0.00621402	0.374342	-1.98022	ERLIN1
cg05657656	-0.731928	-2.24229	-5.01361	0.00109693	0.367508	-0.599616
cg10547050	-0.731702	-3.55174	-6.31284	0.000249022	0.367508	0.462946	PHF12
cg01492934	-0.731676	2.20786	-6.1191	0.000306404	0.367508	0.322052	GLTSCR1
cg13255846	-0.731546	-1.84895	-4.84681	0.00134916	0.367508	-0.757442	FAR2
cg07437668	-0.731308	-3.11611	-3.96225	0.00432836	0.368011	-1.68259	LY86
cg05913590	-0.731284	-1.94877	-4.64143	0.00175044	0.367508	-0.958955	JARID2
cg24408573	-0.731219	-2.1248	-4.39549	0.00241046	0.367508	-1.21082	NISCH
cg26837399	-0.731124	-1.71333	-3.49221	0.00842393	0.383003	-2.23373	NID1
cg05976283	-0.731044	-1.79089	-4.01583	0.00402006	0.36772	-1.62232
cg11031299	-0.731032	-1.42547	-4.52269	0.00204056	0.367508	-1.07911
cg26818197	-0.730942	-2.41728	-5.29983	0.000776108	0.367508	-0.340676	CDK19
cg20645939	-0.730942	-1.87779	-4.60939	0.00182403	0.367508	-0.991115	ARL11
cg19918348	-0.730725	-0.578536	-5.5941	0.000550233	0.367508	-0.089644
cg24903314	-0.730619	-2.00379	-4.21363	0.00307146	0.367508	-1.4045	ARHGAP1
cg16015423	-0.730581	-1.63274	-3.42692	0.00926269	0.388099	-2.31332	SYDE1
cg23775411	-0.730512	-0.859403	-4.71908	0.00158519	0.367508	-0.881833
cg26652447	-0.730299	-2.62439	-3.69153	0.00632748	0.37456	-1.99522	NRCAM
cg18148256	-0.730193	2.69981	-3.40537	0.00955867	0.389539	-2.33974	2010-09-01
cg24292741	-0.730184	-1.68196	-3.69926	0.00625835	0.374487	-1.98611	RFX2
cg23428055	-0.73016	-1.83261	-3.5367	0.00789901	0.380436	-2.17991	PPP4R4
cg02945587	-0.730103	-1.95547	-5.16367	0.00091365	0.367508	-0.462004	LIMK2
cg21792134	-0.730027	-0.81199	-5.22176	0.000851943	0.367508	-0.40983	IQCB1
cg04743897	-0.729984	-1.44223	-3.93728	0.00448063	0.368885	-1.71086	DDX21
cg19701828	-0.729979	-1.86031	-4.12974	0.0034404	0.367508	-1.49597
cg16344577	-0.729976	-1.77191	-3.40805	0.00952132	0.389539	-2.33645
cg11014468	-0.729963	-0.924934	-4.2887	0.00277744	0.367508	-1.32378	DCP1A
cg09117588	-0.729952	-1.11654	-4.60488	0.00183466	0.367508	-0.995661	SLC25A37
cg25064490	-0.72987	-1.92783	-4.24334	0.00295124	0.367508	-1.37242
cg15185864	-0.729797	2.38741	-7.09216	0.000112959	0.367508	0.975141	C4orf47
cg18279004	-0.729725	-0.926689	-4.73474	0.00155397	0.367508	-0.866421
cg26820233	-0.729723	-3.84163	-3.54901	0.00776002	0.380436	-2.16508	RPUSD1
cg20416032	-0.729713	-2.24803	-4.94919	0.00118764	0.367508	-0.659951
cg03213222	-0.729519	-1.12138	-4.29745	0.00274521	0.367508	-1.31445	XYLT1
cg15950703	-0.729463	-2.46136	-4.38673	0.0024385	0.367508	-1.22001	USP31
cg25310490	-0.72943	-1.63694	-3.95492	0.00437249	0.368519	-1.69088
cg24607290	-0.729397	-2.53931	-4.08076	0.00367779	0.367544	-1.55	AFTPH
cg15359122	-0.729315	-3.02474	-3.73581	0.00594225	0.373005	-1.94319	ZBTB16
cg26661122	-0.729298	-1.35463	-4.31537	0.00268044	0.367508	-1.29537	LOC101926913
cg09750940	-0.729198	-1.38213	-3.4516	0.0089356	0.386394	-2.28315	CMC1
cg23828301	-0.729161	-1.36814	-5.49301	0.000618428	0.367508	-0.174183	IL5RA
cg14690838	-0.728604	2.27826	-3.5678	0.00755276	0.37927	-2.14248	MITF
cg00429622	-0.72856	-1.14117	-4.48181	0.00215222	0.367508	-1.1211	FZR1
cg17582254	-0.728529	-2.01997	-5.16431	0.000912945	0.367508	-0.461428
cg11181843	-0.728518	-0.601998	-3.68439	0.00639212	0.37456	-2.00365	ANAPC7
cg10703154	-0.7284	-1.05658	-4.16461	0.00328155	0.367508	-1.45779
cg21341487	-0.728236	-1.43534	-4.42256	0.00232602	0.367508	-1.18252	GTPBP5
cg01167335	-0.728215	-1.51217	-3.5219	0.00806966	0.381503	-2.19778
cg05979359	-0.72794	-1.9542	-3.41883	0.00937266	0.388957	-2.32323
cg01137002	-0.727851	-2.38783	-4.81627	0.00140188	0.367508	-0.786904	NMT1
cg01361772	-0.727843	-1.60977	-5.28834	0.00078679	0.367508	-0.350787
cg14188519	-0.727834	-1.5294	-4.54313	0.0019871	0.367508	-1.05823
cg06812844	-0.727806	-1.66189	-3.71952	0.00608099	0.373407	-1.96229	TRPM2
cg23006227	-0.727758	-2.18447	-3.68321	0.00640289	0.37456	-2.00505
cg18243910	-0.727723	2.52513	-4.19357	0.00315564	0.367508	-1.42625	TAP2
cg11905488	-0.727662	-0.929384	-7.50387	7.63637e-05	0.367508	1.2137	CLEC12A
cg07505334	-0.727621	-3.09763	-3.64227	0.00678775	0.375665	-2.05353	PRPF18
cg25730852	-0.727315	-1.30194	-4.81284	0.00140794	0.367508	-0.790225	INTS3
cg09115705	-0.727257	-3.542	-6.91303	0.000134669	0.367508	0.86473	GPA33
cg16396191	-0.727215	-0.909073	-3.48362	0.00852962	0.38344	-2.24417	KIAA0564
cg00889613	-0.727066	-1.54882	-4.21154	0.00308013	0.367508	-1.40676	UNQ6494
cg15424045	-0.727065	-1.47734	-4.01578	0.0040203	0.36772	-1.62237	NSUN3
cg08731171	-0.727055	-1.26158	-6.60478	0.000183726	0.367508	0.664716	SNTB1
cg05794482	-0.726936	-1.97982	-4.50398	0.00209088	0.367508	-1.09829
cg01803180	-0.726933	-1.49806	-4.788	0.0014527	0.367508	-0.814339	PELP1
cg07482202	-0.72684	-3.29338	-3.37552	0.00998524	0.391639	-2.37645	FBXL16
cg17078883	-0.726813	-1.18281	-4.41793	0.00234024	0.367508	-1.18736
cg12795560	-0.726754	-1.75999	-5.28597	0.000789005	0.367508	-0.352868	TNFRSF11A
cg23351010	-0.726628	-1.19643	-5.03619	0.00106694	0.367508	-0.578639	FLJ10213
cg21667736	-0.726605	-2.48324	-4.3861	0.00244052	0.367508	-1.22066	SLC35F3
cg07059167	-0.726566	-3.87467	-5.29411	0.000781402	0.367508	-0.345703	PTOV1
cg20375030	-0.726509	-1.61107	-4.19811	0.00313635	0.367508	-1.42132
cg04278296	-0.726498	-2.58218	-4.10536	0.00355646	0.367508	-1.52281	AOAH
cg05039666	-0.726374	-3.16574	-4.66047	0.00170825	0.367508	-0.939936
cg06397009	-0.726344	-1.57026	-5.93703	0.000373894	0.367508	0.184335
cg16001689	-0.726315	-2.13756	-3.71249	0.00614186	0.373497	-1.97054
cg16261114	-0.726129	-1.63761	-4.94978	0.00118678	0.367508	-0.659399	LOC145814
cg27610334	-0.726113	-1.44211	-3.39789	0.00966361	0.390033	-2.34892	UBR1
cg10954073	-0.725883	-1.08053	-3.55784	0.0076619	0.380159	-2.15446
cg10866482	-0.725747	-2.25089	-4.7064	0.00161097	0.367508	-0.894348
cg10277044	-0.725646	-0.916997	-4.07233	0.00372036	0.36772	-1.55934
cg15243027	-0.725604	-1.36654	-4.39855	0.00240076	0.367508	-1.20761	BIRC6
cg16061354	-0.725543	-1.62807	-3.70272	0.00622766	0.374342	-1.98204	SLC43A2
cg00563300	-0.725465	3.61575	-3.64334	0.00677741	0.375665	-2.05226	KCTD5
cg00680285	-0.725401	-1.67178	-4.81564	0.00140299	0.367508	-0.787513
cg14902306	-0.72528	-3.70323	-3.49058	0.00844393	0.383003	-2.23572	SFI1
cg02703675	-0.725245	-1.2578	-3.48677	0.00849072	0.383294	-2.24034	MICAL2
cg16256243	-0.725138	-1.49601	-5.81819	0.000426728	0.367508	0.0915877
cg15020247	-0.725076	2.45224	-4.91198	0.00124377	0.367508	-0.695162	ADAMTS15
cg06840062	-0.72502	-1.39036	-4.48359	0.00214724	0.367508	-1.11927	DTNB
cg00639633	-0.724984	-3.05558	-4.02056	0.00399396	0.36772	-1.61701
cg12244275	-0.724792	-2.51716	-5.09931	0.00098779	0.367508	-0.520521
cg01411400	-0.724743	-1.41416	-4.41775	0.00234081	0.367508	-1.18755
cg01538979	-0.72453	-1.04991	-4.47757	0.00216419	0.367508	-1.12548	COL12A1
cg13047929	-0.724496	-0.698735	-4.34469	0.002578	0.367508	-1.26428
cg00564573	-0.724357	-1.15145	-3.50108	0.00831642	0.383003	-2.22298
cg00932624	-0.724345	-2.12081	-4.40646	0.00237586	0.367508	-1.19934	TMEM229B
cg26465402	-0.724307	-1.4001	-5.15196	0.000926674	0.367508	-0.472597	ADCY2
cg08699092	-0.724292	-2.71176	-4.28393	0.00279517	0.367508	-1.32888	STAMBPL1
cg16950941	-0.724277	-3.92014	-4.24729	0.00293567	0.367508	-1.36818	RAB1B
cg02964632	-0.72425	-2.08623	-3.74577	0.00585902	0.372636	-1.93152	UBR3
cg24621453	-0.724234	-1.57684	-4.30979	0.00270043	0.367508	-1.3013
cg09140090	-0.724158	-4.58166	-3.45767	0.00885712	0.385369	-2.27575	JMJD5
cg06996640	-0.72414	-3.08361	-4.00497	0.00408054	0.36772	-1.63448	PDE4A
cg14642259	-0.724105	4.40745	-6.25144	0.000265808	0.367508	0.418908	MYBPC3
cg09431182	-0.724091	-2.53439	-4.11809	0.00349533	0.367508	-1.50878	GINS3
cg27105233	-0.72403	-1.03882	-5.66555	0.000507033	0.367508	-0.0309417	HDAC2
cg15497761	-0.724023	-0.387526	-5.79149	0.000439701	0.367508	0.07043	TRIM46
cg24903183	-0.723845	-3.40081	-4.15867	0.00330805	0.367508	-1.46428	SNX31
cg05755408	-0.723828	-2.12132	-3.41194	0.00946738	0.389121	-2.33167	TRIM35
cg00874051	-0.723807	-2.17863	-4.43321	0.0022937	0.367508	-1.17144
cg20244265	-0.72371	-0.883707	-4.78907	0.00145075	0.367508	-0.813298
cg02652457	-0.723706	-1.51946	-3.4586	0.00884515	0.38536	-2.27461	NR2C2
cg09739272	-0.723699	1.14711	-4.34933	0.00256218	0.367508	-1.25938
cg20764656	-0.72368	-2.3934	-3.51585	0.00814057	0.381756	-2.2051	GPX2
cg05079866	-0.723651	-1.49887	-7.05328	0.000117319	0.367508	0.951528
cg10979594	-0.723606	2.79808	-3.40669	0.00954016	0.389539	-2.33811	LOC553103
cg16250093	-0.723533	-1.58489	-4.60579	0.0018325	0.367508	-0.994739	MGRN1
cg19540377	-0.723524	-1.76283	-3.99454	0.00413959	0.368011	-1.64619	SERPINB13
cg07149033	-0.723492	-1.08858	-4.99827	0.00111781	0.367508	-0.613907	AP3S2
cg19026358	-0.723451	1.95208	-4.34202	0.00258717	0.367508	-1.26711
cg21190617	-0.72345	2.74699	-3.95057	0.00439887	0.368519	-1.6958	TRIP12
cg23494572	-0.723448	-1.83917	-4.20028	0.00312718	0.367508	-1.41896	IQCE
cg14996692	-0.723439	-1.91613	-4.46682	0.00219482	0.367508	-1.13658	TALDO1
cg09091429	-0.723395	-1.7878	-4.28698	0.00278381	0.367508	-1.32562	TMEM2
cg07606381	-0.723288	-4.35006	-3.76942	0.00566652	0.372213	-1.90391	SLC35B3
cg05743750	-0.723128	-0.841596	-4.54376	0.00198548	0.367508	-1.05759	ABTB2
cg11534243	-0.723031	-1.59069	-4.60078	0.00184438	0.367508	-0.999791	DHTKD1
cg02402467	-0.722858	-2.62792	-5.48319	0.000625532	0.367508	-0.182489
cg04006871	-0.722764	1.89077	-3.78458	0.00554673	0.371339	-1.88627
cg19040195	-0.722647	-1.58955	-4.69164	0.00164155	0.367508	-0.908953	BCL11A
cg13772313	-0.722628	-1.85793	-3.53915	0.00787115	0.380436	-2.17696	MAP3K14
cg06607519	-0.72261	1.28461	-5.0178	0.00109129	0.367508	-0.595708	JARID2
cg03210388	-0.722565	-3.91228	-3.54898	0.00776031	0.380436	-2.16511
cg24504349	-0.722564	-1.61559	-5.11058	0.000974343	0.367508	-0.510218
cg01620781	-0.722385	-2.23119	-3.85694	0.00501105	0.370574	-1.80261
cg20501911	-0.722332	-1.54637	-4.37743	0.00246865	0.367508	-1.22977	RHBDF2
cg05072819	-0.722285	-3.38011	-3.43554	0.00914698	0.387464	-2.30276	KAT2B
cg25739938	-0.722284	-1.01897	-3.71462	0.00612339	0.373497	-1.96805	CPSF3
cg08044454	-0.72222	-1.46697	-3.86507	0.00495441	0.370574	-1.79327	ELMO1
cg25784219	-0.722131	-2.73873	-4.04574	0.00385831	0.36772	-1.58891	FOSL2
cg18235050	-0.722103	-1.45802	-4.08582	0.00365244	0.367524	-1.54439
cg22044342	-0.72205	-1.63961	-3.64674	0.00674461	0.375665	-2.04823	P2RX1
cg00891657	-0.721969	-1.44073	-4.81608	0.00140222	0.367508	-0.787088	DYM
cg21678189	-0.721927	-4.10755	-3.7658	0.00569559	0.372213	-1.90813
cg16445007	-0.721879	2.79664	-4.57051	0.00191788	0.367508	-1.0304	DNAH7
cg08668890	-0.721809	-1.58391	-4.46838	0.00219036	0.367508	-1.13497	SYN3
cg12365411	-0.721783	0.192663	-4.31169	0.00269361	0.367508	-1.29928	MAP4K5
cg00647879	-0.72168	2.92072	-4.16829	0.00326527	0.367508	-1.45377	MAD1L1
cg17414580	-0.721661	-4.44124	-3.43812	0.00911271	0.387356	-2.29961	KPNA4
cg04977356	-0.721621	-1.31245	-3.78352	0.005555	0.371339	-1.88749
cg13984746	-0.721578	-2.00252	-3.55484	0.00769499	0.380425	-2.15805	HEXDC
cg02855045	-0.721367	-1.44771	-4.53809	0.00200016	0.367508	-1.06338
cg03942934	-0.721308	-1.98189	-3.72215	0.00605831	0.373397	-1.9592	PDE4D
cg10738119	-0.721144	-1.7851	-4.41217	0.00235806	0.367508	-1.19337	YWHAG
cg00705730	-0.721127	-1.06718	-4.07447	0.0037095	0.36772	-1.55696	NCK2
cg11103393	-0.721073	4.06401	-5.12176	0.000961207	0.367508	-0.500025	C3orf21
cg19738576	-0.721068	-3.98196	-3.81917	0.00528339	0.370684	-1.84616	TMEM48
cg21470993	-0.721067	-1.84482	-5.77944	0.000445697	0.367508	0.060844
cg07689860	-0.721034	-0.877612	-5.09596	0.000991821	0.367508	-0.523583
cg01023672	-0.720889	-1.67885	-4.22895	0.00300883	0.367508	-1.38794
cg26016432	-0.720886	-2.46702	-3.44059	0.00908004	0.387214	-2.2966
cg01649081	-0.720837	-2.17872	-5.27564	0.000798785	0.367508	-0.36199	TRIM14
cg19023589	-0.7208	-1.22387	-3.54184	0.00784058	0.380436	-2.17371	TMCO3
cg10462751	-0.720601	-3.99668	-6.23559	0.000270342	0.367508	0.407447	RIC8B
cg22773662	-0.720562	-3.50577	-4.46462	0.00220117	0.367508	-1.13886	MIEF1
cg14726699	-0.720316	-2.01854	-4.57975	0.00189511	0.367508	-1.02104
cg22347523	-0.720282	-1.91342	-3.53076	0.00796704	0.381064	-2.18708
cg25535954	-0.720088	-1.41576	-4.86838	0.00131325	0.367508	-0.736748	KPNA1
cg02050298	-0.720075	-1.55011	-3.40013	0.00963213	0.389984	-2.34617	DISC1
cg13011390	-0.720032	-1.10783	-3.90081	0.00471351	0.370574	-1.75236	MGRN1
cg07210669	-0.719923	-2.46649	-7.78908	5.87913e-05	0.367508	1.36731	S100P
cg08486269	-0.719919	-2.69106	-4.46959	0.0021869	0.367508	-1.13372	IPCEF1
cg22062741	-0.719868	-1.34118	-4.4149	0.0023496	0.367508	-1.19052	ARHGEF10
cg12298464	-0.719867	-1.53644	-4.35923	0.0025288	0.367508	-1.24893	RALY
cg16640599	-0.719795	-1.45586	-4.32968	0.00262991	0.367508	-1.28018	SEC24D
cg04620566	-0.719777	-1.66659	-3.41455	0.0094313	0.389082	-2.32847	BRE
cg02891697	-0.71967	-1.7104	-5.10847	0.000976846	0.367508	-0.512145	RAB44
cg05954120	-0.719629	-1.38791	-4.06856	0.00373962	0.36772	-1.56353	TMEM79
cg11659896	-0.71962	-2.42536	-6.25969	0.000263481	0.367508	0.424859
cg04016269	-0.719294	-1.94943	-3.72908	0.00599913	0.373212	-1.95107	RCVRN
cg17422574	-0.719139	-1.26181	-5.03518	0.00106827	0.367508	-0.579581	RTN4
cg12456090	-0.719092	-4.47479	-4.2392	0.00296768	0.367508	-1.37688	SS18
cg02640484	-0.718982	-1.47745	-3.60566	0.007153	0.377558	-2.09715	DCLRE1A
cg11619090	-0.718929	-1.61356	-3.73224	0.00597229	0.373212	-1.94736
cg08539965	-0.718881	-1.44485	-5.51789	0.000600818	0.367508	-0.15321	EIF4G3
cg23655126	-0.718838	-1.20771	-4.54551	0.001981	0.367508	-1.05582	DMC1
cg01113401	-0.718742	2.92193	-3.76673	0.00568811	0.372213	-1.90705
cg23621797	-0.718548	-1.61704	-4.51325	0.00206578	0.367508	-1.08878	ITGB8
cg07484151	-0.71832	-1.41471	-4.63868	0.00175663	0.367508	-0.961707
cg03487157	-0.718131	-2.26285	-3.86141	0.0049798	0.370574	-1.79747
cg14345154	-0.71805	-1.0533	-3.65499	0.00666556	0.375665	-2.03843	TTC8
cg18347010	-0.717921	-2.37659	-3.40534	0.00955909	0.389539	-2.33978
cg00748716	-0.71786	2.5726	-5.21137	0.00086264	0.367508	-0.419121	SH2B2
cg17304327	-0.717707	-3.84124	-6.55741	0.00019289	0.367508	0.632813
cg08864944	-0.717583	-1.6607	-4.41294	0.00235567	0.367508	-1.19257	PBX1
cg09101692	-0.717533	-1.30972	-3.45237	0.0089257	0.386203	-2.28222	MCF2L2
cg12595667	-0.71748	-2.51904	-3.83171	0.00519126	0.370684	-1.83167	CXCR4
cg13256265	-0.717467	-2.29189	-5.56871	0.000566545	0.367508	-0.11071	LY86
cg15438558	-0.717401	-1.41236	-3.84444	0.00509947	0.370684	-1.81699	PI4KA
cg00551526	-0.717391	-3.24507	-4.35525	0.00254218	0.367508	-1.25313	ACTA2
cg18095675	-0.717216	-0.929681	-4.05784	0.00379484	0.36772	-1.57543	BDH1
cg01366462	-0.717144	-1.68434	-4.48409	0.00214583	0.367508	-1.11875	MIR1273H
cg04448700	-0.717094	-2.48032	-4.90107	0.00126077	0.367508	-0.705534	CEP68
cg18287779	-0.717014	-3.00318	-7.16311	0.00010546	0.367508	1.01773
cg10542197	-0.716986	-0.823779	-3.95274	0.00438566	0.368519	-1.69334	MTHFD1L
cg24511004	-0.716982	0.112893	-5.99219	0.000351857	0.367508	0.226613	COA6
cg08650587	-0.716947	-2.68243	-4.0507	0.00383217	0.36772	-1.58338
cg10807450	-0.716938	-1.40228	-4.86341	0.00132142	0.367508	-0.741503
cg17496921	-0.716891	-1.78188	-4.01087	0.00404757	0.36772	-1.62787	TSPAN16
cg02457635	-0.716861	-1.77845	-3.89748	0.00473546	0.370574	-1.75617
cg03215909	-0.716841	-2.95304	-4.45812	0.00221997	0.367508	-1.14558
cg11684902	-0.716819	-2.16567	-5.54856	0.000579875	0.367508	-0.127514	PIK3AP1
cg17054123	-0.716738	-1.22893	-5.40453	0.000685785	0.367508	-0.249621	RIN3
cg02531479	-0.716668	-3.00528	-5.71015	0.000481971	0.367508	0.00525831	IRX2
cg24674925	-0.716638	-1.5419	-4.21701	0.00305752	0.367508	-1.40084
cg05713416	-0.716463	-2.23686	-5.59393	0.000550341	0.367508	-0.0897861
cg17344321	-0.716453	-2.17887	-3.43715	0.00912566	0.387356	-2.3008
cg13233049	-0.716417	-1.92343	-3.71779	0.00609586	0.373497	-1.96431
cg08691100	-0.716334	2.25696	-6.60424	0.000183829	0.367508	0.664349
cg13628566	-0.716192	-1.4863	-4.55775	0.00194982	0.367508	-1.04336	ZFAND3
cg20722497	-0.716111	1.69956	-5.59704	0.000548381	0.367508	-0.0872156	2002-09-01
cg20169988	-0.716047	-2.11035	-3.53805	0.00788363	0.380436	-2.17828	S100A9
cg04054902	-0.716047	-3.64953	-5.48853	0.000621659	0.367508	-0.177971	FNDC3A
cg11557901	-0.715983	-1.52001	-4.27753	0.00281917	0.367508	-1.33572
cg01561719	-0.715913	-1.80402	-4.40541	0.00237916	0.367508	-1.20044	ANKRD22
cg20775671	-0.715904	-1.56689	-5.46866	0.000636212	0.367508	-0.194811
cg12897782	-0.715874	-4.36043	-5.00946	0.00110254	0.367508	-0.603479	PEBP1
cg00523532	-0.715863	3.75021	-4.19645	0.00314337	0.367508	-1.42312	ADAP1
cg02932600	-0.715836	-1.55251	-4.85712	0.00133186	0.367508	-0.747539	CASC3
cg07223007	-0.715815	-0.973927	-3.65204	0.00669376	0.375665	-2.04194
cg07323991	-0.71562	1.32668	-3.71633	0.00610851	0.373497	-1.96603	ANGPT1
cg11221504	-0.715485	-2.26709	-3.99919	0.0041132	0.36772	-1.64098	GALNT1
cg06895752	-0.715483	-0.673988	-4.17785	0.0032233	0.367508	-1.44334
cg20691727	-0.715449	2.23319	-3.74532	0.00586277	0.372636	-1.93205	OR1S1
cg13969579	-0.715409	-3.58974	-7.03294	0.000119674	0.367508	0.939098	LRSAM1
cg27635586	-0.715382	-1.17835	-7.49641	7.68956e-05	0.367508	1.20956
cg14296561	-0.71527	-1.11652	-4.33994	0.0025943	0.367508	-1.2693	BIRC3
cg05635014	-0.715197	-1.96102	-3.88519	0.00481724	0.370574	-1.77022
cg04332764	-0.715148	-4.01859	-4.82316	0.00138981	0.367508	-0.780249	HSBP1L1
cg02138331	-0.715142	-0.0979209	-3.4884	0.0084706	0.383294	-2.23836	AHCY
cg00026290	-0.715083	-2.99166	-4.09655	0.00359939	0.367508	-1.53253	CLNK
cg00972922	-0.714907	-2.27767	-5.53667	0.000587894	0.367508	-0.137453	MECOM
cg01402255	-0.714898	-1.37215	-3.74293	0.0058826	0.372636	-1.93484	GATAD2B
cg23966234	-0.714839	-1.97834	-4.55712	0.00195139	0.367508	-1.04399	VOPP1
cg14076239	-0.714661	-0.859314	-3.81859	0.00528763	0.370684	-1.84682
cg17709911	-0.7146	-1.51364	-4.18592	0.00318836	0.367508	-1.43456	FNDC3B
cg16856792	-0.714471	-2.47978	-4.19396	0.00315395	0.367508	-1.42582	ACVR1B
cg07984817	-0.714449	-1.01863	-3.48925	0.00846022	0.383218	-2.23733
cg20208935	-0.714437	-1.92753	-4.19635	0.00314381	0.367508	-1.42323
cg04355708	-0.714363	-2.07848	-4.10395	0.00356325	0.367508	-1.52436	DIRC3
cg09859659	-0.714241	-0.825421	-4.08562	0.00365344	0.367524	-1.54461	DENND3
cg07834069	-0.714221	-1.80615	-3.66971	0.00652712	0.375665	-2.021	CD300LB
cg15485772	-0.714185	-1.4752	-4.26893	0.00285178	0.367508	-1.34493	TMEM150A
cg10394840	-0.71416	-2.04577	-6.01256	0.000344086	0.367508	0.242101	NSMCE2
cg04288619	-0.714053	-1.79702	-3.85352	0.00503504	0.370602	-1.80654	BRI3
cg16410715	-0.713967	-2.11715	-4.91835	0.00123396	0.367508	-0.689119	LOC100507462
cg01699630	-0.713857	-1.00338	-3.5238	0.00804748	0.381457	-2.19548	ARG1
cg06748468	-0.713795	-3.56024	-4.0557	0.00380599	0.36772	-1.57781	DHPS
cg25408950	-0.713777	-1.98822	-4.57188	0.00191449	0.367508	-1.02901	NEK7
cg01348961	-0.713745	-2.07575	-4.14348	0.00337688	0.367508	-1.4809
cg08848776	-0.713695	-1.93084	-3.55924	0.0076464	0.379922	-2.15277
cg10544510	-0.71359	3.12217	-3.93652	0.00448536	0.368966	-1.71172
cg02967280	-0.71343	-2.99109	-3.39018	0.00977315	0.390643	-2.35839	NDUFC1
cg15090227	-0.713285	-1.55283	-4.17154	0.00325095	0.367508	-1.45023
cg01440934	-0.713274	-1.38789	-3.45004	0.00895593	0.386535	-2.28505	MKNK1
cg16950212	-0.713156	-2.25271	-3.98791	0.00417764	0.368011	-1.65366	SLC10A7
cg15580458	-0.713148	-1.55718	-4.43795	0.00227947	0.367508	-1.16651	GRK5
cg23835405	-0.713033	-1.68322	-3.76545	0.00569842	0.372213	-1.90854	CSTF3
cg18565915	-0.712929	2.17927	-4.0127	0.0040374	0.36772	-1.62582
cg13190003	-0.712873	-1.04186	-4.24769	0.00293407	0.367508	-1.36774
cg08807723	-0.71286	-4.66663	-4.94551	0.00119308	0.367508	-0.66343	LAMA1
cg19673664	-0.712833	-4.27514	-3.57147	0.00751303	0.37927	-2.13808
cg01487971	-0.712756	-0.933543	-3.66933	0.0065307	0.375665	-2.02146	MMP25
cg04878105	-0.712722	-1.76268	-5.02851	0.00107704	0.367508	-0.585766	ASH2L
cg20893838	-0.712595	-1.65169	-4.72719	0.00156893	0.367508	-0.873841	RREB1
cg21540775	-0.712388	-2.97651	-3.70389	0.00621733	0.374342	-1.98066	APAF1
cg09333532	-0.71237	-2.44227	-3.66191	0.00660007	0.375665	-2.03023	XPO1
cg21962901	-0.71225	-2.57205	-3.87987	0.0048531	0.370574	-1.7763	ISYNA1
cg14563251	-0.712185	-1.98297	-3.72791	0.00600911	0.373212	-1.95245	SIDT1
cg13895331	-0.712108	-0.899277	-5.75653	0.000457345	0.367508	0.0425556	UHRF2
cg11842599	-0.712093	-1.52463	-4.86429	0.00131997	0.367508	-0.740662	LIMK2
cg00439981	-0.712012	-1.19501	-3.40476	0.00956712	0.389539	-2.34048	FAM120B
cg21844870	-0.711921	-1.3158	-4.06617	0.00375187	0.36772	-1.56618	LOC374443
cg03337475	-0.711846	-1.62278	-4.19231	0.00316099	0.367508	-1.42762	SLC45A4
cg15799395	-0.711837	-2.5673	-4.0845	0.00365904	0.367524	-1.54585
cg27098160	-0.711831	-4.35259	-5.10261	0.000983828	0.367508	-0.517499	TROVE2
cg03617870	-0.711817	-3.91026	-4.55319	0.00196135	0.367508	-1.04799	RBPJ
cg05021121	-0.711785	-1.59867	-3.73115	0.00598159	0.373212	-1.94865	SMAP2
cg08797194	-0.711751	-2.74917	-3.78101	0.00557471	0.371682	-1.89042	UGGT2
cg05020822	-0.711606	-4.54937	-5.25912	0.000814679	0.367508	-0.376596	ZNF696
cg06182278	-0.711576	-1.94459	-5.7322	0.000470084	0.367508	0.0230378
cg10097871	-0.711565	2.0906	-6.44115	0.000217603	0.367508	0.553151	MIR99AHG
cg04907181	-0.711489	-1.45519	-3.86376	0.00496351	0.370574	-1.79478
cg26914397	-0.71148	-1.52622	-3.69396	0.0063057	0.37456	-1.99236
cg13471374	-0.711444	3.45376	-4.76364	0.00149809	0.367508	-0.838091	RCL1
cg14482448	-0.711335	-1.53142	-4.65415	0.00172214	0.367508	-0.946245	MYB
cg25688864	-0.711312	-1.57557	-3.91724	0.00460706	0.369721	-1.73364	MAP3K7CL
cg06430695	-0.711115	-1.5921	-5.72923	0.000471666	0.367508	0.020649
cg06556702	-0.710971	-1.93673	-3.42061	0.00934825	0.388761	-2.32104	GEFT
cg05097930	-0.710904	-1.67726	-3.38312	0.00987475	0.390831	-2.36709	METTL7A
cg21762728	-0.710852	-1.20738	-4.00098	0.00410304	0.36772	-1.63896	C6orf70
cg15774855	-0.710837	-1.5478	-4.2524	0.00291561	0.367508	-1.36268	MTG2
cg23073126	-0.710832	-2.72122	-4.46256	0.0022071	0.367508	-1.14099	ITGA2
cg08924995	-0.710805	-3.87446	-4.17246	0.0032469	0.367508	-1.44922	ATP6V1B2
cg00154968	-0.710804	-4.46876	-4.79696	0.00143639	0.367508	-0.805629	CDK13
cg04516539	-0.710701	-2.02075	-3.91709	0.00460801	0.369721	-1.73381	NFATC2
cg13207753	-0.71065	-1.61674	-4.06951	0.00373473	0.36772	-1.56246
cg12010144	-0.71058	-2.43394	-5.36363	0.000719619	0.367508	-0.284963	CYTH1
cg08917944	-0.710561	-1.79355	-3.82384	0.00524886	0.370684	-1.84076
cg04191452	-0.710525	-1.1295	-3.84533	0.00509314	0.370684	-1.81597
cg01314555	-0.710479	1.36495	-3.49495	0.00839057	0.383003	-2.23041	TMPRSS11E
cg11644454	-0.710391	-1.65934	-4.20372	0.00311275	0.367508	-1.41524	C1orf105
cg12475091	-0.710317	-3.6527	-3.58682	0.00734906	0.378228	-2.11968	MCU
cg21168718	-0.710239	-1.45721	-3.82011	0.00527636	0.370684	-1.84506	THRAP3
cg22742001	-0.710202	-1.70724	-3.81777	0.00529377	0.370684	-1.84778	GIT2
cg05655915	-0.710178	-1.81323	-3.7402	0.00590541	0.372668	-1.93804	NARF
cg24085073	-0.710164	-1.98796	-4.49103	0.00212649	0.367508	-1.11161
cg03229491	-0.710123	-2.20544	-3.40182	0.00960836	0.389712	-2.3441
cg11504495	-0.710099	-2.41329	-4.71552	0.00159238	0.367508	-0.885345	UPP1
cg00448525	-0.710031	-1.55977	-5.06808	0.00102611	0.367508	-0.54918	NLRP3
cg15176266	-0.709934	0.0002229	-6.04528	0.000331994	0.367508	0.266849	FOXK2
cg23427056	-0.709884	-2.10021	-3.85483	0.00502583	0.370574	-1.80503	FMN1
cg06500418	-0.709836	-1.10149	-4.37466	0.00247768	0.367508	-1.23268	ZAK
cg01495416	-0.709799	-1.73946	-4.4126	0.00235671	0.367508	-1.19292
cg07485723	-0.709646	-4.51524	-4.89622	0.00126841	0.367508	-0.710152	COL23A1
cg12828610	-0.709408	-1.44493	-4.47648	0.00216726	0.367508	-1.1266	PKIB
cg25146488	-0.709256	-2.10953	-3.38729	0.00981464	0.390643	-2.36196
cg17052813	-0.709204	-2.63381	-7.05444	0.000117187	0.367508	0.952233	GPR37
cg25900192	-0.709159	-1.16144	-4.30636	0.00271278	0.367508	-1.30495	VTI1A
cg25053141	-0.709144	-1.39975	-4.04235	0.00387627	0.36772	-1.59268	ZNF746
cg11440657	-0.709054	2.18079	-3.76255	0.00572175	0.372245	-1.91192
cg12697637	-0.708971	1.86831	-6.01407	0.000343519	0.367508	0.243245	MIR340
cg05170732	-0.70889	-1.34922	-3.50376	0.00828417	0.383003	-2.21973	LRRC27
cg19899806	-0.708835	-1.65659	-3.98097	0.00421785	0.368011	-1.66147
cg05798147	-0.708763	2.77598	-3.56805	0.00755002	0.37927	-2.14218	C6orf174
cg06490558	-0.708585	-1.4487	-5.23398	0.000839556	0.367508	-0.398935	MFSD1
cg14282386	-0.708515	-1.80799	-3.5016	0.00831018	0.383003	-2.22235	SLC1A2
cg26528311	-0.708512	-1.86989	-3.81333	0.00532685	0.370684	-1.85291	FHL3
cg13991154	-0.708324	-2.26983	-4.75476	0.00151503	0.367508	-0.846778	TRANK1
cg18537222	-0.708262	-1.30235	-3.86712	0.00494027	0.370574	-1.79092	PPARG
cg22898055	-0.708201	-1.81665	-3.72774	0.00601052	0.373212	-1.95264	POR
cg00466108	-0.708195	-3.78997	-3.38688	0.00982051	0.390643	-2.36246	DNAJC6
cg11729779	-0.70814	-2.38483	-3.56988	0.00753023	0.37927	-2.13999
cg09470277	-0.707875	-1.69324	-3.97106	0.00427596	0.368011	-1.67264	HPD
cg19564590	-0.707782	-1.84137	-4.5529	0.00196211	0.367508	-1.04829	RERE
cg11230523	-0.707744	1.5509	-3.98335	0.00420402	0.368011	-1.65879	LOXL3
cg02894204	-0.707734	3.06195	-3.58234	0.00739649	0.378386	-2.12504
cg21315017	-0.707666	-1.30646	-4.13525	0.00341478	0.367508	-1.48992	MIR645
cg23647700	-0.707662	-0.545629	-3.60062	0.00720483	0.377907	-2.10316	LMO7
cg06430495	-0.707516	-2.28916	-3.7495	0.00582827	0.372504	-1.92717	FAM107B
cg06035062	-0.707351	-2.77044	-4.11338	0.00351781	0.367508	-1.51397
cg06917763	-0.707322	-1.4732	-5.27106	0.000803155	0.367508	-0.366032
cg26893685	-0.707321	-1.36887	-5.25437	0.000819325	0.367508	-0.380815
cg10616224	-0.707294	-2.3405	-4.01928	0.00400103	0.36772	-1.61845	FNDC3A
cg26973029	-0.707224	-1.47253	-4.36296	0.00251632	0.367508	-1.24499
cg12616923	-0.70714	-2.2701	-4.07837	0.00368981	0.36772	-1.55265
cg14567193	-0.707137	-0.996987	-5.59135	0.000551975	0.367508	-0.0919207	LOC100129940
cg03735012	-0.707058	-2.46192	-4.44903	0.00224657	0.367508	-1.155
cg12193327	-0.706988	-0.542395	-5.45772	0.000644377	0.367508	-0.204105
cg02255986	-0.706951	-1.26521	-3.44478	0.00902475	0.386704	-2.29147
cg03448068	-0.706947	-1.98206	-4.9543	0.00118015	0.367508	-0.655137	FGGY
cg15784590	-0.706875	-1.09318	-3.59508	0.00726234	0.377978	-2.10979
cg25613288	-0.706856	-0.88044	-3.68593	0.00637814	0.37456	-2.00184
cg13967356	-0.706808	-2.17068	-4.6746	0.00167767	0.367508	-0.925875	RASSF3
cg20453370	-0.706805	-1.22123	-4.5053	0.00208728	0.367508	-1.09694	NCEH1
cg21052905	-0.706777	-1.61298	-4.68529	0.00165492	0.367508	-0.915257
cg14685461	-0.706762	-1.25895	-5.5339	0.000589786	0.367508	-0.13978
cg23230830	-0.706728	-2.20426	-3.74498	0.00586563	0.372636	-1.93245	LOC646627
cg19303590	-0.706685	-2.16237	-3.78614	0.00553455	0.371339	-1.88445
cg18623452	-0.706621	-1.34402	-5.01354	0.00109701	0.367508	-0.599672
cg25607046	-0.706523	-1.52933	-3.74832	0.00583794	0.372504	-1.92854	ATP6V1C2
cg22074114	-0.706359	-1.11841	-3.52373	0.00804833	0.381457	-2.19557	KY
cg23569235	-0.706317	1.91558	-5.49006	0.00062055	0.367508	-0.176673
cg23838531	-0.706315	-4.01939	-4.44454	0.00225983	0.367508	-1.15966	TTC19
cg11502375	-0.706276	-1.82959	-5.76807	0.000451435	0.367508	0.0517806	LRG1
cg05867620	-0.706262	-1.02184	-4.77616	0.00147457	0.367508	-0.825865
cg00710249	-0.706256	3.96448	-4.79483	0.00144024	0.367508	-0.807697	PKD1
cg17660211	-0.706235	-2.26167	-3.76063	0.0057373	0.372335	-1.91416	PCED1B
cg25070639	-0.706145	-1.87411	-4.12037	0.00348452	0.367508	-1.50627	VAT1
cg06335251	-0.706044	-4.90382	-4.67805	0.00167028	0.367508	-0.922443	ZNF438
cg27638032	-0.705974	-2.18161	-5.09951	0.000987544	0.367508	-0.520333
cg14920716	-0.705847	2.8391	-6.29008	0.000255105	0.367508	0.446683	ZNF146
cg16134077	-0.705715	-1.64495	-3.79804	0.0054426	0.371132	-1.87063	SEPSECS
cg06843218	-0.705658	-2.43819	-4.69408	0.00163645	0.367508	-0.906536
cg26408602	-0.705656	-1.66923	-4.0204	0.00399485	0.36772	-1.6172
cg25790531	-0.705628	-0.681945	-5.03247	0.00107183	0.367508	-0.582093
cg26702246	-0.705594	-1.39679	-3.61883	0.0070192	0.376551	-2.08142	KIAA0513
cg07947046	-0.705564	2.17877	-3.45441	0.00889917	0.385922	-2.27972	MAP2
cg00602992	-0.705543	2.597	-4.208	0.00309485	0.367508	-1.4106	DLD
ch.3.993783R	-0.705535	-3.53719	-5.90719	0.000386447	0.367508	0.161261	SMARCC1
cg22165275	-0.705489	2.71395	-5.11752	0.000966157	0.367508	-0.503881	KRTAP9
cg01627405	-0.70541	-1.88094	-3.91938	0.00459339	0.369721	-1.7312	MIR1227
cg08313638	-0.705344	-3.16827	-4.00791	0.00406409	0.36772	-1.63119	DHTKD1
cg10741887	-0.705323	-1.61736	-4.42316	0.00232419	0.367508	-1.1819	SLC39A11
cg20768919	-0.705313	-1.85817	-4.52422	0.00203651	0.367508	-1.07755
cg21190363	-0.7052	2.60643	-6.4674	0.000211732	0.367508	0.571306	ADSSL1
cg08318018	-0.705185	1.38387	-4.43878	0.002277	0.367508	-1.16565	ARHGEF12
cg10344919	-0.705157	-1.85981	-6.47439	0.000210197	0.367508	0.576127
cg09946097	-0.705116	-2.95197	-3.52423	0.00804249	0.381457	-2.19496	ABL2
cg00233464	-0.705066	-2.67903	-5.63689	0.000523899	0.367508	-0.0543888
cg03174521	-0.705022	-1.5941	-4.17028	0.00325649	0.367508	-1.4516	OSBPL5
cg25807462	-0.704977	-1.36113	-3.48075	0.00856516	0.383523	-2.24765
cg15724534	-0.70496	-0.689652	-4.89517	0.00127007	0.367508	-0.711157	C2orf67
cg13874459	-0.704947	-2.98073	-3.74059	0.00590213	0.372668	-1.93758	MMP24
cg11180667	-0.704895	-1.73263	-4.94206	0.00119818	0.367508	-0.666678
cg12893431	-0.704885	2.16193	-5.36677	0.000716954	0.367508	-0.282236	CLOCK
cg23247275	-0.704878	-1.25104	-3.88535	0.00481614	0.370574	-1.77003	ZNF395
cg02779913	-0.704801	-2.78586	-3.77151	0.00564985	0.372213	-1.90147	TTC25
cg25605005	-0.704653	-1.96783	-3.95259	0.00438662	0.368519	-1.69352	TMEM52B
cg08220149	-0.704483	-2.38941	-4.70818	0.00160733	0.367508	-0.892593	NDE1
cg03797115	-0.704449	-1.93447	-3.44665	0.00900026	0.386704	-2.28919	CASP6
ch.10.789016R	-0.704359	-3.43894	-4.33533	0.00261023	0.367508	-1.27419
cg27372063	-0.704321	-0.86943	-4.31535	0.00268051	0.367508	-1.29539	POR
cg13805127	-0.704274	-2.38436	-4.96451	0.00116535	0.367508	-0.645536
cg05568737	-0.704197	-1.16906	-3.87306	0.00489943	0.370574	-1.7841	ALOX12P2
cg13508436	-0.703921	-1.65494	-3.43382	0.00917002	0.387464	-2.30487
cg21431715	-0.703842	-2.75006	-4.20638	0.00310159	0.367508	-1.41235
cg00670915	-0.703728	-1.25601	-3.51989	0.00809316	0.3816	-2.20021	RPL31
cg26831416	-0.70368	-1.75716	-4.00108	0.0041025	0.36772	-1.63886	ACTN4
cg22237859	-0.703532	-0.359426	-5.27021	0.000803971	0.367508	-0.366785
cg14730192	-0.703495	-1.67415	-3.5502	0.00774665	0.380436	-2.16364	C15orf27
cg00311702	-0.703471	-1.512	-4.54034	0.00199431	0.367508	-1.06108
cg01699158	-0.703418	-1.54201	-4.56825	0.00192349	0.367508	-1.03269
cg14645252	-0.703405	3.0499	-6.99055	0.000124752	0.367508	0.91302	FILIP1L
cg15381475	-0.70339	-1.86539	-3.82757	0.00522147	0.370684	-1.83645	RAC1
cg10135588	-0.703387	-4.44475	-4.3389	0.00259789	0.367508	-1.27041	BACH2
cg06484755	-0.703385	-2.26699	-4.65471	0.0017209	0.367508	-0.945687	CNTRL
cg01744941	-0.703271	-2.14695	-3.93584	0.00448962	0.369111	-1.7125	LINC01094
cg02028114	-0.703219	-2.52488	-3.38001	0.00991974	0.391181	-2.37091	MCC
cg23056811	-0.703192	-1.44422	-3.9558	0.00436713	0.36834	-1.68988	C1orf204
cg12933792	-0.703049	-0.833229	-3.78053	0.00557849	0.371682	-1.89098	DEFA4
cg26760304	-0.703037	-1.89661	-4.04036	0.00388686	0.36772	-1.5949
cg20333383	-0.703026	-2.27577	-3.5836	0.00738307	0.378323	-2.12353
cg09384986	-0.702932	-0.460952	-4.14433	0.00337295	0.367508	-1.47996
cg23453794	-0.702544	-1.62209	-5.16796	0.000908931	0.367508	-0.458132	MERTK
cg14281591	-0.70244	-0.959112	-4.75885	0.0015072	0.367508	-0.842773	KLF5
cg08730282	-0.702416	-2.23498	-3.65941	0.00662369	0.375665	-2.0332	TMEM127
cg00761971	-0.702361	-1.72366	-5.50829	0.000607547	0.367508	-0.16129
cg01346463	-0.702359	-1.29773	-4.32371	0.00265084	0.367508	-1.2865
cg02849689	-0.702331	-1.28351	-4.35069	0.00255759	0.367508	-1.25795
cg01057573	-0.702226	-1.43093	-5.82691	0.000422582	0.367508	0.0984741	TNFAIP8
cg10413925	-0.702146	-3.43974	-4.58322	0.00188662	0.367508	-1.01752	CREBRF
cg17492574	-0.702135	-1.26708	-7.33694	8.93184e-05	0.367508	1.11945
cg21892720	-0.702108	-1.49172	-4.0806	0.00367856	0.367544	-1.55017	LAIR1
cg08444191	-0.702107	2.78654	-3.96128	0.00433417	0.368011	-1.68368	HSPA14
cg19065549	-0.702079	-1.65689	-4.81381	0.00140624	0.367508	-0.789293	NEDD9
cg21594961	-0.70189	-2.15824	-6.06389	0.000325329	0.367508	0.280842	IL5RA
cg18842396	-0.701882	2.36739	-5.6256	0.000530707	0.367508	-0.0636575	COL22A1
cg24489015	-0.701873	-1.8316	-3.54091	0.00785121	0.380436	-2.17484	LPO
cg22553364	-0.701872	-1.76451	-4.77882	0.00146963	0.367508	-0.823276	PTK2B
cg00066111	-0.701844	-2.54119	-4.28045	0.00280821	0.367508	-1.3326	DYNAP
cg16131203	-0.701748	-1.28514	-5.79404	0.00043844	0.367508	0.0724613	PRDM10
cg13023677	-0.701681	-2.39603	-3.83571	0.0051622	0.370684	-1.82705	FAM53C
cg16580197	-0.701602	-1.91763	-4.3795	0.0024619	0.367508	-1.2276
cg03803940	-0.701558	-1.8682	-4.01227	0.00403975	0.36772	-1.6263	ESYT2
cg13449847	-0.701469	-1.96921	-4.50405	0.00209067	0.367508	-1.09821
cg15791478	-0.701392	-2.73923	-3.72831	0.00600564	0.373212	-1.95197
cg24600221	-0.701384	2.94322	-4.32971	0.00262981	0.367508	-1.28015	IGF1R
cg19446095	-0.701349	-1.74167	-3.58043	0.00741678	0.378692	-2.12733
cg22088829	-0.701283	-1.18758	-5.60645	0.000542488	0.367508	-0.0794395	RBMS1
cg14691324	-0.701248	-1.46814	-3.84163	0.00511959	0.370684	-1.82023	UBASH3B
cg14218460	-0.701203	-0.288723	-3.79945	0.00543184	0.371055	-1.869	HIVEP1
cg12000627	-0.701128	-1.93607	-4.58122	0.00189151	0.367508	-1.01955
cg15888463	-0.701037	-3.55002	-4.40349	0.00238517	0.367508	-1.20244
cg16070605	-0.700982	-2.15557	-6.08377	0.000318371	0.367508	0.295734	ASAP1
cg13996115	-0.700915	-1.33135	-4.83891	0.0013626	0.367508	-0.765053	MAD1L1
cg01752051	-0.700887	-1.9405	-4.58368	0.0018855	0.367508	-1.01705
cg01914749	-0.70087	-2.09126	-3.75765	0.00576152	0.372504	-1.91764
cg09980573	-0.700841	-1.08519	-5.38248	0.000703807	0.367508	-0.268642
cg22748479	-0.700807	-1.91874	-4.45865	0.00221844	0.367508	-1.14504	RFX2
cg27529907	-0.7008	-1.38995	-3.37836	0.0099437	0.391181	-2.37294	ZFPM2
cg17723491	-0.700756	-1.43509	-3.57603	0.0074639	0.379122	-2.13261
cg18082591	-0.700537	-3.64157	-4.70095	0.00162219	0.367508	-0.899736
cg16319118	-0.700373	-2.25937	-3.78983	0.00550582	0.371339	-1.88016	RHOBTB3
cg25564511	-0.700358	2.53892	-4.40025	0.00239537	0.367508	-1.20583	NRXN3
cg27237019	-0.700248	-1.3224	-3.90136	0.00470994	0.37048	-1.75174	AAK1
cg12778550	-0.700208	-1.89644	-6.14172	0.000299007	0.367508	0.338795
cg14290576	-0.700076	-1.80419	-3.71513	0.00611893	0.373497	-1.96744	NFIL3
cg12709192	-0.700066	-2.99829	-5.14593	0.00093346	0.367508	-0.478061	IQCB1
cg21024916	-0.700013	-4.20024	-4.04384	0.00386834	0.36772	-1.59102	ITPR1
cg18198560	-0.699958	-2.72073	-4.42716	0.00231201	0.367508	-1.17774
cg13937155	-0.699906	-2.11651	-3.55908	0.00764813	0.379966	-2.15295	SCARF1
cg23381867	-0.699884	-1.02191	-3.96002	0.00434171	0.368011	-1.6851
cg26088888	-0.6997	-2.44926	-3.63674	0.00684165	0.375669	-2.06011
cg03127174	-0.699655	-3.25366	-3.94802	0.00441446	0.368519	-1.69869	TUSC3
cg25480437	-0.699634	-2.09151	-3.90959	0.00465631	0.369955	-1.74235
cg22587211	-0.699545	-1.4204	-5.0818	0.00100908	0.367508	-0.536565
cg26620147	-0.69954	-1.9506	-4.44187	0.00226777	0.367508	-1.16244	AVIL
cg04137949	-0.69947	-2.20311	-4.48351	0.00214745	0.367508	-1.11935	NAF1
cg09460983	-0.699459	-4.09716	-4.12637	0.00345622	0.367508	-1.49968	BTN3A3
cg03989987	-0.699457	-2.20915	-4.38074	0.00245785	0.367508	-1.22629	IL1RN
cg19268301	-0.69937	-1.9669	-3.99873	0.0041158	0.36772	-1.64149	PIK3R6
cg13329460	-0.699227	-1.44639	-4.44113	0.00226998	0.367508	-1.16321
cg04960147	-0.699197	-2.2036	-3.72666	0.00601974	0.373212	-1.95391
cg00213828	-0.699183	-4.9209	-4.18721	0.00318281	0.367508	-1.43316	TANK
cg24163242	-0.699177	-1.77832	-5.36979	0.000714409	0.367508	-0.279622
cg03022813	-0.699161	-1.61052	-5.07051	0.00102308	0.367508	-0.546952	DEF8
cg15288366	-0.699158	-1.91287	-3.89053	0.0047815	0.370574	-1.76411	ANKRD55
cg14017435	-0.699141	-4.84863	-5.79676	0.000437105	0.367508	0.0746183	PDGFA
cg13365252	-0.699135	-2.70981	-7.44308	8.08226e-05	0.367508	1.17976	TNFSF10
cg17344770	-0.698952	-1.57002	-4.62287	0.00179266	0.367508	-0.977556	C19orf71
cg23323108	-0.698951	-2.29715	-6.16473	0.000291681	0.367508	0.355751	EHD1
cg04583111	-0.698844	-1.36074	-3.92932	0.00453041	0.369543	-1.7199
cg12167830	-0.698836	-3.79172	-3.68206	0.0064133	0.37456	-2.0064	PRKAA2
cg06531701	-0.698825	-2.25485	-5.32062	0.000757177	0.367508	-0.322436	KCNJ15
cg12870750	-0.698729	-2.7593	-6.15977	0.000293241	0.367508	0.352107	CHD3
cg25116699	-0.698644	-2.25225	-4.79981	0.00143124	0.367508	-0.802861
cg13966628	-0.698595	-1.49339	-3.61757	0.00703187	0.376616	-2.08293	FMN2
cg17339147	-0.698471	-2.49359	-3.68135	0.00641986	0.37456	-2.00725	WNT2
cg04878480	-0.698297	-0.949224	-5.53362	0.000589977	0.367508	-0.140013
cg11759930	-0.698156	-1.6036	-4.30606	0.00271387	0.367508	-1.30527
cg11559388	-0.698125	-1.48756	-3.55574	0.00768509	0.380408	-2.15698
cg25853441	-0.697978	-2.65472	-4.52101	0.00204503	0.367508	-1.08083	CEP112
cg26983737	-0.697834	-1.09351	-3.99409	0.00414216	0.368011	-1.6467
cg26411143	-0.697822	-3.20629	-5.46873	0.000636156	0.367508	-0.194747	NLGN1
cg04301322	-0.697727	-1.94912	-5.55729	0.000574058	0.367508	-0.120225	CUL1
cg03955365	-0.697644	-2.88068	-5.12344	0.000959241	0.367508	-0.498488	PLD1
cg25576801	-0.697588	-1.34246	-4.30593	0.00271434	0.367508	-1.30541	WDFY4
cg07483683	-0.697571	-2.00074	-5.59999	0.000546523	0.367508	-0.084773	BEND3
cg19082496	-0.697554	-1.35328	-4.6542	0.00172204	0.367508	-0.9462
cg10134076	-0.697471	3.07704	-5.08502	0.00100513	0.367508	-0.533613	TNRC6A
cg09175835	-0.697427	-2.49202	-3.77606	0.00561376	0.372037	-1.89618
cg06389574	-0.697383	2.40809	-3.89727	0.00473679	0.370574	-1.7564	NCKAP5
cg05522741	-0.697379	-4.32899	-3.90529	0.00468425	0.37024	-1.74725	JMJD8
cg12206317	-0.697313	2.05485	-6.21456	0.000276487	0.367508	0.39219	TP53BP2
cg03278707	-0.697298	-0.959552	-4.21508	0.00306548	0.367508	-1.40293	DCP2
cg08920032	-0.697274	-1.35897	-4.94222	0.00119794	0.367508	-0.666529	IGF1R
cg02376677	-0.697214	-2.56723	-4.17801	0.0032226	0.367508	-1.44317
cg24012128	-0.697023	-1.27006	-3.56331	0.00760169	0.379552	-2.14787	FAM179A
cg16565031	-0.697019	-1.6658	-4.11838	0.00349396	0.367508	-1.50846
cg18571488	-0.696855	-0.746316	-5.46528	0.000638723	0.367508	-0.197681
cg19974686	-0.69685	-1.72808	-5.77759	0.000446622	0.367508	0.0593769	ITPR1
cg00084577	-0.696818	-0.910718	-3.6282	0.00692572	0.375722	-2.07027	SNORA30
cg18654697	-0.696736	-1.03828	-5.47249	0.000633374	0.367508	-0.191555
cg10777361	-0.696717	-4.48027	-3.55496	0.00769373	0.380425	-2.15792
cg13059651	-0.696665	-2.03221	-4.90539	0.00125401	0.367508	-0.701429
cg08364730	-0.696652	2.09417	-4.47415	0.00217388	0.367508	-1.129	CREBBP
cg24192157	-0.696632	-2.37325	-3.80806	0.00536644	0.370684	-1.85901
cg04378678	-0.696581	-2.26174	-4.23163	0.00299803	0.367508	-1.38505	PRKCH
cg19496639	-0.696509	3.90698	-5.32063	0.000757173	0.367508	-0.322432	BIN3
cg06052655	-0.696486	-1.86987	-4.31295	0.00268908	0.367508	-1.29794
cg10056106	-0.696414	-1.51718	-3.68962	0.0063447	0.37456	-1.99748
cg23600544	-0.69629	-2.28611	-3.93881	0.00447113	0.368822	-1.70912
cg26646867	-0.69628	-1.74919	-5.80509	0.000433036	0.367508	0.0812272
cg01173821	-0.696269	-1.78918	-4.63206	0.00177162	0.367508	-0.968339
cg04948963	-0.696225	2.42885	-6.71559	0.000164116	0.367508	0.738116	LOC101928231
cg22194040	-0.696202	-1.92567	-4.22592	0.00302113	0.367508	-1.39122	PALLD
cg11974931	-0.696191	-3.3598	-5.24517	0.000828379	0.367508	-0.388976	RBM47
cg00718382	-0.696056	1.8092	-6.34938	0.000239591	0.367508	0.488882	LRIT3
cg01937742	-0.695922	-2.06993	-4.13448	0.00341835	0.367508	-1.49077	SEMA4D
cg06226761	-0.695911	-2.65754	-6.18495	0.000285409	0.367508	0.370579	STX7
cg02763536	-0.69588	-2.06044	-4.0481	0.00384583	0.36772	-1.58627	WNK4
cg04255276	-0.69573	-2.40077	-3.41718	0.00939521	0.389035	-2.32525	LTBP3
cg18613786	-0.695693	1.89694	-5.76495	0.000453027	0.367508	0.0492857	ELMO1
cg24312159	-0.695551	-2.06227	-3.52779	0.00800129	0.381303	-2.19066
cg21772289	-0.695549	-0.961249	-6.6502	0.00017539	0.367508	0.695007	TTBK2
cg06127601	-0.695506	-1.26597	-5.31775	0.000759765	0.367508	-0.324954	NSUN2
cg23700338	-0.695506	-0.978825	-3.7123	0.00614355	0.373497	-1.97077	EIF4G3
cg06331470	-0.695476	-1.07746	-3.94354	0.00444195	0.368771	-1.70376	GORASP2
cg14105794	-0.695471	-5.0431	-3.75926	0.0057484	0.372397	-1.91576	PSAP
cg00215787	-0.695458	-1.4934	-4.55186	0.00196473	0.367508	-1.04934
cg02664515	-0.695434	-2.11101	-5.37659	0.000708707	0.367508	-0.273735	DMXL2
cg04745883	-0.695365	-1.33019	-4.59983	0.00184664	0.367508	-1.00075
cg10554812	-0.69535	-1.93057	-3.98548	0.00419167	0.368011	-1.65639	MAML2
cg20619563	-0.695328	2.18468	-3.68632	0.00637459	0.37456	-2.00137	CYB5R4
cg16055026	-0.695327	-1.87353	-6.13778	0.00030028	0.367508	0.335886	LOC645323
cg14931933	-0.695322	-2.64349	-4.15659	0.00331736	0.367508	-1.46655	SLCO3A1
cg08304487	-0.695316	-1.66518	-3.83212	0.00518828	0.370684	-1.8312
cg22153407	-0.695229	-1.33522	-4.43212	0.00229698	0.367508	-1.17257	GALNT2
cg20876499	-0.695172	-1.11132	-3.73697	0.00593245	0.372668	-1.94182	RBMS1
cg25006077	-0.695161	-0.97472	-4.63445	0.00176619	0.367508	-0.965943	MBNL1
cg00388518	-0.695123	-1.63525	-4.32087	0.00266089	0.367508	-1.28952	EPSTI1
cg22420505	-0.695122	-4.49814	-4.45438	0.00223086	0.367508	-1.14945	PPM1K
cg11187668	-0.695041	-1.54734	-3.5551	0.00769211	0.380425	-2.15774
cg01346501	-0.694809	-2.2028	-5.3153	0.000761973	0.367508	-0.327096	NR1D1
cg20963592	-0.694738	-4.96155	-4.0504	0.00383374	0.36772	-1.58371	LAP3
cg14187902	-0.694721	-1.35478	-4.06982	0.00373318	0.36772	-1.56213	SLC43A2
cg00266128	-0.694689	-1.85559	-5.04084	0.00106088	0.367508	-0.574337	HIPK2
cg17491643	-0.694671	3.42944	-4.53726	0.0020023	0.367508	-1.06422	SLIT1
cg24837026	-0.694638	2.73472	-3.45928	0.00883644	0.385313	-2.27379	GMPS
cg14405088	-0.694594	-1.24108	-4.06787	0.00374312	0.36772	-1.56428	LOC101927450
cg25884781	-0.694588	-3.40206	-5.4909	0.000619946	0.367508	-0.175966	ADCK1
cg05644947	-0.694438	-2.48332	-3.86606	0.0049476	0.370574	-1.79214
cg07673172	-0.694395	-2.62048	-6.29412	0.000254013	0.367508	0.449577	LOC101929297
cg25757820	-0.694347	-0.870806	-3.43843	0.00910863	0.387356	-2.29924
cg19621538	-0.694316	-0.721499	-3.97794	0.00423553	0.368011	-1.66489
cg18846636	-0.694258	-1.87681	-4.0327	0.00392793	0.36772	-1.60345	KIAA0226
cg02538681	-0.694252	-1.09711	-4.26147	0.00288042	0.367508	-1.35294	ANKRD22
cg12707553	-0.694242	-1.99142	-3.65117	0.00670199	0.375665	-2.04296	RAB14
cg22029239	-0.694181	-0.76137	-4.0515	0.00382797	0.36772	-1.58249
cg01316983	-0.694121	-2.79727	-3.97402	0.0042585	0.368011	-1.6693	ACBD7
cg08933652	-0.693871	2.96246	-4.06662	0.00374954	0.36772	-1.56568	IFNW1
cg08347063	-0.693811	-1.21499	-3.91952	0.00459244	0.369721	-1.73103	RFX3
cg09967877	-0.693794	-4.73813	-3.44826	0.00897921	0.386562	-2.28723	SYT12
cg04723691	-0.693697	-1.85459	-4.51067	0.00207273	0.367508	-1.09143
cg16489809	-0.693664	-0.827146	-6.9531	0.000129438	0.367508	0.88979	TCTN3
cg20453134	-0.693342	-2.00151	-5.09195	0.000996678	0.367508	-0.527259	PSMA1
cg08451988	-0.693324	-1.5046	-3.82143	0.00526661	0.370684	-1.84354	PARK2
cg09746783	-0.693313	-3.19962	-3.80548	0.00538594	0.370829	-1.862	HEG1
cg15958277	-0.693153	-4.61329	-4.67139	0.00168456	0.367508	-0.929063	CTPS1
cg16163847	-0.693095	-1.4456	-5.15794	0.000919991	0.367508	-0.467179	WDFY2
cg00272608	-0.693034	-1.63335	-3.99202	0.00415401	0.368011	-1.64903	KSR1
cg24473625	-0.693025	2.21676	-6.8221	0.000147432	0.367508	0.807071	LOC101241902
cg15305633	-0.693025	-1.27758	-3.89257	0.00476794	0.370574	-1.76178	TP53RK
cg23955417	-0.693	-2.53331	-4.04489	0.00386281	0.36772	-1.58985	MIR1976
cg07136111	-0.692854	-1.45562	-3.74232	0.00588771	0.372636	-1.93556	FAM188B
cg05469285	-0.692795	-4.16162	-6.9819	0.000125818	0.367508	0.907667	DBX1
cg17467972	-0.692775	-3.54133	-4.35575	0.00254049	0.367508	-1.2526
cg22639028	-0.692656	-1.26607	-4.07007	0.00373191	0.36772	-1.56185	CORO2A
cg11485152	-0.692599	-1.51315	-5.58156	0.000558222	0.367508	-0.100033	TRNT1
cg11902347	-0.692572	-1.46451	-3.66732	0.00654942	0.375665	-2.02383
cg17313269	-0.692535	-1.4484	-3.87436	0.00489058	0.370574	-1.78262	TRIM38
cg01367715	-0.692512	-2.31928	-4.28464	0.00279254	0.367508	-1.32812	VCPIP1
cg26908257	-0.692379	-2.11642	-4.24886	0.0029295	0.367508	-1.36649	MIR548W
cg17744604	-0.692302	-1.88278	-5.4051	0.000685333	0.367508	-0.249139	IL10
cg25116708	-0.692272	-2.71041	-5.54262	0.000583867	0.367508	-0.132477	ARHGEF17
cg16729467	-0.692201	-1.0942	-4.27776	0.00281832	0.367508	-1.33548	FGD5
cg15013768	-0.692163	-3.59584	-3.41608	0.00941027	0.389037	-2.32659	COMMD1
cg04682193	-0.692075	-2.03043	-3.91196	0.004641	0.369721	-1.73965	KDM2B
cg04051212	-0.692047	-1.38209	-3.56566	0.00757607	0.37927	-2.14505	PNPLA8
cg06430860	-0.692036	-1.46105	-4.09603	0.00360195	0.367508	-1.53311	BTD
cg07628233	-0.692013	-4.75124	-6.04271	0.000332928	0.367508	0.264908	KIFC1
cg26502827	-0.691905	-3.67396	-4.04526	0.00386082	0.36772	-1.58943	ANKDD1A
cg05344747	-0.691902	-0.930639	-4.29222	0.0027644	0.367508	-1.32002	CD59
cg04029910	-0.691899	-2.12277	-4.24129	0.0029594	0.367508	-1.37464
cg16752367	-0.691891	-1.9456	-4.74753	0.00152897	0.367508	-0.853866	LARP4B
cg15114001	-0.691828	-1.87844	-4.39879	0.0024	0.367508	-1.20736
cg27465836	-0.691819	-1.03551	-4.61287	0.00181588	0.367508	-0.987616	DOCK4
cg19421214	-0.69181	-1.48465	-4.15227	0.00333685	0.367508	-1.47127
cg19642764	-0.691757	-2.11122	-4.70552	0.00161277	0.367508	-0.895217
cg05944352	-0.691727	-1.31662	-4.10744	0.00354635	0.367508	-1.52051	PLRG1
cg03240301	-0.691685	-1.97434	-4.5172	0.00205518	0.367508	-1.08473	IGF2BP3
cg13180722	-0.691647	-3.18811	-4.87023	0.0013102	0.367508	-0.734968
cg14028598	-0.691644	-0.812688	-3.87541	0.00488338	0.370574	-1.78141
cg10334778	-0.691615	-2.98076	-3.78932	0.00550985	0.371339	-1.88076	CSNK1E
cg27145044	-0.691569	-3.82345	-3.65864	0.00663097	0.375665	-2.03411	RPL32P3
cg03796140	-0.691464	-1.92913	-3.99852	0.00411696	0.367782	-1.64172	NBPF8
cg11684172	-0.691454	-4.63447	-4.15443	0.00332711	0.367508	-1.46891	GALK1
cg09297933	-0.69121	2.81241	-5.58251	0.000557617	0.367508	-0.0992508
cg14535980	-0.691045	-1.86689	-5.75266	0.000459347	0.367508	0.0394559	C2orf40
cg03564473	-0.691024	2.73565	-4.01078	0.00404804	0.36772	-1.62797	ELMO1
cg09873429	-0.690988	-3.60468	-4.39691	0.00240595	0.367508	-1.20933	RNU6
cg12291671	-0.690903	-2.45557	-4.51756	0.00205423	0.367508	-1.08437	SLC25A25
cg15546286	-0.690781	-1.2807	-3.77684	0.00560759	0.371943	-1.89527
cg26162326	-0.690694	-1.4811	-4.13466	0.00341752	0.367508	-1.49057	YWHAG
cg11965880	-0.690676	-5.06428	-5.44621	0.000653105	0.367508	-0.21392	PIP4K2A
cg15117187	-0.690675	-0.716577	-4.76744	0.00149091	0.367508	-0.834377
cg04194073	-0.690664	-1.81265	-6.24751	0.000266924	0.367508	0.41607
cg20000185	-0.690646	-1.62113	-3.77116	0.00565269	0.372213	-1.90189	TMEM30A
cg11296759	-0.690612	-3.10352	-3.80335	0.00540209	0.370973	-1.86447	CD163L1
cg19319940	-0.690591	-1.71639	-4.51538	0.00206007	0.367508	-1.0866
cg14414154	-0.690543	-1.42466	-3.65975	0.00662046	0.375665	-2.03279	APP
cg01399658	-0.6905	-2.08316	-4.30991	0.00269998	0.367508	-1.30117
cg20434272	-0.690494	-2.30714	-4.0576	0.0037961	0.36772	-1.5757	SPTLC2
cg01662102	-0.690488	-4.01876	-4.34974	0.00256079	0.367508	-1.25894	HSPA13
cg08866213	-0.690428	-3.39501	-4.58258	0.0018882	0.367508	-1.01818	MB21D2
cg16468079	-0.690391	-4.16158	-3.78926	0.0055103	0.371339	-1.88083	MFGE8
cg13086983	-0.69039	-1.63998	-3.90031	0.00471679	0.370574	-1.75293	ECE1
cg18862975	-0.690238	-3.09654	-4.14454	0.00337202	0.367508	-1.47974	MIR802
cg14529224	-0.690225	-4.29126	-3.66103	0.00660839	0.375665	-2.03128	WDR76
cg04097923	-0.69022	-1.07301	-4.34529	0.00257595	0.367508	-1.26365
cg16830475	-0.690139	-1.40971	-3.65436	0.00667159	0.375665	-2.03918	HSF2BP
cg08519107	-0.690054	-1.58418	-4.06723	0.00374641	0.36772	-1.565
cg15156391	-0.689963	-0.641701	-7.26149	9.59605e-05	0.367508	1.07576	NMNAT1
cg22468751	-0.68995	-2.54964	-4.99362	0.00112424	0.367508	-0.618255	MAP7
cg12629186	-0.689894	-0.66	-5.89301	0.000392572	0.367508	0.15025	PIGU
cg27436049	-0.689881	-1.33069	-4.11785	0.00349647	0.367508	-1.50904
cg23558158	-0.68973	-4.23633	-3.94264	0.00444746	0.368802	-1.70478	ANKZF1
cg18862963	-0.689609	-1.61118	-4.45464	0.00223013	0.367508	-1.14919	TPT1
cg05798664	-0.689593	-1.70218	-3.94146	0.00445478	0.368822	-1.70612	STK40
cg15590999	-0.689521	-1.77801	-4.61875	0.00180218	0.367508	-0.981698
cg01788604	-0.689488	-1.80768	-3.54604	0.0077933	0.380436	-2.16866	UPB1
cg10036686	-0.689414	2.29891	-5.04149	0.00106003	0.367508	-0.573728	SNX10
cg14873488	-0.689391	-2.54926	-3.56958	0.00753346	0.37927	-2.14035	CTAGE5
cg00220953	-0.689368	2.61688	-4.008	0.0040636	0.36772	-1.63109	LCE1C
cg04628648	-0.689349	-1.79961	-3.71893	0.00608606	0.373407	-1.96298	ITPR2
cg20398719	-0.689266	-1.56148	-3.58745	0.00734232	0.378228	-2.11891
cg00379720	-0.689119	-0.854823	-4.16891	0.00326253	0.367508	-1.4531
cg13984040	-0.689078	-2.39291	-5.27339	0.000800929	0.367508	-0.363976
cg01685636	-0.689072	-0.0751788	-3.67839	0.00644694	0.37456	-2.01074
cg15244101	-0.689056	-2.0312	-3.53667	0.00789937	0.380436	-2.17995
cg18075761	-0.688983	4.06858	-4.10669	0.00355001	0.367508	-1.52134	TMEM120A
cg03875496	-0.688955	-2.89811	-6.14939	0.000296542	0.367508	0.344458
cg15375526	-0.688917	-2.18859	-4.00759	0.0040659	0.36772	-1.63155
cg23552195	-0.688908	-2.06282	-3.80453	0.00539314	0.370829	-1.8631
cg04342877	-0.688818	-1.7191	-5.28659	0.000788429	0.367508	-0.352327
cg09601944	-0.688807	-1.11526	-4.88187	0.00129131	0.367508	-0.723841
cg10837229	-0.688807	-2.46146	-7.4018	8.40146e-05	0.367508	1.15646
cg25283707	-0.688666	-1.91683	-4.57453	0.00190792	0.367508	-1.02632
cg06740613	-0.688543	-2.35926	-3.63925	0.00681711	0.375665	-2.05712
cg03429763	-0.68854	-1.69456	-4.08376	0.00366273	0.367524	-1.54667
cg15412815	-0.688493	-2.37487	-4.13001	0.00343914	0.367508	-1.49567	C11orf75
cg07789359	-0.688482	3.5301	-3.92647	0.00454833	0.369565	-1.72313
cg14426001	-0.688481	-2.76817	-3.92718	0.0045439	0.369565	-1.72233	NSUN7
cg23246292	-0.688476	-1.49504	-3.79144	0.0054934	0.371339	-1.87829	MS4A3
cg26082587	-0.688357	-1.9591	-3.81644	0.00530366	0.370684	-1.84931	RBM47
cg00593148	-0.688237	-1.48285	-3.81318	0.00532801	0.370684	-1.85309
cg10158135	-0.688235	-1.83411	-4.24585	0.00294134	0.367508	-1.36972
cg20393545	-0.688203	-1.63021	-3.65303	0.00668425	0.375665	-2.04076	CBLC
cg04748721	-0.688199	-1.47707	-3.71103	0.00615462	0.373702	-1.97226	BAZ2B
cg17716947	-0.688194	-2.77905	-4.65809	0.00171347	0.367508	-0.942314
cg22288337	-0.688136	-1.86497	-5.64786	0.00051737	0.367508	-0.0453969
cg16385829	-0.68813	-1.04338	-6.00433	0.000347202	0.367508	0.235854	KIAA1324
cg17582250	-0.688127	-3.87379	-4.39689	0.00240601	0.367508	-1.20935	EDC4
cg19132462	-0.687988	-1.63354	-4.68155	0.00166283	0.367508	-0.918964	AMPD3
cg05244667	-0.687949	-1.62632	-6.69353	0.000167827	0.367508	0.723638	ADA
cg13861758	-0.687911	2.3138	-4.09089	0.00362729	0.367508	-1.53879
cg21188370	-0.687905	-1.46512	-3.43151	0.00920097	0.387739	-2.3077
cg13055084	-0.687797	-1.78597	-3.82876	0.00521276	0.370684	-1.83508	KIAA0513
cg00139956	-0.687737	-1.46783	-5.2415	0.000832033	0.367508	-0.392245
cg12981668	-0.687704	-2.39254	-4.49906	0.00210432	0.367508	-1.10335	KCNN3
cg13016035	-0.687538	-1.77616	-4.33796	0.00260114	0.367508	-1.2714	ATP11A
cg12137458	-0.687501	-1.0926	-3.91873	0.00459753	0.369721	-1.73194	TENM4
cg01284262	-0.687488	-1.56939	-4.71752	0.00158833	0.367508	-0.883369	NOS1AP
cg21645341	-0.687479	-1.49953	-4.35446	0.00254484	0.367508	-1.25397	CYSLTR2
cg07600452	-0.687376	-0.606048	-3.37681	0.00996634	0.391534	-2.37486	NFATC2
cg08739282	-0.687353	-3.17187	-5.83362	0.000419424	0.367508	0.103761	DHX15
cg05917399	-0.687288	-1.27354	-4.64882	0.00173394	0.367508	-0.951571
cg18796723	-0.687269	3.64891	-3.77693	0.00560683	0.371943	-1.89516	CMTM1
cg25817419	-0.687132	-4.13733	-3.71733	0.00609984	0.373497	-1.96485	TRAFD1
cg10402936	-0.687126	-3.18883	-4.73182	0.00155974	0.367508	-0.869291	UGT3A2
cg10935086	-0.686969	-2.30233	-4.00524	0.00407907	0.36772	-1.63419	NEB
cg16195091	-0.686941	-3.53605	-5.84346	0.000414837	0.367508	0.111506	LOC283999
cg02079079	-0.686874	-2.46521	-4.56166	0.00193995	0.367508	-1.03938
cg04232850	-0.686862	-1.94987	-3.58793	0.0073373	0.378228	-2.11834	EMB
cg12513066	-0.686782	-1.81281	-4.78911	0.00145067	0.367508	-0.813259	KAT6A
cg11383720	-0.686761	-2.35019	-3.60556	0.00715399	0.377558	-2.09726	LOC101927438
cg22091325	-0.686751	2.36332	-4.42367	0.00232263	0.367508	-1.18137
cg22954645	-0.686648	1.87543	-4.58542	0.00188127	0.367508	-1.0153	SMOC2
cg16639568	-0.68659	-1.94219	-5.611	0.000539662	0.367508	-0.0756825	GSN
cg08312632	-0.686538	2.84528	-4.7282	0.00156691	0.367508	-0.872845	PPID
cg16661464	-0.686521	2.09406	-3.69463	0.00629972	0.37456	-1.99158
cg20891765	-0.686507	-1.27972	-4.60326	0.00183849	0.367508	-0.997291	MERTK
cg20759222	-0.686496	-4.70037	-5.54943	0.000579291	0.367508	-0.126786
cg26579909	-0.686461	-3.4087	-3.5603	0.00763477	0.379832	-2.1515	ATXN1
cg10762817	-0.68642	-2.33372	-3.85227	0.0050439	0.370602	-1.80798	CDC14B
cg13825056	-0.686386	-0.736556	-3.593	0.00728403	0.377978	-2.11227	MTMR7
cg21768918	-0.686369	-1.47045	-4.18364	0.0031982	0.367508	-1.43704
cg08399444	-0.686328	-1.08832	-4.74264	0.00153847	0.367508	-0.858658	GSG1
cg12645852	-0.686319	-1.6838	-3.76492	0.00570265	0.372213	-1.90916
cg02725110	-0.686278	-1.13406	-4.42196	0.00232786	0.367508	-1.18315
cg14071762	-0.686268	-4.33175	-3.96526	0.00431039	0.368011	-1.67919	ARFGAP1
cg01162865	-0.686226	-2.42719	-3.67951	0.00643663	0.37456	-2.00941
cg05961499	-0.686079	-1.83341	-3.76142	0.0057309	0.372296	-1.91324	FBXW4
cg25616968	-0.685956	-1.106	-3.44498	0.00902221	0.386704	-2.29124	BAHCC1
cg02160684	-0.685949	-1.03177	-3.84233	0.00511454	0.370684	-1.81942	TRIB1
cg00108812	-0.68594	-0.845342	-6.36175	0.000236489	0.367508	0.497616
cg17700308	-0.685918	2.22807	-5.73299	0.000469668	0.367508	0.0236674
cg02921453	-0.685844	-2.17217	-5.68713	0.000494735	0.367508	-0.013389	OSBPL1A
cg00674706	-0.685817	-2.79645	-4.9784	0.00114553	0.367508	-0.632496
cg12893796	-0.685727	-1.43397	-4.50732	0.00208179	0.367508	-1.09486	MANBA
cg25941401	-0.685681	-2.99774	-4.90448	0.00125542	0.367508	-0.702286	CTSE
cg03239523	-0.68563	-2.14865	-4.29563	0.00275187	0.367508	-1.31639	EGOT
cg17565051	-0.685593	3.68986	-4.22246	0.00303519	0.367508	-1.39495	PPP2R2D
cg14375976	-0.685573	-2.84409	-4.21126	0.00308126	0.367508	-1.40706
cg06176929	-0.685554	3.7945	-4.16433	0.0032828	0.367508	-1.45809	PTPRN2
cg23856138	-0.685524	-2.45689	-4.76939	0.00148723	0.367508	-0.832469	CCNY
cg20367388	-0.685478	-1.60828	-3.84057	0.00512719	0.370684	-1.82146	WIPI2
cg00577668	-0.685383	-1.49295	-3.45742	0.0088604	0.385369	-2.27606	NDUFAF6
cg24288319	-0.685289	-2.26262	-4.46163	0.00220979	0.367508	-1.14195
cg00582663	-0.685202	-1.90582	-4.07568	0.00370341	0.36772	-1.55563	CHD3
cg09096528	-0.685189	-4.26021	-3.90554	0.00468263	0.37024	-1.74697	CDK4
cg26847100	-0.68514	-1.90454	-4.64847	0.00173473	0.367508	-0.951922	SLC44A2
cg00547948	-0.685028	-4.74401	-4.00075	0.00410434	0.36772	-1.63922	XRCC6BP1
cg15918849	-0.685006	-1.83858	-5.24772	0.000825861	0.367508	-0.386714	LOC101929551
cg10050207	-0.684977	-1.92504	-4.2154	0.00306417	0.367508	-1.40259
cg16534624	-0.684955	-1.89228	-3.62334	0.00697407	0.375744	-2.07606	RIN3
cg25322672	-0.684874	-1.3765	-3.98477	0.00419579	0.368011	-1.65719	C9orf3
cg13242717	-0.684832	-1.3309	-3.67941	0.0064376	0.37456	-2.00954
cg18107759	-0.684809	-1.5921	-4.53151	0.0020173	0.367508	-1.07009	FAM168A
cg18671000	-0.684808	-2.35896	-3.57098	0.00751832	0.37927	-2.13867	CERS3
cg13622546	-0.684753	-0.728521	-5.06287	0.00103267	0.367508	-0.553985	ASB6
cg09295573	-0.684683	-3.82428	-3.69051	0.00633669	0.37456	-1.99643	KIAA1239
cg13171679	-0.684591	-1.77293	-3.86606	0.00494755	0.370574	-1.79213
cg10217863	-0.684467	-2.25363	-4.3106	0.00269751	0.367508	-1.30044	PGAM1
cg07892167	-0.684467	-2.6806	-4.57082	0.00191712	0.367508	-1.03009	R3HCC1
cg13501632	-0.684458	-1.70101	-5.00964	0.0011023	0.367508	-0.603312	IPO11
cg04205753	-0.684417	-2.02825	-3.92126	0.00458137	0.369721	-1.72906	PIK3C2B
cg10640064	-0.684352	2.94177	-3.71249	0.00614187	0.373497	-1.97054	C9orf156
cg06927812	-0.684304	-1.16601	-5.51064	0.000605895	0.367508	-0.159313
cg01479187	-0.684046	-1.78726	-5.54704	0.000580892	0.367508	-0.128781
cg23588605	-0.684025	2.88272	-3.46174	0.00880482	0.385313	-2.27078
cg10521605	-0.683973	2.04323	-3.98073	0.00421922	0.368011	-1.66174
cg24542441	-0.68391	-2.7896	-3.8197	0.00527944	0.370684	-1.84554	2010-09-01
cg18445876	-0.683865	-2.95541	-5.60331	0.000544445	0.367508	-0.0820314
cg03648806	-0.683782	1.83652	-4.05638	0.00380247	0.36772	-1.57706
cg02981368	-0.683712	2.19156	-5.4246	0.000669833	0.367508	-0.232396	SMARCC1
cg03586111	-0.683695	-2.52047	-3.8316	0.005192	0.370684	-1.83179	LIMS1
cg16394096	-0.683665	-2.19032	-6.49877	0.000204943	0.367508	0.592875	FER1L6
cg18694033	-0.683427	-2.01308	-3.81493	0.00531492	0.370684	-1.85106	ETS1
cg19657157	-0.683353	-1.80468	-3.67177	0.00650801	0.37561	-2.01857	LDLRAD4
ch.6.2625594F	-0.683352	-3.4367	-4.85185	0.00134068	0.367508	-0.752604	MAP3K5
cg25990696	-0.683296	0.0129846	-3.87514	0.00488521	0.370574	-1.78172
cg21813303	-0.683225	-4.06279	-5.49175	0.000619336	0.367508	-0.17525	RPRD1A
cg01623743	-0.68321	-3.86454	-5.09335	0.000994977	0.367508	-0.525973	DCUN1D1
cg11523698	-0.68315	-1.55851	-4.47212	0.00217968	0.367508	-1.13111	WDR92
cg03634089	-0.683145	-2.36848	-4.50819	0.00207944	0.367508	-1.09397
cg04283041	-0.683036	-1.80701	-4.27782	0.00281809	0.367508	-1.33541	TTC7A
cg17097637	-0.682951	-2.02739	-3.65416	0.00667351	0.375665	-2.03942
cg10650269	-0.682905	-1.2616	-4.28558	0.00278902	0.367508	-1.32711	PCBP1
cg23787755	-0.682805	-1.80728	-3.97926	0.0042278	0.368011	-1.66339	LIPC
cg20354474	-0.68274	-1.50373	-3.83093	0.00519692	0.370684	-1.83257	DHRS7
cg10438624	-0.682705	-0.787908	-4.9676	0.00116091	0.367508	-0.642633	PCBP1
cg00501765	-0.6827	-0.782595	-5.73105	0.000470696	0.367508	0.0221135	C1orf105
cg19175169	-0.682696	2.02299	-3.80662	0.00537735	0.370829	-1.86069	FOXP2
cg20106867	-0.682576	-1.62342	-3.4148	0.00942784	0.389037	-2.32816
cg26650574	-0.682569	-2.00364	-5.89115	0.000393383	0.367508	0.148803
cg15226786	-0.682517	-1.74546	-4.90345	0.00125703	0.367508	-0.703268	MIR1284
cg08733317	-0.682501	-2.03635	-3.86276	0.00497046	0.370574	-1.79593	SLBP
cg21562612	-0.682423	-2.73702	-4.77651	0.00147392	0.367508	-0.825525	TET2
cg05471523	-0.682389	-3.82909	-3.78394	0.00555173	0.371339	-1.88701
cg24555204	-0.682325	2.07362	-3.81581	0.00530831	0.370684	-1.85004
cg17200410	-0.682294	-0.414245	-6.30105	0.000252152	0.367508	0.454532	GGT6
cg23838211	-0.682278	-2.26295	-4.9136	0.00124127	0.367508	-0.693626	GCNT2
cg03621504	-0.682267	-2.19366	-4.34779	0.00256743	0.367508	-1.26101	MED13L
cg16089974	-0.682254	-1.62095	-3.6684	0.00653932	0.375665	-2.02255	SECISBP2
cg19212514	-0.68225	-2.06541	-3.65352	0.00667957	0.375665	-2.04018	SCLT1
cg23950688	-0.682243	-3.24315	-4.74223	0.00153927	0.367508	-0.859061	BAHD1
cg11052716	-0.682219	-1.49875	-4.51704	0.00205562	0.367508	-1.0849	MARCH7
cg27092178	-0.682191	2.07224	-5.56556	0.000568608	0.367508	-0.113335	ATP10A
cg00966098	-0.682119	-1.7506	-3.94446	0.00443627	0.368735	-1.70272	ZNF785
cg10834561	-0.682018	-1.65093	-4.61981	0.00179974	0.367508	-0.980637	MSI2
cg01324219	-0.681934	-1.73831	-5.17962	0.000896234	0.367508	-0.447619	LINC01091
cg15647527	-0.681838	-2.72505	-3.61824	0.00702515	0.376611	-2.08213	C13orf1
cg03185855	-0.68181	-2.79925	-4.88885	0.00128012	0.367508	-0.71718
cg16319967	-0.681805	-2.17208	-3.94959	0.00440485	0.368519	-1.69691
cg13221924	-0.681779	-1.32878	-5.08451	0.00100575	0.367508	-0.534077	KIAA0753
cg07977783	-0.681735	-1.99714	-4.66108	0.00170693	0.367508	-0.939337	CINP
cg14151424	-0.681723	-1.93992	-3.83444	0.00517142	0.370684	-1.82852
cg06856570	-0.681665	3.60156	-3.40747	0.00952937	0.389539	-2.33716	NFATC1
cg19764764	-0.681607	-2.48965	-5.03492	0.00106861	0.367508	-0.579822	LINC00838
cg25653900	-0.681569	-2.03548	-3.54523	0.00780235	0.380436	-2.16963	EXOC5
cg17000311	-0.681464	0.789662	-3.38795	0.0098052	0.390643	-2.36115
cg16160712	-0.681398	-1.73551	-4.73095	0.00156146	0.367508	-0.870145
cg08584498	-0.681361	-1.35081	-3.98049	0.00422061	0.368011	-1.66201	PPAP2B
cg07549115	-0.681338	3.02264	-5.2689	0.000805225	0.367508	-0.36794	CHEK1
cg06852314	-0.681316	-1.73461	-4.03157	0.00393405	0.36772	-1.60472	FAM20B
cg02575483	-0.681258	-1.62104	-3.99241	0.00415181	0.368011	-1.6486	DCBLD1
cg24082881	-0.681113	2.90593	-3.52147	0.00807473	0.381503	-2.1983
cg21108085	-0.68109	-2.82189	-6.39874	0.000227475	0.367508	0.523601	CD82
cg07294406	-0.681084	-2.86042	-3.37847	0.00994218	0.391181	-2.37282
cg21334002	-0.681035	-1.8775	-4.47636	0.00216761	0.367508	-1.12672	LOC100507557
cg07336740	-0.680966	2.02295	-3.93085	0.00452077	0.369387	-1.71816	PTPRG
cg16328106	-0.680898	-2.42217	-4.49518	0.00211499	0.367508	-1.10733	C2orf74
cg01469583	-0.680866	-1.23942	-3.39498	0.00970478	0.390153	-2.35249
cg13412040	-0.680861	-0.750275	-4.98818	0.00113181	0.367508	-0.623345	DAAM1
cg07999828	-0.680819	-2.1859	-4.14969	0.00334854	0.367508	-1.4741
cg03159563	-0.680795	4.11739	-4.88914	0.00127965	0.367508	-0.716902	ALDH16A1
cg09496130	-0.680761	1.88967	-6.61585	0.000181655	0.367508	0.672123	TSPAN5
cg25278941	-0.680756	-2.06835	-4.43142	0.00229909	0.367508	-1.1733
cg10456459	-0.680707	-1.44534	-4.03453	0.00391805	0.36772	-1.6014	ETNK1
cg12213414	-0.680691	-0.637596	-4.10167	0.00357435	0.367508	-1.52688	LYG2
cg26128417	-0.680504	-1.61036	-4.49979	0.00210233	0.367508	-1.1026	MGLL
cg17980508	-0.68049	-2.06808	-4.31479	0.0026825	0.367508	-1.29598	IFI44L
cg21585289	-0.680419	-2.66345	-5.7321	0.000470139	0.367508	0.0229544
cg26861460	-0.680413	-1.53647	-4.18533	0.00319092	0.367508	-1.43521	PARVG
cg09084464	-0.680408	-1.99028	-3.39681	0.00967885	0.390153	-2.35024	FRMD4B
cg22323942	-0.680261	-2.30076	-4.00041	0.00410626	0.36772	-1.6396	GNG7
cg22243606	-0.680184	1.58179	-4.97365	0.00115227	0.367508	-0.636955
cg03884100	-0.680134	-0.844745	-4.24381	0.00294941	0.367508	-1.37192	KANSL1
cg05945984	-0.680012	2.49793	-3.51378	0.00816501	0.382083	-2.2076	ADAM9
cg10847315	-0.679834	-2.49558	-4.01874	0.00400397	0.36772	-1.61905
cg04211197	-0.679783	-1.99187	-5.79827	0.000436365	0.367508	0.0758155	FBXL20
cg14531665	-0.67976	-1.25508	-3.91797	0.00460236	0.369721	-1.7328	SPIN1
ch.13.356781R	-0.679745	-4.21034	-4.34709	0.00256982	0.367508	-1.26175
cg15763706	-0.679741	-1.99907	-3.56666	0.00756512	0.37927	-2.14385	SRGAP3
cg23866687	-0.679719	-3.34098	-3.7927	0.00548365	0.371339	-1.87683	MAML2
cg20588986	-0.679693	-1.55084	-4.07557	0.00370394	0.36772	-1.55575
cg17559252	-0.679659	-2.02963	-4.00857	0.00406038	0.36772	-1.63045	MRVI1
cg24794625	-0.679638	-1.67384	-3.69222	0.00632135	0.37456	-1.99442
cg03150925	-0.679581	-1.47862	-4.66623	0.00169571	0.367508	-0.934198
cg13421372	-0.679446	-1.09024	-3.90004	0.00471856	0.370574	-1.75324	INPP1
cg14178352	-0.679406	2.24417	-3.79868	0.00543773	0.371055	-1.86989	ATP8A2
cg08472008	-0.679378	-2.07884	-4.48192	0.00215193	0.367508	-1.12099	LRPAP1
cg03022510	-0.679307	-1.49771	-4.84822	0.00134679	0.367508	-0.756089
cg09484211	-0.679292	-2.07137	-3.43708	0.00912656	0.387356	-2.30089	SMARCA2
cg14587961	-0.679242	-1.75821	-5.31747	0.000760019	0.367508	-0.325201	PILRA
cg17539088	-0.679151	-2.60718	-4.58486	0.00188263	0.367508	-1.01586	HIVEP3
cg11852007	-0.679043	0.68625	-4.09119	0.00362579	0.367508	-1.53845	R3HDM1
cg25361236	-0.678979	-0.706403	-6.19952	0.000280978	0.367508	0.381233
cg27598107	-0.678906	-1.36488	-3.61456	0.00706231	0.376934	-2.08652
cg09153398	-0.678823	-1.5446	-5.19339	0.000881487	0.367508	-0.435233	RNF144A
cg21585477	-0.678703	-1.60252	-3.95268	0.00438603	0.368519	-1.6934	MIR1284
cg16368146	-0.678688	-2.47735	-4.21189	0.00307868	0.367508	-1.40638	HCG9
cg00790756	-0.678657	-0.369667	-3.54681	0.00778464	0.380436	-2.16773
cg16964946	-0.678569	-1.15986	-5.58476	0.000556174	0.367508	-0.0973823	LGR4
cg04484126	-0.678563	-1.41825	-3.43967	0.00909213	0.387327	-2.29772
cg13080316	-0.678404	-1.23527	-6.98525	0.000125404	0.367508	0.909744	DCTN4
cg05710997	-0.678394	-3.99856	-3.59691	0.0072433	0.377978	-2.1076	ISL1
cg21568206	-0.678255	2.98865	-4.79833	0.0014339	0.367508	-0.804294	EPB41L5
cg13804649	-0.678241	-1.56666	-3.85562	0.00502028	0.370574	-1.80413
cg19801141	-0.678126	-4.55784	-3.97294	0.00426485	0.368011	-1.67052	DUSP1
cg26167603	-0.677961	-2.18142	-5.48782	0.000622174	0.367508	-0.178573
cg19620994	-0.677946	-1.52185	-4.03875	0.00389548	0.36772	-1.5967	AADACL3
cg23568192	-0.67793	-1.52538	-3.82641	0.00522993	0.370684	-1.83778
cg18830993	-0.677921	-1.15297	-3.78702	0.00552766	0.371339	-1.88342	PELI2
cg18244236	-0.677886	-4.86533	-3.50148	0.00831167	0.383003	-2.2225	TMEM150A
cg00094579	-0.677829	-1.2116	-3.94461	0.00443536	0.368699	-1.70255	PPP1R12B
cg15373592	-0.67775	-2.04788	-4.89388	0.00127211	0.367508	-0.712383	DST
cg17417630	-0.677742	-2.20899	-3.5681	0.00754945	0.37927	-2.14212	CCDC141
cg09719491	-0.677708	-2.08275	-4.47765	0.00216397	0.367508	-1.1254	PREX2
cg12784549	-0.677621	-2.96099	-3.532	0.00795279	0.380987	-2.18558
cg06036380	-0.677613	-1.22668	-4.27434	0.00283122	0.367508	-1.33914
cg12003134	-0.677605	-2.64047	-4.45121	0.00224015	0.367508	-1.15274
cg26554902	-0.677592	-2.17652	-4.24676	0.00293774	0.367508	-1.36874	TEX30
cg17797848	-0.677559	-0.417381	-5.58024	0.000559076	0.367508	-0.101135	MYBPHL
cg12059723	-0.677501	-3.32945	-5.11364	0.000970723	0.367508	-0.507421
cg08771884	-0.677481	-1.02223	-4.81544	0.00140336	0.367508	-0.787715	UBN1
cg18638120	-0.677435	2.81357	-4.35709	0.00253599	0.367508	-1.25119	MRPS18A
cg14016787	-0.677418	-2.26303	-5.05391	0.00104404	0.367508	-0.562249	PREX1
cg11894057	-0.677402	-1.40518	-3.94149	0.00445459	0.368822	-1.70609	LINC01353
cg15235987	-0.677382	-1.85034	-4.03433	0.00391916	0.36772	-1.60163	EP400
cg22912095	-0.677297	2.41451	-3.47777	0.00860231	0.383723	-2.25128	ZNRF3
cg10167304	-0.677288	-3.99337	-5.71865	0.000477349	0.367508	0.0121241
cg03056773	-0.677285	-3.40525	-6.59045	0.000186447	0.367508	0.655095	RGS3
cg23839288	-0.677151	-2.24426	-4.25156	0.00291889	0.367508	-1.36358	AATK
cg21035962	-0.677034	-1.67408	-4.53349	0.00201212	0.367508	-1.06807
cg09335715	-0.677021	-2.2403	-4.15358	0.00333095	0.367508	-1.46984	STYXL1
cg14267923	-0.677015	-2.86002	-4.58772	0.0018757	0.367508	-1.01297	LOC100128568
cg18337432	-0.676959	-1.39001	-4.52994	0.00202143	0.367508	-1.0717
cg18820942	-0.676958	-1.77165	-3.84135	0.00512155	0.370684	-1.82055
cg27254852	-0.67691	-1.38609	-3.61992	0.00700832	0.376302	-2.08013	LOC100306951
cg24298539	-0.676803	-0.34773	-3.86317	0.00496762	0.370574	-1.79546
cg15634877	-0.676785	-1.91018	-4.24348	0.0029507	0.367508	-1.37227	SPEG
cg03072035	-0.676765	-1.12528	-3.95931	0.00434596	0.368011	-1.6859
cg24338511	-0.676586	-2.1241	-4.8948	0.00127065	0.367508	-0.711504
cg24540279	-0.676528	-2.58812	-3.65346	0.00668015	0.375665	-2.04025	ARID5B
cg26363039	-0.676517	-2.50288	-3.49507	0.00838917	0.383003	-2.23027	LOC100292680
cg22048246	-0.676511	-2.7033	-7.44416	8.07407e-05	0.367508	1.18036	PDE1C
cg25352174	-0.676476	-2.05076	-3.43671	0.00913148	0.387356	-2.30134	KIAA1549
cg25506282	-0.676428	-2.91829	-3.50188	0.00830682	0.383003	-2.22201
cg19182279	-0.676364	3.83016	-5.13276	0.000948464	0.367508	-0.490012	GAK
cg04451043	-0.67627	2.20236	-3.49718	0.00836355	0.383003	-2.22771	NDUFB3
cg03765062	-0.676266	-1.7349	-3.86655	0.00494419	0.370574	-1.79157	ACVR1B
cg09315329	-0.67619	-1.98423	-3.51202	0.00818576	0.382182	-2.20973	IFT88
cg24761958	-0.676113	-2.06077	-3.59394	0.00727429	0.377978	-2.11116	MAP3K7CL
cg09561072	-0.676061	0.113109	-4.73944	0.00154474	0.367508	-0.861804	VPS53
cg23815853	-0.676017	-1.19057	-4.01189	0.00404186	0.36772	-1.62672	RAPGEF3
cg20731573	-0.675979	-1.66029	-3.73258	0.00596947	0.373212	-1.94697	SGK1
cg11517350	-0.675964	-1.50941	-4.38662	0.00243886	0.367508	-1.22012	ZDHHC18
cg13274077	-0.675851	-2.54975	-5.80508	0.000433045	0.367508	0.0812133
cg18646851	-0.675708	-1.61454	-4.37872	0.00246441	0.367508	-1.22841
cg05252264	-0.675585	-2.05742	-4.94806	0.00118931	0.367508	-0.661021	FCAR
cg20810503	-0.675554	-0.824254	-5.64329	0.000520079	0.367508	-0.0491402	TACC1
cg05009238	-0.675386	2.69123	-4.37514	0.00247611	0.367508	-1.23217	HACD3
cg05750303	-0.675373	-2.06624	-5.14509	0.000934406	0.367508	-0.478819	PUM1
cg05232481	-0.675341	-1.66708	-4.15875	0.00330771	0.367508	-1.46419	SLX4IP
cg09579787	-0.675262	-2.4493	-3.66421	0.00657849	0.375665	-2.02751	CDH23
cg25690272	-0.675249	-1.17795	-4.26231	0.00287718	0.367508	-1.35204
cg00352543	-0.675151	2.83556	-3.51324	0.00817137	0.382098	-2.20825	RAB31
cg09932520	-0.674981	-2.85107	-3.73112	0.00598184	0.373212	-1.94868	TUBGCP2
cg17451941	-0.674945	-1.65517	-3.59251	0.00728922	0.378068	-2.11286
cg15146556	-0.674751	-5.05078	-3.39092	0.00976263	0.390643	-2.35749	RBM6
cg17102035	-0.674751	-1.88427	-3.45928	0.00883647	0.385313	-2.27379
cg19286414	-0.674644	-1.32101	-4.30048	0.00273414	0.367508	-1.31122
cg23969787	-0.674613	-1.38198	-3.72004	0.00607645	0.373407	-1.96167
cg16794061	-0.674588	-3.58605	-4.42955	0.00230475	0.367508	-1.17525	HLA
cg16797824	-0.674559	-2.06168	-3.63717	0.00683747	0.375665	-2.0596	PIK3R1
cg00463732	-0.674501	-1.36549	-4.42479	0.00231923	0.367508	-1.18021	ITGAE
cg24984452	-0.674501	-1.52076	-4.21138	0.00308078	0.367508	-1.40693	LINC01057
cg00205263	-0.674465	-3.51027	-3.78797	0.00552033	0.371339	-1.88233
cg25104556	-0.674408	-1.24089	-3.52062	0.00808461	0.3816	-2.19933
cg21583986	-0.674367	-2.04286	-5.61872	0.000534909	0.367508	-0.0693228
cg05322500	-0.674322	-2.27333	-3.5032	0.00829095	0.383003	-2.22041
cg20873871	-0.674276	2.50986	-3.66187	0.00660053	0.375665	-2.03029	TMPRSS15
cg11975685	-0.674274	-2.36415	-3.43263	0.00918587	0.387519	-2.30632
cg16861079	-0.674267	-2.12767	-4.01487	0.00402535	0.36772	-1.62339	CHD9
cg03936701	-0.674217	-1.34614	-3.84011	0.0051305	0.370684	-1.82198	GMDS
cg27075055	-0.674155	1.00747	-4.49999	0.00210177	0.367508	-1.10239	GNB4
cg02102483	-0.674071	-5.37038	-3.71909	0.00608466	0.373407	-1.96279	PXMP2
cg17331920	-0.674042	-0.744777	-4.10766	0.00354533	0.367508	-1.52027	ANKFY1
cg15486224	-0.674038	-1.70282	-6.10215	0.000312081	0.367508	0.309453	ANKRD46
cg13023668	-0.674011	-1.51582	-4.21726	0.00305651	0.367508	-1.40057	LINC01354
cg08970825	-0.67398	-2.30956	-6.45037	0.000215521	0.367508	0.559536	MIR548F1
cg23445957	-0.673893	-0.880076	-3.67806	0.00644997	0.37456	-2.01113	VPS53
cg03382121	-0.673744	-3.79759	-4.00701	0.00406913	0.36772	-1.6322	DAXX
cg19540546	-0.673709	-0.187856	-5.29816	0.000777645	0.367508	-0.342138
cg04701118	-0.673619	-1.31275	-4.53155	0.0020172	0.367508	-1.07005	HPS4
cg16498904	-0.673605	-0.686644	-4.80956	0.00141376	0.367508	-0.793401	SKP2
cg18578954	-0.67348	-2.58642	-5.54289	0.000583682	0.367508	-0.132249	TRIM27
cg23033986	-0.673401	-1.31552	-4.29108	0.00276862	0.367508	-1.32124
cg01479396	-0.673318	-1.94944	-3.58785	0.0073381	0.378228	-2.11844	SHBG
cg02475699	-0.673315	-1.80051	-4.26913	0.00285103	0.367508	-1.34472
cg03884972	-0.673281	-2.87206	-4.61503	0.00181083	0.367508	-0.985439
cg04422227	-0.673189	-1.00186	-4.18586	0.00318862	0.367508	-1.43463	E2F7
cg04772795	-0.673022	-2.74581	-4.5352	0.00200766	0.367508	-1.06632	WISP1
cg01425249	-0.672923	-1.15315	-4.41117	0.00236116	0.367508	-1.19441	KIAA0319L
cg10372630	-0.672793	-2.91367	-3.96839	0.00429173	0.368011	-1.67565	MDS2
cg00789390	-0.67275	-3.74282	-4.24845	0.00293108	0.367508	-1.36692	SON
cg10767146	-0.672749	-3.69184	-3.55509	0.00769224	0.380425	-2.15776	LRRK1
cg06051212	-0.672696	-4.02524	-4.6027	0.00183981	0.367508	-0.997851	MRPL57
cg05808565	-0.672689	-1.60706	-5.27717	0.000797324	0.367508	-0.360634	RBMS2
cg16899991	-0.672668	-1.70966	-3.66933	0.00653069	0.375665	-2.02145
cg11031774	-0.672585	-2.2481	-5.22052	0.000853216	0.367508	-0.410941	PCED1B
cg05506665	-0.672478	-1.70154	-4.19255	0.00315995	0.367508	-1.42735
cg16402252	-0.67247	-2.17712	-4.58507	0.00188214	0.367508	-1.01566	PSMG2
cg11884230	-0.672465	-4.26764	-5.12111	0.000961964	0.367508	-0.500615	DSE
cg09906699	-0.672455	-1.51608	-6.79403	0.000151638	0.367508	0.789048	MBNL2
cg06715974	-0.6724	-0.643904	-7.1735	0.00010441	0.367508	1.02392	SNORA70G
cg18415791	-0.672145	-1.26608	-5.18736	0.000887913	0.367508	-0.440654	OSBPL5
cg14028358	-0.672111	-2.52756	-3.47777	0.00860226	0.383723	-2.25128	HIVEP2
cg19857470	-0.671839	-2.46319	-3.52958	0.00798057	0.381064	-2.1885
cg19173375	-0.671833	-2.30794	-4.60261	0.00184003	0.367508	-0.997947	OR2B2
cg09219451	-0.67173	-4.54454	-3.41292	0.0094538	0.389121	-2.33047	HOXA11AS
cg19478417	-0.671724	-0.124279	-5.16072	0.000916912	0.367508	-0.464671	SCN2B
cg16154454	-0.671679	-2.07746	-4.71846	0.00158645	0.367508	-0.882447	UBAC2
cg09708256	-0.671675	-2.84531	-4.32308	0.00265307	0.367508	-1.28717
cg04160100	-0.671653	-0.928842	-4.59948	0.00184746	0.367508	-1.0011	KIAA0195
cg21596995	-0.671591	-2.86389	-7.14671	0.000107144	0.367508	1.00794	SCARF1
cg18871807	-0.67157	-2.31153	-3.92265	0.00457254	0.369721	-1.72748
cg09995104	-0.671529	-1.78613	-4.61737	0.00180539	0.367508	-0.983085
cg03811164	-0.67149	-0.783851	-5.22035	0.000853389	0.367508	-0.411092	TMEM63A
cg17634588	-0.671462	-4.28656	-3.43328	0.00917717	0.387494	-2.30553	EIF2C2
cg07811002	-0.671451	2.45155	-4.12286	0.00347274	0.367508	-1.50353	CSRNP3
cg05197632	-0.671379	-2.56676	-4.1907	0.00316787	0.367508	-1.42937
cg04835334	-0.671248	-1.90635	-4.98296	0.00113911	0.367508	-0.628228	TMEM184B
cg04704947	-0.671232	4.48293	-4.27416	0.0028319	0.367508	-1.33933	PPP1R8
cg01576340	-0.671184	-3.31711	-3.78399	0.00555132	0.371339	-1.88695	CTNNBIP1
cg16762048	-0.671176	-1.86	-4.58975	0.0018708	0.367508	-1.01093	IL31RA
cg01164760	-0.671166	-2.03812	-4.68197	0.00166195	0.367508	-0.918551
cg14550559	-0.671121	1.69174	-4.68722	0.00165085	0.367508	-0.913343	HDAC4
cg05148170	-0.671096	-2.31128	-3.50808	0.00823252	0.382528	-2.21449	KIF1C
cg05932518	-0.671056	2.76823	-4.47179	0.0021806	0.367508	-1.13144	SRPK2
cg16308672	-0.671051	3.08517	-3.38256	0.00988282	0.390987	-2.36778
cg09254119	-0.671018	-1.49964	-6.99791	0.000123854	0.367508	0.917562	ARID1B
cg21127597	-0.671014	-1.772	-4.17559	0.00323316	0.367508	-1.44581	MPZL3
cg04113257	-0.670963	-2.30155	-4.23854	0.00297033	0.367508	-1.3776
cg04797170	-0.670925	-4.14294	-5.84557	0.000413861	0.367508	0.113164
cg05528916	-0.670922	-4.21517	-3.47385	0.00865135	0.383924	-2.25604
cg21609524	-0.670917	-1.65128	-3.46143	0.00880888	0.385313	-2.27117	G2E3
cg25839606	-0.670884	-0.742054	-5.17246	0.000904001	0.367508	-0.454066
cg22116239	-0.670878	-1.29591	-3.89128	0.00477651	0.370574	-1.76325	SREBF1
cg06257058	-0.670866	-1.39589	-3.72225	0.00605744	0.373397	-1.95908
cg12509499	-0.670814	-1.21336	-5.37057	0.000713754	0.367508	-0.278949	SMG6
cg06036947	-0.670788	-3.19097	-3.52303	0.00805647	0.381503	-2.19641	ADAP1
cg03220670	-0.670778	3.13085	-5.41324	0.000678815	0.367508	-0.242141	TDH
cg02801570	-0.670753	2.73669	-3.805	0.0053896	0.370829	-1.86256
cg04636584	-0.670725	-1.32563	-5.35769	0.000724682	0.367508	-0.290119	C1orf204
cg11721507	-0.670678	2.9957	-4.98464	0.00113675	0.367508	-0.626652	HERC1
cg19411998	-0.670593	-1.32936	-5.05856	0.00103813	0.367508	-0.557961	MS4A3
cg24867319	-0.670577	2.58645	-3.67193	0.00650655	0.37561	-2.01838	CFDP1
cg05928448	-0.670566	-3.19492	-5.26188	0.000812003	0.367508	-0.374155
cg24914483	-0.670515	-1.47549	-3.5961	0.00725177	0.377978	-2.10857
cg08655465	-0.670404	-2.86225	-4.00529	0.00407874	0.36772	-1.63412
cg25186248	-0.670212	-1.76932	-4.99255	0.00112572	0.367508	-0.619253	APBB2
cg15520845	-0.670124	-0.684798	-4.3153	0.00268068	0.367508	-1.29544	NUCKS1
cg20621463	-0.670118	-4.48014	-3.38436	0.00985681	0.390717	-2.36556	ADAM9
cg26849760	-0.670021	-1.03519	-3.72343	0.00604735	0.373396	-1.9577
cg27205904	-0.669818	-1.15816	-3.43669	0.00913177	0.387356	-2.30137	TXNRD1
cg18204863	-0.669755	-3.3078	-5.02702	0.00107902	0.367508	-0.58715
cg12458875	-0.669621	-0.779902	-4.56475	0.00193221	0.367508	-1.03624	POLE2
cg13643250	-0.669606	3.07273	-5.8368	0.000417938	0.367508	0.106262	AAMDC
cg20293716	-0.669605	-0.581707	-5.72065	0.000476268	0.367508	0.0137381	DIRC2
cg27014546	-0.669567	2.1705	-4.67931	0.0016676	0.367508	-0.92119
cg14865328	-0.669463	-4.5619	-3.77131	0.00565149	0.372213	-1.90171	RHEB
cg21057271	-0.669277	3.43504	-4.8949	0.00127049	0.367508	-0.71141
cg04212478	-0.6692	2.84588	-3.59112	0.00730378	0.378228	-2.11453
cg00833777	-0.669126	-2.90924	-4.26169	0.00287956	0.367508	-1.3527	ITGAM
cg27231850	-0.669046	-1.14085	-3.8252	0.00523887	0.370684	-1.83919	KLF7
cg18124756	-0.668986	-0.815448	-5.18437	0.000891112	0.367508	-0.443339	LIAS
cg19999116	-0.668982	-1.35112	-4.18225	0.00320422	0.367508	-1.43856
cg01654990	-0.66897	-1.39212	-5.36579	0.000717784	0.367508	-0.283086
cg22544881	-0.668914	-2.35207	-4.18645	0.00318611	0.367508	-1.43399	FLJ43663
cg01288724	-0.668908	-1.67826	-4.00205	0.004097	0.36772	-1.63776	ARHGAP26
cg26009582	-0.668891	-2.52693	-3.58321	0.00738724	0.378323	-2.124	MREG
cg18283385	-0.668874	-2.47026	-4.66323	0.00170223	0.367508	-0.93719	DOK3
cg26306976	-0.668813	-0.504763	-4.44548	0.00225707	0.367508	-1.15869	ITGB1BP1
cg00360343	-0.668779	-1.54846	-6.43387	0.000219262	0.367508	0.5481	LINC00189
cg14095610	-0.66869	-0.347448	-3.86083	0.00498386	0.370574	-1.79814	ZFP90
cg13681847	-0.668632	-2.37838	-3.42174	0.00933296	0.3886	-2.31966	EPAS1
cg27357299	-0.668555	-1.41873	-4.12389	0.0034679	0.367508	-1.5024
cg26823762	-0.668547	-2.25725	-3.52299	0.00805701	0.381503	-2.19647
cg13843547	-0.668505	-2.88616	-4.34843	0.00256526	0.367508	-1.26033
cg25140663	-0.668429	-2.50508	-4.5263	0.00203102	0.367508	-1.07542
cg12326899	-0.668363	-2.18976	-3.97852	0.00423214	0.368011	-1.66423
cg04561294	-0.668302	2.66028	-3.93726	0.00448079	0.368885	-1.71089	VPS52
cg04677723	-0.668252	-1.81262	-5.03194	0.00107252	0.367508	-0.582585	MOGS
cg15814508	-0.668221	-2.58904	-3.85002	0.00505976	0.370684	-1.81057	P2RY14
cg24493334	-0.668193	-4.7081	-3.62841	0.0069236	0.375722	-2.07001	STARD3NL
cg13869274	-0.668176	-1.98432	-6.0711	0.000322785	0.367508	0.286253	LOC101928253
cg05215521	-0.668109	1.24473	-3.97307	0.00426408	0.368011	-1.67037	ROR1
cg24388310	-0.668057	-2.05651	-3.59742	0.00723803	0.377978	-2.10699	KCNIP1
cg13650062	-0.668025	2.3273	-3.63189	0.00688921	0.375722	-2.06587
cg06223856	-0.667991	-1.33535	-3.52466	0.00803752	0.381457	-2.19444	AGO4
cg13718972	-0.66795	-0.901101	-4.65165	0.00172766	0.367508	-0.94874	CHSY1
cg21418737	-0.667718	-1.77955	-4.31908	0.00266723	0.367508	-1.29142
cg12292810	-0.667692	-2.03155	-4.61137	0.00181939	0.367508	-0.989124	TTC7A
cg04444925	-0.66767	-4.53127	-3.69504	0.00629601	0.37456	-1.99109	IBTK
cg00916659	-0.667666	-1.20245	-5.5412	0.000584824	0.367508	-0.133663	TMEM206
cg06902099	-0.667647	-2.15136	-4.67994	0.00166626	0.367508	-0.920567	ANKS1A
cg21862228	-0.667591	-1.78648	-5.37659	0.000708702	0.367508	-0.27373	C12orf79
cg06053909	-0.667505	-1.27365	-3.5159	0.00813994	0.381756	-2.20503	ARSB
cg19648923	-0.66746	-2.9851	-5.94443	0.00037085	0.367508	0.190037	TNF
cg16087015	-0.667444	-1.07731	-4.26626	0.00286199	0.367508	-1.3478	HEATR5B
cg21353317	-0.667412	-1.85725	-3.75503	0.00578287	0.372504	-1.9207	PAM16
cg20891444	-0.667353	3.10214	-6.93224	0.000132132	0.367508	0.876771	TLE4
cg20937677	-0.667353	1.94445	-4.69285	0.00163903	0.367508	-0.907759	C20orf196
cg06159877	-0.667319	-1.50106	-3.73094	0.00598329	0.373212	-1.94888	CWF19L1
cg18338496	-0.667249	-1.67605	-4.00879	0.00405917	0.36772	-1.6302
cg21989229	-0.667228	-0.145215	-4.90823	0.00124959	0.367508	-0.698728	DSE
cg25977134	-0.667188	2.79128	-7.03636	0.000119275	0.367508	0.941187	PATL1
cg18347830	-0.667137	1.53333	-3.59345	0.00727933	0.377978	-2.11173	FCHO1
cg03093525	-0.667101	-2.42518	-4.00143	0.0041005	0.36772	-1.63846	LRRC17
cg02799411	-0.667085	-2.03047	-6.44117	0.000217598	0.367508	0.553165	ITPR1
cg09568451	-0.667067	-1.85992	-4.3729	0.00248346	0.367508	-1.23453	RAB31
cg03308839	-0.66699	-1.40871	-4.15353	0.00333116	0.367508	-1.46989	NDE1
cg23562675	-0.666863	1.43348	-4.14009	0.00339241	0.367508	-1.48461	C2orf76
cg17006436	-0.666843	-4.03627	-4.77121	0.00148383	0.367508	-0.8307	C1orf84
cg09522310	-0.666836	-2.18687	-4.17384	0.00324082	0.367508	-1.44771
cg25803614	-0.666731	-1.89803	-3.73844	0.0059201	0.372668	-1.9401	NT5C2
cg07615067	-0.666726	-4.34431	-3.6727	0.0064994	0.375604	-2.01747	FAM20C
cg20552296	-0.666604	-3.32247	-5.44945	0.000650631	0.367508	-0.21115	HPSE2
cg00419071	-0.666537	1.25248	-3.65091	0.00670455	0.375665	-2.04328	COL12A1
cg13524037	-0.666392	-1.58132	-3.63095	0.00689854	0.375722	-2.06699	HLA
cg17038201	-0.666365	-2.17317	-4.07239	0.00372006	0.36772	-1.55927	MVB12B
cg26021849	-0.66636	-1.69867	-3.85926	0.00499481	0.370574	-1.79994
cg14562325	-0.666271	-2.09904	-5.17749	0.000898536	0.367508	-0.449536	MFSD1
cg14097859	-0.666222	-1.71679	-6.34338	0.000241112	0.367508	0.484637	MAML3
cg22707529	-0.66616	-2.74166	-5.01614	0.00109352	0.367508	-0.597259	PHACTR2
cg04590363	-0.666118	-1.53432	-4.70458	0.0016147	0.367508	-0.896143	PCBP1
cg27387279	-0.666102	-1.62907	-3.68925	0.00634808	0.37456	-1.99792	OTUB2
cg15441949	-0.666091	2.30459	-4.8565	0.0013329	0.367508	-0.748135	SCN8A
cg09982570	-0.666042	-1.65561	-3.63751	0.00683412	0.375665	-2.05919	TRPM1
cg24795173	-0.666033	-0.600762	-5.80364	0.000433744	0.367508	0.0800733	SORCS1
cg16481332	-0.665739	-1.58076	-3.97256	0.00426709	0.368011	-1.67095	IQCE
cg17679427	-0.665687	-1.78076	-5.55561	0.000575172	0.367508	-0.121627	CREM
cg04347016	-0.665649	-2.68483	-4.33731	0.00260338	0.367508	-1.27209	WNT9A
cg01187156	-0.665537	-2.3067	-4.139	0.00339743	0.367508	-1.48581
cg18053568	-0.665529	-1.67253	-4.5022	0.00209573	0.367508	-1.10012	SAMSN1
cg03516004	-0.665527	-2.27497	-3.53819	0.00788199	0.380436	-2.17811	CTDP1
cg04654677	-0.665523	-3.35165	-6.46857	0.000211473	0.367508	0.572116	RNF43
cg05627557	-0.665512	-1.52297	-4.15809	0.00331063	0.367508	-1.4649
cg23748990	-0.665458	-1.72501	-4.14735	0.00335918	0.367508	-1.47666	PCOLCE2
cg09213710	-0.66527	-1.25113	-4.90029	0.00126199	0.367508	-0.706278
cg05522700	-0.66518	-2.73815	-4.9791	0.00114455	0.367508	-0.631843	ING3
cg01753966	-0.665177	3.62603	-5.53482	0.000589158	0.367508	-0.139008	LRPAP1
cg16998950	-0.665167	-1.52165	-3.38896	0.00979067	0.390643	-2.3599	ELL2
cg14925246	-0.665072	-2.0269	-4.32915	0.00263177	0.367508	-1.28074
cg18989000	-0.665048	-2.25641	-4.19925	0.00313155	0.367508	-1.42009	LOC102724297
cg14912254	-0.664821	-1.64485	-4.52828	0.00202579	0.367508	-1.07339	DISC1
cg16318882	-0.664784	2.417	-3.90696	0.00467336	0.370079	-1.74535
cg09467433	-0.664711	-1.54995	-3.49603	0.00837749	0.383003	-2.2291
cg25474358	-0.664653	-1.67078	-5.59641	0.000548778	0.367508	-0.0877368	COPB2
cg09730359	-0.664547	-1.59322	-5.36591	0.000717688	0.367508	-0.282988	MIR5095
cg03562940	-0.664493	-1.17917	-3.39527	0.0097008	0.390153	-2.35214	LINC00877
cg19859287	-0.664486	-2.12312	-3.75442	0.00578784	0.372504	-1.92141	IQGAP2
cg00211648	-0.664433	-4.17314	-5.21919	0.000854572	0.367508	-0.412124	PTGER3
cg14218917	-0.66439	-1.32236	-3.84097	0.00512428	0.370684	-1.82099	CNRIP1
cg05495804	-0.664371	-2.64648	-4.74437	0.00153511	0.367508	-0.856965	KIAA0922
cg03517120	-0.664269	-2.84933	-3.49902	0.00834128	0.383003	-2.22548
cg06605044	-0.664204	-1.09313	-3.94343	0.00444261	0.368787	-1.70389	LOC101928253
cg06859749	-0.6642	-1.67645	-3.85572	0.00501959	0.370574	-1.80401	DIXDC1
cg20561863	-0.664125	-2.64769	-4.37108	0.00248943	0.367508	-1.23644	ABCA8
cg19800505	-0.664102	-1.59814	-3.55427	0.00770132	0.380425	-2.15874	PI4K2A
cg05075327	-0.664025	-1.43876	-4.64756	0.00173674	0.367508	-0.952826
cg19268467	-0.663849	-1.8285	-3.73103	0.0059826	0.373212	-1.94879	TNK2
cg16379731	-0.663775	-1.86977	-3.52628	0.00801873	0.381333	-2.19249	C11orf49
cg16195673	-0.663728	-2.45097	-3.88144	0.00484247	0.370574	-1.7745	SLC51A
cg07498606	-0.663594	-3.9762	-3.53886	0.00787438	0.380436	-2.1773	PLEKHG4
cg17496887	-0.663516	-0.626464	-3.63376	0.00687082	0.375722	-2.06365	S100A7A
cg22619104	-0.663508	-3.25579	-6.06287	0.000325691	0.367508	0.280076
cg04355430	-0.663507	-1.78183	-5.17035	0.000906304	0.367508	-0.455968
cg13110082	-0.663434	2.21764	-6.85017	0.000143355	0.367508	0.824983	CRIM1
cg11846968	-0.663399	-0.954217	-4.50056	0.0021002	0.367508	-1.1018	PLUNC
cg18698096	-0.663374	-2.49561	-3.8122	0.00533534	0.370684	-1.85422	PLEKHG3
cg02083707	-0.663369	2.71424	-4.496	0.00211273	0.367508	-1.10649
cg19502359	-0.663227	-1.49088	-3.37655	0.00997014	0.391566	-2.37518
cg04555937	-0.663213	-1.73281	-4.62424	0.00178952	0.367508	-0.976189
cg22523050	-0.663166	-1.29938	-4.13688	0.00340725	0.367508	-1.48814	CREB3L2
cg03748202	-0.663126	-2.6392	-3.8053	0.00538732	0.370829	-1.86221	ZMYM4
cg02956542	-0.66308	-2.03815	-3.97587	0.00424762	0.368011	-1.66721	PGLYRP4
cg10053235	-0.663033	-1.5177	-4.77917	0.00146897	0.367508	-0.822931	RAD51B
cg11389648	-0.66291	-1.84867	-3.97929	0.00422762	0.368011	-1.66336
cg24578404	-0.662898	1.98892	-5.11583	0.000968147	0.367508	-0.505426
cg20317748	-0.662855	-1.58312	-3.97389	0.00425924	0.368011	-1.66944	C15orf52
cg08173915	-0.662808	-1.47332	-4.01254	0.00403827	0.36772	-1.626	IFNGR2
cg26841425	-0.662792	-1.37602	-3.94202	0.00445129	0.368802	-1.70548	MARCH8
cg14330209	-0.662776	-1.59978	-3.76491	0.0057027	0.372213	-1.90916	CHST11
cg24769348	-0.662764	-2.17197	-4.85916	0.00132846	0.367508	-0.745578	OIT3
cg00823526	-0.662744	2.27001	-5.26348	0.000810453	0.367508	-0.372739	MIR29B2
cg05913121	-0.662612	-1.32809	-3.37855	0.00994092	0.391181	-2.37271	APBB1IP
cg23654093	-0.662548	-2.19789	-5.73007	0.00047122	0.367508	0.0213209	SLC11A2
cg19517136	-0.662511	-1.28543	-3.87346	0.0048967	0.370574	-1.78365	HRASLS5
cg02628451	-0.662497	-1.85894	-4.57466	0.00190761	0.367508	-1.02619
cg18815251	-0.662448	-2.1593	-4.31889	0.00266792	0.367508	-1.29163	NGEF
cg13814657	-0.662418	-1.66225	-5.12171	0.000961263	0.367508	-0.500068
cg04868129	-0.662362	-1.6876	-3.69409	0.00630453	0.37456	-1.99221
cg05148465	-0.662357	-1.95365	-4.48636	0.00213949	0.367508	-1.11642
cg27016905	-0.662318	-1.44837	-4.91945	0.00123227	0.367508	-0.688071
cg19210276	-0.662314	-2.10527	-3.96912	0.00428745	0.368011	-1.67483	CTNND1
cg01683158	-0.662278	-1.70706	-3.85124	0.00505115	0.370602	-1.80917	OSBPL5
cg18909638	-0.662278	-4.04554	-6.46642	0.000211947	0.367508	0.57063	MIPOL1
cg19557480	-0.66226	-2.05885	-3.79873	0.00543729	0.371055	-1.86983	RHOT1
cg23588378	-0.662255	-1.14935	-4.66509	0.00169819	0.367508	-0.935336
cg08628010	-0.662242	-1.90459	-5.26755	0.000806522	0.367508	-0.369133
cg26224223	-0.662176	-4.07895	-4.28479	0.00279195	0.367508	-1.32795	TSHZ3
cg09026415	-0.662142	-4.34161	-4.57409	0.00190902	0.367508	-1.02677	TMEM161B
cg20847110	-0.662123	-1.79797	-4.02818	0.00395238	0.36772	-1.6085	LOC401127
cg08311322	-0.662078	-2.07449	-5.29235	0.000783041	0.367508	-0.347252	MED13L
cg11575996	-0.662005	-0.986408	-3.94246	0.00444857	0.368802	-1.70498
cg23208717	-0.661964	1.34633	-6.92536	0.000133035	0.367508	0.872464	ZNF775
cg24076069	-0.661891	-3.28868	-3.85865	0.00499906	0.370574	-1.80064
cg03422757	-0.66189	1.60889	-3.50332	0.0082895	0.383003	-2.22026
cg20971342	-0.661789	2.7856	-3.61352	0.00707287	0.377042	-2.08777	GSTM3
cg27441294	-0.661786	-1.44236	-4.34997	0.00256002	0.367508	-1.2587
cg06492223	-0.661701	-0.298504	-5.74033	0.000465784	0.367508	0.029572
cg12744976	-0.661623	-1.32292	-3.83284	0.00518298	0.370684	-1.83036	SLC7A7
cg15642855	-0.661554	-0.221491	-6.0545	0.000328672	0.367508	0.273791
cg09807374	-0.661483	-1.95941	-4.19508	0.00314921	0.367508	-1.42461	ADGRV1
cg10535895	-0.66145	-1.93045	-3.84261	0.00511252	0.370684	-1.8191
cg15665244	-0.661333	-0.633285	-4.72375	0.0015758	0.367508	-0.877227	HSPA9
cg15770240	-0.66124	-4.31462	-3.85443	0.00502869	0.370574	-1.8055	ANP32A
cg02766909	-0.661127	-1.27311	-3.51899	0.00810372	0.3816	-2.2013	KIAA0226L
cg04925604	-0.660999	-2.14562	-4.45904	0.00221729	0.367508	-1.14463	MANBAL
ch.11.104643362R	-0.660978	-4.204	-3.95918	0.00434679	0.368011	-1.68606
cg18936022	-0.660976	-4.45383	-3.66138	0.0066051	0.375665	-2.03086	CRLS1
cg14918548	-0.660976	-1.89589	-4.2096	0.0030882	0.367508	-1.40887
cg25384702	-0.660921	-1.47851	-3.81408	0.00532127	0.370684	-1.85205	NAV3
cg00592245	-0.660921	-1.53719	-3.52443	0.00804022	0.381457	-2.19472	NRF1
cg17331750	-0.660917	-1.68137	-3.70725	0.00618778	0.373957	-1.97671	FOXK1
cg02041484	-0.660741	-1.63455	-4.40237	0.00238871	0.367508	-1.20362	NRF1
cg24411870	-0.660666	2.38912	-5.45777	0.000644343	0.367508	-0.204067	PTK2
cg19084488	-0.660613	-1.56841	-3.6189	0.00701851	0.376551	-2.08134	ACOT13
cg01767040	-0.660544	-1.89453	-4.67256	0.00168204	0.367508	-0.927899	CHRM3
cg12211703	-0.660482	-0.983363	-3.6113	0.00709541	0.377247	-2.09041	TRAK1
cg12406825	-0.660444	-2.33086	-3.58333	0.00738597	0.378323	-2.12386	PTGFRN
cg04131381	-0.660374	-1.48573	-3.48765	0.0084799	0.383294	-2.23927	GSG1
cg12564017	-0.660351	1.30045	-4.08371	0.00366298	0.367524	-1.54673	LOC101928682
cg18855165	-0.660224	-1.77803	-3.69797	0.00626986	0.374487	-1.98764
cg25394179	-0.660211	-1.87494	-3.41526	0.00942162	0.389037	-2.3276
cg12234346	-0.660183	0.907201	-3.47416	0.00864747	0.383924	-2.25567	SMOX
cg13544643	-0.660169	1.08046	-4.39407	0.00241497	0.367508	-1.2123	ATXN10
cg10279487	-0.660166	-4.32948	-3.87222	0.00490517	0.370574	-1.78506	SOCS3
cg02081198	-0.660165	4.78567	-3.84497	0.00509571	0.370684	-1.81639	SLC22A18AS
cg07395331	-0.659995	-1.32206	-3.6837	0.00639843	0.37456	-2.00447	PPM1H
cg05162858	-0.659987	-2.19861	-4.21681	0.00305834	0.367508	-1.40106
cg01584094	-0.65994	-2.0193	-6.90871	0.000135247	0.367508	0.862013
cg09023491	-0.659814	-1.9313	-3.57481	0.00747696	0.379163	-2.13407	IL20RB
cg05660153	-0.659717	-1.14052	-5.53716	0.000587567	0.367508	-0.137049	UHRF1BP1
cg13062455	-0.659672	-1.43663	-3.45845	0.00884705	0.38536	-2.27479	SEL1L
cg08576928	-0.659617	-2.16685	-3.53866	0.00787667	0.380436	-2.17755
cg18722847	-0.659601	-2.29616	-3.5871	0.00734611	0.378228	-2.11934	ZNF502
cg09977333	-0.6596	-1.50142	-6.08565	0.000317719	0.367508	0.297143	KIF5C
cg08835163	-0.659599	-1.13283	-4.36208	0.00251927	0.367508	-1.24592	PHF20
cg10537627	-0.659561	-1.3205	-4.73518	0.00155309	0.367508	-0.865982
cg23163200	-0.659533	-2.37342	-4.26006	0.00288587	0.367508	-1.35445	C21orf62
cg03211552	-0.659532	-1.217	-5.29203	0.000783338	0.367508	-0.347533	DTNB
cg02993437	-0.659529	1.76291	-3.8523	0.00504364	0.370602	-1.80794	METAP1D
cg13606916	-0.659498	1.78363	-4.91555	0.00123826	0.367508	-0.691771
cg15707029	-0.659315	-1.96807	-3.38689	0.00982038	0.390643	-2.36245	ADCY9
cg14059024	-0.659271	-1.75987	-3.78395	0.00555166	0.371339	-1.887
cg26639076	-0.659185	-1.81612	-4.68804	0.00164912	0.367508	-0.912528	RIF1
cg19706707	-0.659163	2.49465	-5.21299	0.000860965	0.367508	-0.417674	CALR3
cg14234406	-0.659062	-0.727574	-5.00967	0.00110225	0.367508	-0.603277	PLEC1
cg10626316	-0.659061	2.24135	-4.4848	0.00214386	0.367508	-1.11803	CAMTA1
cg23825688	-0.659051	-3.99288	-4.46542	0.00219887	0.367508	-1.13803	IGF2BP1
cg24367053	-0.658889	2.70911	-4.32642	0.00264132	0.367508	-1.28363	TTC7B
cg13388635	-0.658818	-1.67378	-4.51903	0.0020503	0.367508	-1.08286	PLEK
cg13464324	-0.658762	-3.07047	-6.63411	0.000178295	0.367508	0.684307	TSPAN18
cg10168494	-0.658672	-2.26851	-5.82769	0.000422213	0.367508	0.0990896
cg20003058	-0.658632	-3.85369	-4.57116	0.00191625	0.367508	-1.02974	APBB1IP
cg23438758	-0.658508	-4.08826	-3.93905	0.00446967	0.368822	-1.70885	RAMP1
cg26210297	-0.658506	-1.67865	-4.22727	0.00301564	0.367508	-1.38975	UAP1
cg21881336	-0.658451	-3.82756	-3.86743	0.00493809	0.370574	-1.79056	EVA1A
cg19261949	-0.658403	-1.63274	-3.38853	0.00979685	0.390643	-2.36043	ZMAT5
cg01775952	-0.658348	-1.6955	-4.04351	0.00387011	0.36772	-1.59139	ETV6
cg27405812	-0.658336	-1.26849	-3.67801	0.00645039	0.37456	-2.01118
cg23811160	-0.65814	-2.08629	-3.69073	0.0063347	0.37456	-1.99617	WASF3
cg16259605	-0.658092	-2.33333	-4.48034	0.00215636	0.367508	-1.12261
cg14018478	-0.658064	3.00489	-3.42887	0.00923639	0.38807	-2.31093
cg12667257	-0.658021	-4.32419	-4.13601	0.00341126	0.367508	-1.48909	INTS7
cg09205945	-0.657972	-1.56418	-3.41316	0.00945048	0.389121	-2.33017	CREB3L2
cg16485682	-0.657928	-3.87744	-3.52718	0.00800835	0.381333	-2.1914	GATA6
cg22321810	-0.65785	2.18444	-3.93956	0.0044665	0.368822	-1.70827	COL5A2
cg21864275	-0.657804	-2.30681	-4.53006	0.00202111	0.367508	-1.07157	SLC16A5
cg21602651	-0.657779	-1.33653	-4.49576	0.00211339	0.367508	-1.10673	RAB3GAP2
cg09010699	-0.657729	-0.988665	-3.44032	0.00908357	0.387214	-2.29693
cg11700806	-0.657721	-2.31691	-3.77211	0.0056451	0.372213	-1.90078	CEACAM21
cg12157761	-0.657669	-1.34066	-5.02948	0.00107576	0.367508	-0.584862	UACA
cg06786513	-0.657617	-1.81775	-4.28952	0.0027744	0.367508	-1.32291
cg18223085	-0.657541	-1.31764	-3.40464	0.00956879	0.389539	-2.34063
cg23863319	-0.65745	-1.51636	-4.01833	0.00400623	0.36772	-1.61951
cg19903896	-0.657412	-2.71426	-3.91585	0.00461596	0.369721	-1.73522	IPCEF1
cg01008256	-0.657313	-0.00807048	-3.64304	0.00678031	0.375665	-2.05262	SLC12A9
cg24932920	-0.657308	-2.09722	-5.64525	0.000518914	0.367508	-0.0475326
cg08271031	-0.657208	-2.79699	-5.77085	0.000450026	0.367508	0.0539965	PARVG
cg15893090	-0.657191	-1.72582	-4.16493	0.00328012	0.367508	-1.45744
cg07619954	-0.657188	-1.68036	-4.84371	0.00135442	0.367508	-0.76043	PCDH12
cg07482356	-0.657155	-1.4645	-5.14326	0.000936478	0.367508	-0.480479
cg05898398	-0.657102	-1.43902	-5.54032	0.000585423	0.367508	-0.134403	NEDD4
cg19713585	-0.657097	-0.113051	-3.49325	0.00841128	0.383003	-2.23247	ECI1
cg23249839	-0.657023	-2.06735	-4.04188	0.00387876	0.36772	-1.5932	PIP5K1C
cg22788141	-0.656988	-1.81713	-4.45493	0.00222928	0.367508	-1.14889
cg21426759	-0.656962	-0.764012	-4.43671	0.00228317	0.367508	-1.1678	TRIM39
cg01804557	-0.65692	-1.61541	-3.44763	0.00898747	0.386704	-2.288
cg14925253	-0.656887	-2.58869	-3.47795	0.00860004	0.383723	-2.25106
cg22990971	-0.656858	-1.07791	-3.91253	0.00463729	0.369721	-1.739
cg11017106	-0.656844	-1.83602	-4.33496	0.00261151	0.367508	-1.27458
cg23839703	-0.656826	-1.41782	-4.07034	0.00373051	0.36772	-1.56155
cg24458682	-0.65682	-2.91212	-4.05133	0.00382883	0.36772	-1.58267	MPZL1
cg14994394	-0.656813	-3.28397	-6.53788	0.000196815	0.367508	0.619563
cg07952576	-0.656807	-1.56425	-4.71962	0.00158409	0.367508	-0.881297
cg20511155	-0.656721	-2.53587	-4.35545	0.00254149	0.367508	-1.25291
cg05184882	-0.656721	2.94221	-3.80002	0.00542745	0.371055	-1.86833	MSI2
cg04334723	-0.656702	-1.56093	-5.60807	0.00054148	0.367508	-0.0781017	CALR
cg15103675	-0.656686	-4.10132	-3.89841	0.00472932	0.370574	-1.7551	UAP1
cg11551090	-0.656625	2.64502	-4.72729	0.00156874	0.367508	-0.873749	CTNND2
cg17442155	-0.656598	-0.965959	-6.04227	0.000333088	0.367508	0.264575	PILRB
cg01812644	-0.656575	-1.92591	-5.59397	0.000550315	0.367508	-0.089751
cg19013399	-0.656523	-2.9439	-3.48915	0.00846149	0.383254	-2.23745
cg04832566	-0.656518	-1.70529	-3.38842	0.00979841	0.390643	-2.36056	IKBKAP
cg01612594	-0.656486	-1.8972	-5.0539	0.00104406	0.367508	-0.562261	STIM1
cg27606341	-0.65644	-1.80346	-3.78646	0.00553205	0.371339	-1.88408	FYB
cg21093326	-0.656427	-2.23127	-3.7861	0.00553483	0.371339	-1.88449	SGPP2
cg09543943	-0.656421	-0.289842	-4.09366	0.00361358	0.367508	-1.53572
cg03166753	-0.656356	-1.89359	-5.27985	0.000794779	0.367508	-0.358266
cg19787543	-0.656267	-1.38024	-4.1677	0.00326784	0.367508	-1.45441	XYLT1
cg16702713	-0.656266	-4.30227	-3.58884	0.00732777	0.378228	-2.11726	DMXL1
ch.8.214553F	-0.656263	-4.09325	-4.18301	0.00320094	0.367508	-1.43773	PRAGMIN
cg04323768	-0.656251	3.25764	-3.76712	0.00568496	0.372213	-1.90659	AZIN1
cg25935979	-0.656111	-1.57577	-3.8448	0.00509686	0.370684	-1.81657	PIWIL4
cg19161559	-0.656083	-0.785499	-4.98309	0.00113892	0.367508	-0.628103	CUX1
cg00013475	-0.655939	-3.09843	-4.9671	0.00116163	0.367508	-0.643102	DYSF
cg17326611	-0.655904	-1.09785	-3.89163	0.0047742	0.370574	-1.76285
cg25025181	-0.655897	-1.95089	-3.80072	0.00542214	0.371055	-1.86752	SMYD3
cg00434384	-0.655885	-1.59044	-3.56871	0.0075429	0.37927	-2.14139
cg19925435	-0.655877	-1.42457	-3.50506	0.00826861	0.382844	-2.21815	ARHGAP15
cg21421707	-0.655855	-1.45457	-4.87012	0.00131038	0.367508	-0.735075	CELF1
cg19396867	-0.65573	-3.20779	-4.27141	0.00284235	0.367508	-1.34228
cg20881311	-0.655726	0.136229	-4.13561	0.00341309	0.367508	-1.48952	STK38L
cg12041209	-0.655711	-1.68084	-3.91311	0.00463358	0.369721	-1.73834
cg03420467	-0.655658	-1.55344	-4.39989	0.00239652	0.367508	-1.20621
cg16206394	-0.655605	-1.33957	-3.49444	0.00839681	0.383003	-2.23103	POLE
cg25172768	-0.655603	-1.50942	-3.78314	0.00555799	0.371339	-1.88794
cg18321881	-0.655581	-1.51839	-3.93187	0.00451439	0.369387	-1.717	FKBP9
cg25930662	-0.655577	2.93684	-4.6601	0.00170907	0.367508	-0.94031
cg13551453	-0.655569	-3.15292	-6.01621	0.000342713	0.367508	0.244871	SPATA13
cg25310288	-0.655494	-1.51871	-4.15681	0.0033164	0.367508	-1.46631	STIM1
cg08038629	-0.655431	-2.26999	-5.39475	0.000693713	0.367508	-0.258046	RCC2
cg20601128	-0.655425	-1.93162	-5.68692	0.000494849	0.367508	-0.0135535
cg00852924	-0.655361	-1.38487	-3.68133	0.00642005	0.37456	-2.00727	TOR3A
cg09235147	-0.655326	-1.43527	-5.54097	0.000584982	0.367508	-0.133858	TBC1D22A
cg16496571	-0.655326	-2.08856	-6.18771	0.000284563	0.367508	0.372602	MXD1
cg18481322	-0.655323	-1.98374	-4.63681	0.00176086	0.367508	-0.963583
cg21122391	-0.655319	-2.39477	-3.61839	0.00702366	0.376611	-2.08195	MACF1
cg19675272	-0.655281	2.3425	-3.81661	0.00530242	0.370684	-1.84912	JKAMP
cg17391672	-0.655237	0.578988	-6.33721	0.00024269	0.367508	0.480261	TMTC2
cg25564556	-0.655199	-1.99355	-4.15909	0.00330617	0.367508	-1.46382	SIGLEC15
cg23182756	-0.655186	-1.98175	-3.48446	0.00851923	0.38344	-2.24315	TK2
cg07027680	-0.655113	-2.17305	-4.16994	0.00325797	0.367508	-1.45197	NR2F1
cg06894709	-0.654989	-1.74404	-3.59639	0.0072487	0.377978	-2.10822	STK40
ch.6.626543F	-0.654988	-2.5911	-3.82864	0.00521365	0.370684	-1.83522	LRRC16A
cg18492997	-0.654973	3.54726	-3.86482	0.00495613	0.370574	-1.79356	PPP2R5C
cg22534097	-0.654828	-1.43837	-4.45258	0.00223615	0.367508	-1.15132	ANKRD1
cg08557970	-0.654796	-1.28699	-4.46662	0.00219539	0.367508	-1.13678	RPS6KA2
cg04060751	-0.654764	-2.00554	-4.31704	0.00267446	0.367508	-1.29359
cg16851369	-0.654764	-1.52095	-4.22812	0.00301221	0.367508	-1.38884	ZBTB43
cg15033222	-0.654727	-1.67228	-4.12328	0.00347076	0.367508	-1.50307	LDAH
cg07489959	-0.6547	-3.55555	-4.85162	0.00134107	0.367508	-0.752822
cg27307183	-0.654644	-1.74734	-3.61375	0.00707051	0.377018	-2.08749	CDYL
cg27280575	-0.654633	-2.89906	-4.5639	0.00193435	0.367508	-1.03711	PLTP
cg12489775	-0.654526	-2.20573	-3.78454	0.00554703	0.371339	-1.88631
cg23075961	-0.654298	2.26388	-3.72664	0.00601985	0.373212	-1.95392	MORN4
cg13363801	-0.654289	-1.69613	-4.122	0.0034768	0.367508	-1.50448	CARS2
cg24419094	-0.654283	-0.65878	-4.24035	0.00296311	0.367508	-1.37564	RRM2
cg03048219	-0.654253	-1.67271	-4.54306	0.00198728	0.367508	-1.0583
cg10950441	-0.654226	2.34345	-3.81211	0.00533597	0.370684	-1.85432
cg08182097	-0.654182	-2.53939	-4.26728	0.00285807	0.367508	-1.3467	REPS1
cg07446306	-0.654094	-1.17269	-4.26545	0.00286511	0.367508	-1.34867	MOK
cg13800349	-0.654067	3.58975	-4.18533	0.0031909	0.367508	-1.4352	B3GNTL1
cg12987887	-0.654043	-2.42599	-5.29346	0.000782009	0.367508	-0.346277	UPB1
cg05303777	-0.653981	-1.5797	-3.94266	0.00444735	0.368802	-1.70476	NMNAT3
cg11078826	-0.653968	2.87276	-4.34677	0.00257091	0.367508	-1.26209	BEND7
cg26488183	-0.653968	-1.93113	-4.07573	0.00370312	0.36772	-1.55557	C15orf17
cg11201708	-0.653967	-1.16018	-6.22639	0.00027301	0.367508	0.400784	UNC5B
cg12698430	-0.653914	-1.68511	-4.20236	0.00311844	0.367508	-1.41671
cg17175871	-0.653914	-1.89674	-3.57423	0.00748319	0.379163	-2.13476	DNAJC1
cg00977061	-0.653905	-3.43275	-3.6576	0.00664085	0.375665	-2.03535	GYLTL1B
cg21161397	-0.653882	-2.306	-3.4297	0.00922517	0.387972	-2.30991
cg25510643	-0.653782	-4.20221	-3.53047	0.00797032	0.381064	-2.18742	SCN5A
cg27312843	-0.653676	-2.48963	-4.41345	0.00235407	0.367508	-1.19203	FOXO3
cg01604459	-0.653664	-2.00101	-3.52377	0.00804791	0.381457	-2.19552	LAX1
cg07991533	-0.653534	3.33107	-3.49368	0.00840611	0.383003	-2.23196	UBE2V2
cg00453717	-0.653497	-1.4147	-4.20182	0.00312071	0.367508	-1.41729	POLD3
cg27485921	-0.653464	-1.78379	-4.48875	0.00213283	0.367508	-1.11396	ATP6V1E2
cg12592772	-0.653448	-1.59177	-4.41101	0.00236166	0.367508	-1.19458
cg10017394	-0.653257	-1.93159	-3.70195	0.00623454	0.374342	-1.98295	TMEM2
cg14830791	-0.653244	-1.99694	-4.98587	0.00113503	0.367508	-0.625505
cg19209049	-0.653234	-3.40443	-4.25698	0.00289778	0.367508	-1.35776	CCND1
cg01072227	-0.653213	-2.32639	-4.49878	0.00210509	0.367508	-1.10363
cg25025545	-0.653176	-1.66148	-3.99227	0.00415258	0.368011	-1.64875	CD83
cg24573587	-0.653107	-1.32202	-3.83536	0.00516474	0.370684	-1.82746	PI4K2A
cg08594681	-0.653036	-2.33897	-4.88363	0.00128847	0.367508	-0.722158	CLU
cg09502619	-0.653022	-1.997	-4.85871	0.00132922	0.367508	-0.746014	IFT140
cg09335951	-0.652974	-4.77061	-4.3781	0.00246644	0.367508	-1.22906
cg22939945	-0.652843	-2.45076	-4.13412	0.00342003	0.367508	-1.49116
cg02713753	-0.652793	-3.42853	-5.44399	0.000654803	0.367508	-0.215814	PREX1
cg04473653	-0.6527	-2.58426	-3.7585	0.00575461	0.372492	-1.91665	MARCH1
cg09418321	-0.652688	-1.42901	-3.6398	0.00681174	0.375665	-2.05646	DYRK4
cg27366182	-0.652674	-1.96742	-4.13498	0.00341601	0.367508	-1.49021
cg23230564	-0.652666	-1.73855	-5.33449	0.000744837	0.367508	-0.310318	RNASEN
cg08623556	-0.652534	1.39298	-6.49757	0.000205197	0.367508	0.592054	VASH2
cg21879981	-0.652502	-4.55285	-5.62852	0.000528937	0.367508	-0.0612584	EPC1
cg13560972	-0.652441	-1.80883	-4.1873	0.00318244	0.367508	-1.43306	SDCCAG8
cg10766367	-0.652413	-3.52531	-3.66909	0.00653286	0.375665	-2.02173	TNPO3
cg16171189	-0.652363	-1.25881	-3.92823	0.00453726	0.369565	-1.72114
cg25281671	-0.652279	-0.610862	-4.06181	0.00377428	0.36772	-1.57102	CPNE1
cg22167396	-0.652211	-1.99352	-4.55062	0.0019679	0.367508	-1.05061
cg12765687	-0.652194	-1.3231	-3.99818	0.0041189	0.36781	-1.64211	OR10P1
cg23229810	-0.652071	-1.73197	-3.54009	0.00786049	0.380436	-2.17583
cg01016917	-0.651999	-3.5311	-4.55443	0.00195822	0.367508	-1.04674
cg25370362	-0.651924	-1.06383	-3.54239	0.00783445	0.380436	-2.17306
cg26877030	-0.651894	-4.35119	-3.42084	0.00934513	0.38876	-2.32076	TRIM36
cg00033706	-0.651893	-3.71745	-4.04987	0.00383652	0.36772	-1.5843
cg06591801	-0.651798	-2.19619	-5.09348	0.000994824	0.367508	-0.525858	ATP6V1A
cg24037479	-0.651771	-2.6403	-5.42479	0.000669683	0.367508	-0.232232	PLTP
cg06238494	-0.651756	-0.752241	-5.76363	0.0004537	0.367508	0.0482326	EPB41
cg27034885	-0.651746	3.63351	-4.73612	0.00155124	0.367508	-0.865057
cg04460364	-0.651706	-1.07632	-4.82998	0.00137794	0.367508	-0.773656	NDEL1
cg20831413	-0.651624	-2.84836	-3.84606	0.00508789	0.370684	-1.81513	ARAP1
cg11328572	-0.651595	-1.92624	-3.69191	0.00632406	0.37456	-1.99477	EVI5
cg04450104	-0.651588	-1.67472	-4.57747	0.00190069	0.367508	-1.02335	MACF1
cg08843850	-0.651571	-1.75832	-4.1604	0.00330033	0.367508	-1.46239
cg10123669	-0.65155	0.141298	-4.50503	0.002088	0.367508	-1.09721	STK39
cg17153306	-0.651548	-1.25298	-5.77692	0.000446961	0.367508	0.0588395
cg12337114	-0.6515	3.09425	-3.48331	0.0085334	0.38344	-2.24454	TAS2R3
cg13868466	-0.651445	-3.99512	-3.7873	0.00552551	0.371339	-1.8831	SLC19A2
cg14585083	-0.651415	-1.52677	-3.69075	0.00633452	0.37456	-1.99614
cg06924060	-0.651404	-2.09822	-3.91382	0.00462899	0.369721	-1.73753	KIAA0226L
cg05580141	-0.651359	-1.59745	-3.98735	0.00418089	0.368011	-1.65429	C12orf41
cg09358112	-0.651344	-2.30169	-3.68558	0.00638133	0.37456	-2.00225	CCDC150
cg04358770	-0.651282	-1.81021	-3.51914	0.00810196	0.3816	-2.20112
cg24522105	-0.651275	-4.17516	-3.87073	0.00491544	0.370574	-1.78678	PIK3R4
cg12462099	-0.651249	-2.37445	-3.58083	0.00741255	0.378618	-2.12685	MIR5096
cg10554691	-0.651185	-2.49898	-6.24035	0.000268972	0.367508	0.410892
cg03732627	-0.65118	-1.72181	-5.13255	0.00094871	0.367508	-0.490206	RORA
cg22528063	-0.651144	-0.82686	-4.30687	0.00271095	0.367508	-1.30441	LOC100129034
cg17374958	-0.651124	2.23402	-3.56161	0.0076204	0.379795	-2.14992	SCHIP1
cg19989243	-0.651107	-0.639446	-4.85954	0.00132784	0.367508	-0.745217	PPP1R21
cg25023095	-0.65109	-2.5908	-4.32916	0.00263173	0.367508	-1.28073	RRP12
cg23560026	-0.65107	-1.95708	-4.44395	0.0022616	0.367508	-1.16028	SMCO4
cg05629653	-0.65102	-2.3501	-4.64581	0.00174064	0.367508	-0.954577	CABLES1
cg25462095	-0.651005	-1.74197	-3.74208	0.00588972	0.372651	-1.93584
cg08289412	-0.651002	3.06707	-3.59545	0.00725854	0.377978	-2.10935	CCDC79
cg08329397	-0.650857	-1.53094	-4.01824	0.00400672	0.36772	-1.61961	ABCA13
cg13240557	-0.65085	-1.30635	-3.42658	0.00926731	0.388099	-2.31374	TMEM110
cg15378419	-0.650789	-4.32301	-3.48603	0.00849976	0.383294	-2.24123	CARHSP1
cg02113905	-0.650726	-2.03018	-3.8199	0.00527799	0.370684	-1.84532
cg00604840	-0.650575	-2.33557	-4.28856	0.00277794	0.367508	-1.32393	C5orf4
cg14906455	-0.65057	-3.88276	-3.55	0.00774891	0.380436	-2.16389
cg12547959	-0.650496	-1.28356	-3.96381	0.00431903	0.368011	-1.68083	TRIO
cg26396707	-0.650438	-4.39415	-4.4411	0.00227007	0.367508	-1.16324	USP21
cg14184306	-0.650416	-2.37649	-4.89013	0.00127806	0.367508	-0.715953
cg16397708	-0.65033	-0.879069	-5.13276	0.00094846	0.367508	-0.490009
cg25536787	-0.650302	-3.54995	-3.68881	0.00635202	0.37456	-1.99843	C17orf108
cg05206633	-0.650258	-1.06872	-3.68308	0.00640402	0.37456	-2.0052	COL23A1
cg21940877	-0.650191	-0.54326	-5.06061	0.00103552	0.367508	-0.556067
cg12963656	-0.650136	-2.3951	-3.78626	0.00553362	0.371339	-1.88431	LOC152225
cg26499796	-0.650132	-0.207346	-3.95518	0.00437087	0.368482	-1.69058	PPP1R13B
cg04747180	-0.650102	-1.40439	-4.21586	0.00306225	0.367508	-1.40208	KLHL5
cg06279230	-0.650097	-1.58362	-3.94549	0.00442994	0.368531	-1.70155	NYNRIN
cg08841780	-0.650002	-1.82646	-5.54865	0.000579809	0.367508	-0.127432
cg08967503	-0.64998	-1.33315	-4.51997	0.0020478	0.367508	-1.0819
cg08641767	-0.64994	-1.50809	-4.16338	0.003287	0.367508	-1.45913	MICU1
cg00409104	-0.649898	-1.7012	-4.00129	0.00410127	0.36772	-1.63861	PIK3R6
cg07781988	-0.649894	-3.63287	-3.45343	0.00891191	0.386092	-2.28092	AFF1
cg20132581	-0.649884	2.98973	-4.73005	0.00156325	0.367508	-0.871031
cg07724259	-0.649867	2.87654	-6.54611	0.000195151	0.367508	0.62515	EMILIN2
cg08909938	-0.649854	-1.34151	-3.54293	0.00782836	0.380436	-2.17241	NINJ2
cg26026551	-0.649813	-1.87543	-3.47215	0.00867279	0.383995	-2.25812	ZMIZ2
cg08519290	-0.649757	-0.952887	-3.66369	0.00658339	0.375665	-2.02813
cg02768785	-0.649686	-2.04844	-5.39527	0.000693291	0.367508	-0.257599	CD3EAP
cg17536959	-0.649639	-1.12227	-3.64342	0.00677659	0.375665	-2.05216
cg01560122	-0.649568	-3.83975	-4.1975	0.00313894	0.367508	-1.42198	TSC22D1
cg22883712	-0.649537	-1.21572	-6.78059	0.0001537	0.367508	0.780377	CRLS1
cg13597051	-0.649525	-1.4828	-4.94214	0.00119807	0.367508	-0.66661	DDAH2
cg08078028	-0.649513	-0.644986	-4.68247	0.00166088	0.367508	-0.918054	EIF3A
cg09923354	-0.649496	-1.57597	-3.92381	0.00456517	0.369721	-1.72616
cg03984362	-0.649471	-2.26841	-3.61946	0.00701295	0.376346	-2.08068	NUP85
cg24606239	-0.64946	-1.62599	-4.53269	0.00201423	0.367508	-1.06889
cg16925948	-0.649444	-1.54542	-3.94744	0.00441796	0.368519	-1.69934
cg00202345	-0.649443	-1.34854	-3.53091	0.00796532	0.381064	-2.1869	C10orf11
cg06820437	-0.649394	-1.77303	-4.52092	0.00204527	0.367508	-1.08093	COLQ
cg08213006	-0.649355	2.34983	-4.91378	0.00124099	0.367508	-0.693453	CPEB4
cg25159832	-0.649352	-1.49599	-3.85618	0.00501636	0.370574	-1.80348	SOAT1
cg02995065	-0.649351	-2.28147	-3.85945	0.00499352	0.370574	-1.79973
cg20373822	-0.64934	-1.60987	-4.39537	0.00241083	0.367508	-1.21094	F2RL2
cg18815120	-0.649337	-2.17932	-4.10992	0.0035344	0.367508	-1.51777	EGLN1
cg03923059	-0.649268	-1.65074	-4.73647	0.00155056	0.367508	-0.864718	LPCAT1
cg26478331	-0.649231	-1.59909	-3.71994	0.00607735	0.373407	-1.9618	NAV3
cg26773549	-0.649185	-1.49103	-4.62586	0.00178579	0.367508	-0.974561	AHI1
cg16755696	-0.649179	-1.52269	-4.85655	0.00133282	0.367508	-0.748089	ATP1A1
cg27474147	-0.649174	-1.31853	-3.79099	0.00549687	0.371339	-1.87881
cg02619037	-0.649159	-1.87202	-3.58152	0.00740517	0.378404	-2.12602
cg05196905	-0.649158	-3.17714	-5.28794	0.000787164	0.367508	-0.351139	DIP2A
cg10031849	-0.649148	-2.22546	-3.60565	0.00715302	0.377558	-2.09715	HRH1
cg23045399	-0.649145	0.641627	-6.42254	0.000221875	0.367508	0.540218	SMG6
cg16250865	-0.649089	-2.11008	-4.59509	0.00185795	0.367508	-1.00553	CERS3
cg17989259	-0.648978	-0.631838	-4.55467	0.00195761	0.367508	-1.04649	DUSP16
cg06665827	-0.648912	-1.87329	-3.49105	0.00843813	0.383003	-2.23514	DHX29
cg00621302	-0.648877	-2.41443	-4.58131	0.00189129	0.367508	-1.01946	SMIM3
cg07487971	-0.648815	-1.63657	-4.03316	0.00392545	0.36772	-1.60293
cg01594740	-0.648794	-1.63601	-4.61715	0.0018059	0.367508	-0.983306
cg18693202	-0.648719	-1.15292	-5.67297	0.000502768	0.367508	-0.0248999
cg05519641	-0.648712	-1.42444	-3.73614	0.00593942	0.372857	-1.94279	NDUFS8
cg02494101	-0.648705	-2.00088	-6.53033	0.000198356	0.367508	0.614429
cg16198754	-0.648682	2.78089	-3.68656	0.00637242	0.37456	-2.00109	INO80
cg06229641	-0.648682	-2.01656	-3.95589	0.00436661	0.36834	-1.68978
cg07062950	-0.648667	-2.0948	-4.54617	0.0019793	0.367508	-1.05514
cg07460482	-0.648647	-1.70906	-4.4082	0.00237042	0.367508	-1.19752
cg12004085	-0.648591	2.15151	-4.07251	0.00371948	0.36772	-1.55914	ALDH18A1
cg01503390	-0.648579	0.414439	-4.78478	0.00145862	0.367508	-0.817474	SF1
cg18561265	-0.648495	-1.72088	-3.97403	0.00425847	0.368011	-1.66929	CYP1B1
cg20778216	-0.648407	-1.55291	-4.31009	0.00269933	0.367508	-1.30098	SYNE1
cg24139520	-0.648395	4.38666	-5.53697	0.000587691	0.367508	-0.137202	EXTL3
cg12248682	-0.648348	-2.02228	-4.32136	0.00265917	0.367508	-1.28901
cg16660211	-0.648261	-2.05238	-5.27388	0.000800461	0.367508	-0.363543	SLC8A1
cg27344515	-0.648219	-2.51007	-4.28222	0.00280158	0.367508	-1.33071	LOC101927588
cg16852767	-0.648216	-3.02422	-4.44766	0.0022506	0.367508	-1.15642	PCF11
cg17099692	-0.648175	-1.53751	-3.91337	0.00463186	0.369721	-1.73804
cg02287214	-0.648171	-2.10965	-4.21294	0.00307432	0.367508	-1.40524
cg15521012	-0.648132	-2.09244	-5.10926	0.0009759	0.367508	-0.511418	FOXN3
cg24992181	-0.648106	-3.39872	-3.59081	0.00730697	0.378228	-2.11489	GOLSYN
cg07898104	-0.648086	-2.17778	-4.41887	0.00233735	0.367508	-1.18638
cg11968956	-0.648002	-1.66593	-3.94937	0.00440622	0.368519	-1.69716	FAM184A
cg00719323	-0.647976	-2.241	-4.24146	0.00295872	0.367508	-1.37445	TANK
cg22511710	-0.647932	-2.87636	-4.55085	0.00196732	0.367508	-1.05038	TRAPPC9
cg14669921	-0.647913	-1.93125	-5.49373	0.000617909	0.367508	-0.173573	LOC100302652
cg05600851	-0.647837	-1.47488	-4.59739	0.00185244	0.367508	-1.00321	TMEM217
cg08557669	-0.647823	-1.6088	-4.73618	0.00155112	0.367508	-0.864999	MARK2
cg14919823	-0.647729	-4.78959	-3.52431	0.00804165	0.381457	-2.19487	TMEM43
cg19778253	-0.647685	2.17179	-3.50652	0.00825116	0.382706	-2.21638	SCCPDH
cg09140723	-0.647684	-1.33447	-5.46557	0.000638507	0.367508	-0.197436	SGPL1
cg16715711	-0.647665	-1.69017	-4.19031	0.00316953	0.367508	-1.42979
cg16307399	-0.647618	2.92374	-3.76559	0.00569727	0.372213	-1.90838	DFFB
cg09449191	-0.647604	-2.26921	-4.31304	0.00268877	0.367508	-1.29785	MYO9B
cg14693090	-0.647553	-2.04723	-3.62423	0.0069652	0.375744	-2.075	ETV6
cg08550523	-0.647524	-0.968802	-4.15097	0.00334271	0.367508	-1.47269
cg21638533	-0.647483	-1.7874	-3.76082	0.00573573	0.372335	-1.91394	IFFO1
cg13398488	-0.647381	-2.17976	-3.82816	0.00521712	0.370684	-1.83577	TTC7B
cg09535443	-0.647311	-1.35844	-3.54628	0.00779057	0.380436	-2.16836	LOC283140
cg17969042	-0.647261	-1.64804	-4.27577	0.00282581	0.367508	-1.3376	EHD1
cg08301743	-0.647212	-1.49267	-3.54299	0.00782759	0.380436	-2.17232	DNM2
cg22831607	-0.64721	-3.48453	-4.58034	0.00189365	0.367508	-1.02043	SFRP5
cg12512771	-0.647209	-2.69808	-3.49686	0.00836738	0.383003	-2.22809
cg21905127	-0.647208	-1.05578	-3.89952	0.00472203	0.370574	-1.75384
cg12857080	-0.647104	-2.07218	-3.70919	0.00617073	0.373944	-1.97443	NACC2
cg06695566	-0.647044	2.61579	-3.9708	0.00427752	0.368011	-1.67294	RSF1
cg09250994	-0.647042	-3.15793	-3.89185	0.00477273	0.370574	-1.7626	MYO1F
cg01593812	-0.647042	-1.69641	-4.40285	0.00238717	0.367508	-1.20311	LINC00649
cg08820841	-0.647007	-1.51144	-3.59945	0.00721695	0.377966	-2.10456
cg06026160	-0.646952	-3.02133	-4.30387	0.0027218	0.367508	-1.3076
cg15661753	-0.64695	-0.67915	-4.07413	0.00371125	0.36772	-1.55735
cg09853238	-0.646879	-2.56399	-5.09858	0.000988663	0.367508	-0.521185
cg11445011	-0.646851	2.04469	-5.16647	0.00091056	0.367508	-0.459471	HTR1F
cg19384042	-0.646835	-0.732661	-4.30498	0.00271776	0.367508	-1.30642	ERGIC1
cg20202563	-0.646827	4.49139	-4.29491	0.00275451	0.367508	-1.31715	TTYH3
cg06658364	-0.646785	-4.33125	-3.83569	0.00516235	0.370684	-1.82708	GALT
cg20583942	-0.646747	2.77243	-5.00129	0.00111367	0.367508	-0.611088	CSMD1
cg18437792	-0.64667	-1.96338	-3.67893	0.006442	0.37456	-2.0101
cg25644567	-0.646651	-1.70617	-3.72898	0.00599995	0.373212	-1.95118	SPRED2
cg02343628	-0.646635	-1.97969	-5.13246	0.000948806	0.367508	-0.490283
cg19093019	-0.646635	-1.594	-3.5406	0.00785471	0.380436	-2.17521
cg18308901	-0.646581	-2.43005	-4.19016	0.0031702	0.367508	-1.42996	PNPLA7
cg10204320	-0.646509	-2.46813	-4.77146	0.00148336	0.367508	-0.830454	MTMR9L
cg17643692	-0.646413	-2.06495	-3.80049	0.00542387	0.371055	-1.86779	ZEB2
cg27142884	-0.646413	-0.811206	-3.53944	0.00786777	0.380436	-2.1766
cg10642449	-0.646372	-2.44894	-3.70864	0.00617555	0.373944	-1.97507	RERE
cg07699323	-0.646356	-1.5422	-3.60792	0.00712986	0.377525	-2.09445	NBN
cg15892521	-0.64631	2.86259	-4.62195	0.0017948	0.367508	-0.978489	UTRN
cg25553730	-0.646288	-1.6527	-4.08695	0.00364684	0.367524	-1.54315	CUX1
cg26164761	-0.64627	-0.120284	-3.97234	0.0042684	0.368011	-1.6712	STK39
cg06263344	-0.646269	-1.97404	-3.74326	0.00587993	0.372636	-1.93446
cg14514513	-0.646229	-2.54118	-6.17317	0.000289043	0.367508	0.36195	DSE
cg25119497	-0.646206	-1.09232	-4.42724	0.00231176	0.367508	-1.17765	NID1
cg05993759	-0.646198	-1.66393	-4.12973	0.00344048	0.367508	-1.49598
cg16136487	-0.646174	1.7741	-4.2974	0.00274538	0.367508	-1.3145
cg00931418	-0.646172	-1.37493	-3.87768	0.00486792	0.370574	-1.77881	CPNE6
cg13384966	-0.646124	-1.44656	-3.82285	0.00525615	0.370684	-1.8419	CCM2L
cg03662843	-0.646089	-2.58188	-3.7594	0.00574724	0.372388	-1.91559	TSPAN33
cg07859439	-0.646061	-3.34192	-4.32202	0.00265683	0.367508	-1.28831	PGAP1
cg02543101	-0.645887	2.28642	-5.18404	0.000891473	0.367508	-0.443641	PSMD7
cg22451300	-0.6458	-1.33529	-5.03478	0.00106879	0.367508	-0.579948	NFIA
cg12648662	-0.645754	-0.645102	-4.07015	0.00373149	0.36772	-1.56176
cg09070503	-0.645706	-4.70957	-3.81864	0.00528727	0.370684	-1.84677	PSMB2
cg02174133	-0.645691	-2.24076	-4.15492	0.00332491	0.367508	-1.46838
cg21199093	-0.645679	-1.70395	-5.72401	0.00047446	0.367508	0.016445	ZMYM4
cg19473903	-0.645622	-3.41736	-4.74498	0.00153391	0.367508	-0.856363	LUC7L
cg07135405	-0.64561	-1.1955	-5.29921	0.000776678	0.367508	-0.341219	UCKL1
cg16660684	-0.64561	2.51791	-4.22863	0.00301014	0.367508	-1.38829	LINC01191
cg27179794	-0.645595	-1.50867	-5.06608	0.00102862	0.367508	-0.551023
cg25274160	-0.645524	-2.55063	-4.26232	0.00287714	0.367508	-1.35203
cg15935770	-0.645513	-1.59559	-5.0661	0.00102859	0.367508	-0.551004	KIAA0247
cg07394019	-0.645396	-1.32424	-4.00918	0.00405699	0.36772	-1.62977
cg18186320	-0.64537	-1.80271	-4.02619	0.00396319	0.36772	-1.61072	LACE1
cg14218899	-0.645346	-2.36413	-4.13091	0.00343495	0.367508	-1.49468
cg14220104	-0.645247	-1.40292	-3.68622	0.00637548	0.37456	-2.00149	SAAL1
cg07636520	-0.645174	-1.49114	-3.50804	0.00823301	0.382528	-2.21454
cg06002802	-0.645172	-3.15129	-4.33598	0.00260798	0.367508	-1.2735	LINC00862
cg05667818	-0.645148	-2.03157	-5.46442	0.000639363	0.367508	-0.198411	ST7
cg04415535	-0.645076	-1.87733	-4.82351	0.00138919	0.367508	-0.779906	FYCO1
cg00781957	-0.645062	-1.73536	-5.04721	0.00105264	0.367508	-0.568443	PRKAG2
cg13933685	-0.645006	-0.37952	-6.39208	0.00022907	0.367508	0.518937
cg08672220	-0.644868	2.70225	-6.30366	0.000251456	0.367508	0.456395	RNASE8
cg14202732	-0.644836	-1.45347	-4.2384	0.00297087	0.367508	-1.37774
cg22511052	-0.644832	-2.04651	-3.87759	0.00486856	0.370574	-1.77891	SYNGR1
cg03689552	-0.64483	-1.49391	-4.12888	0.00344445	0.367508	-1.49692	MEFV
cg07298772	-0.644775	-0.577643	-5.50525	0.000609692	0.367508	-0.163849
cg11686251	-0.644743	-1.98168	-3.67437	0.00648396	0.375188	-2.01549	RAPGEF1
cg12080952	-0.644734	-2.15939	-4.08629	0.00365009	0.367524	-1.54387
cg08425576	-0.644715	-1.80045	-4.43645	0.00228396	0.367508	-1.16807
cg01826124	-0.644702	-1.9707	-3.88182	0.00483992	0.370574	-1.77407	FLT1
cg27479358	-0.644627	-2.07734	-5.07647	0.00101566	0.367508	-0.541462
cg24050135	-0.644626	-3.12561	-3.97993	0.00422392	0.368011	-1.66264
cg03005221	-0.644623	2.0502	-3.87466	0.00488849	0.370574	-1.78227
cg16203775	-0.644587	-1.80114	-5.02244	0.00108509	0.367508	-0.591399
cg03063471	-0.644519	-1.73894	-4.18794	0.00317971	0.367508	-1.43237
cg26343834	-0.644408	-1.15423	-4.46504	0.00219995	0.367508	-1.13842	VRK2
cg11518102	-0.644394	-1.71913	-5.01082	0.00110069	0.367508	-0.602208	RBM47
cg20431835	-0.644383	-3.84688	-3.44826	0.00897915	0.386562	-2.28722	MBD1
cg11547924	-0.644355	-0.964065	-3.48534	0.00850827	0.383333	-2.24207	CS
cg05356183	-0.644353	-1.56539	-4.37939	0.00246225	0.367508	-1.22771	RAD23B
cg23566333	-0.644332	-2.33157	-4.21246	0.00307631	0.367508	-1.40576	FAXDC2
cg07671185	-0.644302	-1.20776	-4.27956	0.00281155	0.367508	-1.33355	RAB2A
cg15863439	-0.644285	2.02268	-5.44636	0.000652989	0.367508	-0.21379	VOPP1
cg00627411	-0.644224	1.40961	-3.91574	0.00461664	0.369721	-1.73534
cg14130062	-0.644131	-3.07396	-6.69863	0.000166961	0.367508	0.72699
cg09380561	-0.644118	-0.16127	-4.15685	0.00331623	0.367508	-1.46627	UBE2O
cg14874993	-0.644118	-1.5101	-3.73033	0.0059885	0.373212	-1.9496	RPS6KA2
cg02997962	-0.644061	-1.81822	-3.43812	0.00911275	0.387356	-2.29962	C20orf26
cg18677212	-0.644019	-1.15491	-4.18077	0.00321063	0.367508	-1.44017	RFX3
cg19272438	-0.644014	2.52604	-3.49511	0.00838865	0.383003	-2.23022
cg06172859	-0.643998	2.92057	-5.61283	0.00053853	0.367508	-0.0741725	DCBLD1
cg05123047	-0.643971	-0.627304	-4.80484	0.0014222	0.367508	-0.797981	MMP25
cg27367621	-0.643943	-1.81463	-4.3796	0.00246155	0.367508	-1.22748	LIMK2
cg15182508	-0.643912	-2.48108	-6.24753	0.000266917	0.367508	0.416088	RBFOX1
cg16134339	-0.643889	-2.06965	-4.55377	0.0019599	0.367508	-1.04741	CPA6
cg09005099	-0.643887	-3.8307	-3.7289	0.00600063	0.373212	-1.95128	MFI2
cg25893772	-0.643734	-4.18098	-4.2956	0.00275197	0.367508	-1.31641	HS1BP3
cg09331790	-0.643698	-2.36556	-5.35268	0.000728983	0.367508	-0.294472
cg21026496	-0.643693	-1.73104	-3.83436	0.00517195	0.370684	-1.82861	TECTA
cg18544696	-0.643683	-2.22069	-5.19503	0.000879748	0.367508	-0.433761	SORL1
cg25494796	-0.643672	2.22717	-3.71315	0.00613612	0.373497	-1.96977	MAN1A1
cg13415961	-0.643628	-1.60515	-3.52839	0.00799435	0.381254	-2.18994
cg06526020	-0.643509	-0.827069	-4.43949	0.00227487	0.367508	-1.16491	NUDT3
cg04903759	-0.643467	-1.44261	-4.72189	0.00157954	0.367508	-0.879067	WDR49
cg22626169	-0.64345	-1.59702	-5.25759	0.000816174	0.367508	-0.377956
cg18956956	-0.643344	-3.44228	-3.97535	0.00425067	0.368011	-1.6678	G2E3
cg07033722	-0.643289	-1.46222	-4.82137	0.00139292	0.367508	-0.781972	PPT1
cg26650539	-0.643207	-3.57598	-3.6471	0.00674114	0.375665	-2.0478	C6orf106
cg23554033	-0.643166	-2.05858	-5.06934	0.00102454	0.367508	-0.548024	HNRNPD
cg04315688	-0.64313	-1.56183	-3.63952	0.00681455	0.375665	-2.05681
cg19232326	-0.643115	-1.34597	-3.7072	0.00618818	0.373957	-1.97677
cg23936766	-0.643051	-3.02858	-4.92572	0.00122271	0.367508	-0.682128	GALNT2
cg00330375	-0.642935	-2.61437	-6.18885	0.000284215	0.367508	0.373433
cg14195907	-0.642885	-2.23499	-3.74738	0.0058457	0.372504	-1.92964	FGFR1OP2
cg21352991	-0.642668	-1.40305	-3.72616	0.00602396	0.373212	-1.95449	JAZF1
cg26080153	-0.642649	-0.915631	-4.26803	0.00285522	0.367508	-1.3459	TM9SF4
cg14189634	-0.642501	-1.90108	-3.85658	0.00501354	0.370574	-1.80302	CDIP1
cg12120904	-0.642495	-3.20521	-5.58045	0.000558935	0.367508	-0.100953	SYCE1L
cg02096001	-0.642472	-3.88477	-6.17968	0.000287029	0.367508	0.366719	EIF1
cg03094134	-0.642409	-1.35492	-4.3031	0.00272459	0.367508	-1.30842	TRIM39
cg23035323	-0.642364	-2.08356	-4.12081	0.00348246	0.367508	-1.50579
cg13206941	-0.642339	-1.36469	-4.36066	0.00252402	0.367508	-1.24742
cg16832648	-0.642338	-1.75311	-4.04674	0.003853	0.36772	-1.58779	CCNY
cg03222361	-0.642216	-2.95291	-3.74865	0.00583526	0.372504	-1.92816	CHRNA7
cg12382418	-0.642113	2.36746	-4.65905	0.00171136	0.367508	-0.941352	METTL6
cg07844381	-0.642031	-2.59646	-3.99436	0.00414062	0.368011	-1.6464
cg09586500	-0.642022	-2.29273	-6.86072	0.000141855	0.367508	0.831691	ANKRD33B
cg01582683	-0.64191	-1.76486	-3.40137	0.00961463	0.389724	-2.34464	FAM129A
cg07285167	-0.64188	-1.87115	-4.10897	0.003539	0.367508	-1.51883	CSF3R
cg11492019	-0.641838	-1.32879	-5.98964	0.000352846	0.367508	0.224666	BLM
cg03928616	-0.641739	-1.78632	-4.93736	0.00120518	0.367508	-0.67112
cg09109411	-0.64172	-1.46858	-3.58343	0.00738487	0.378323	-2.12373	PDE6A
cg24924936	-0.641669	-3.48785	-3.54961	0.00775328	0.380436	-2.16436	PTGFR
cg26445322	-0.641636	-2.58327	-5.11295	0.000971537	0.367508	-0.508051
cg02769705	-0.64163	-1.52382	-3.49031	0.00844723	0.383003	-2.23604	TMEM183B
cg16345795	-0.641572	-3.30748	-4.12039	0.00348444	0.367508	-1.50625
cg02094351	-0.641566	-0.223617	-5.04803	0.00105159	0.367508	-0.567686	YWHAZ
cg07089262	-0.64151	-3.31337	-4.34417	0.00257979	0.367508	-1.26483
cg00823094	-0.641488	-1.75744	-5.30804	0.000768574	0.367508	-0.333467	BCL11A
cg03258508	-0.641483	-0.750168	-4.14569	0.00336674	0.367508	-1.47847	GRAMD4
cg08633584	-0.641481	-1.50486	-5.08276	0.0010079	0.367508	-0.535688	MARCH2
cg23684878	-0.641474	-4.67667	-4.32513	0.00264585	0.367508	-1.285
cg07790960	-0.641431	-2.34606	-5.95456	0.000366728	0.367508	0.197827
cg17265898	-0.641431	2.46491	-4.36446	0.00251133	0.367508	-1.24341	SLC15A2
cg05933344	-0.641349	-4.43205	-6.08856	0.000316717	0.367508	0.299318	RANBP1
cg25922284	-0.641349	-1.86844	-3.54203	0.00783846	0.380436	-2.17348	TRIM55
cg26994253	-0.641306	3.90596	-3.38329	0.00987223	0.39083	-2.36688	FAM53B
cg18364039	-0.641235	2.14282	-4.1504	0.0033453	0.367508	-1.47331
cg16882824	-0.640914	-1.68249	-4.30947	0.00270158	0.367508	-1.30164	RAPGEF2
cg18416362	-0.640891	-1.72609	-3.42837	0.00924315	0.38807	-2.31154	AOAH
cg06120750	-0.640862	-2.08391	-4.54392	0.00198507	0.367508	-1.05743
cg02725370	-0.640793	-2.20098	-4.18515	0.00319171	0.367508	-1.43541	PITX2
cg20423384	-0.640716	-1.67707	-4.32089	0.00266081	0.367508	-1.2895	SEL1L3
cg05454562	-0.640715	-0.920951	-4.90667	0.00125201	0.367508	-0.70021	WDR46
cg05973395	-0.640654	-3.55254	-3.51175	0.00818894	0.382182	-2.21005	TMEM74
cg18512036	-0.640634	1.81315	-4.4652	0.00219947	0.367508	-1.13825
cg09044537	-0.64056	-1.94273	-5.54798	0.00058026	0.367508	-0.127995
cg21223535	-0.640527	-1.56827	-4.55151	0.00196564	0.367508	-1.0497	GMDS
cg00397287	-0.640484	0.620859	-4.92077	0.00123026	0.367508	-0.686823	FTO
cg23911433	-0.640407	-0.975571	-5.21697	0.00085686	0.367508	-0.414114
cg14153055	-0.6404	-1.97454	-4.71221	0.00159911	0.367508	-0.888613
cg23145714	-0.640377	-1.76807	-4.97513	0.00115016	0.367508	-0.635562	ATXN1
cg25022611	-0.640324	-3.94022	-3.73136	0.00597979	0.373212	-1.9484	MTERFD3
cg02663635	-0.640241	-1.76353	-4.1859	0.00318846	0.367508	-1.43459
cg03308628	-0.640217	-2.47543	-4.66252	0.00170379	0.367508	-0.9379	USP44
cg13240204	-0.640169	-0.859397	-4.16267	0.00329017	0.367508	-1.4599	KLF12
cg17423368	-0.640143	3.47914	-5.87429	0.000400827	0.367508	0.135655	ERP44
cg14310772	-0.640077	-1.93293	-5.79834	0.000436331	0.367508	0.0758709	LOC102723766
cg25260137	-0.64001	-2.95082	-3.76356	0.00571362	0.372245	-1.91074
cg24431964	-0.640006	-2.33375	-3.96231	0.00432797	0.368011	-1.68252	FLJ31356
cg11749508	-0.639995	2.72795	-4.11363	0.00351661	0.367508	-1.51369	VPS52
cg20223214	-0.639992	-1.54172	-3.9766	0.00424335	0.368011	-1.66639	RAD51B
cg05520409	-0.639922	-1.98992	-3.82087	0.00527075	0.370684	-1.84419	SOX8
cg11362620	-0.63991	-1.28101	-3.56546	0.00757823	0.37927	-2.14529	CEP63
cg05030067	-0.639909	-1.48422	-4.86087	0.00132563	0.367508	-0.743941
cg18964021	-0.639886	0.132237	-4.98654	0.0011341	0.367508	-0.624879	PDZD8
cg17569496	-0.639803	-2.33851	-4.89076	0.00127706	0.367508	-0.715353	LINC01507
cg11545320	-0.639789	-1.78697	-4.14735	0.00335917	0.367508	-1.47666
cg16357224	-0.639716	-2.07634	-4.0304	0.00394036	0.36772	-1.60602
cg09071340	-0.639681	-4.98058	-3.48534	0.00850831	0.383333	-2.24208	IRAK3
cg07356342	-0.639637	-1.35269	-3.60767	0.00713239	0.377525	-2.09474	NDUFS2
cg06214651	-0.639539	-2.23604	-5.63845	0.000522963	0.367508	-0.0531059	IMPA2
cg03664994	-0.639345	-1.81118	-3.47474	0.00864016	0.383924	-2.25496	RTN4
cg20520514	-0.639329	-0.608602	-4.2522	0.0029164	0.367508	-1.36289	RAB11FIP2
cg16266257	-0.639302	-1.62232	-4.50486	0.00208849	0.367508	-1.09739	RHOH
cg25139649	-0.639273	-2.19796	-3.50499	0.00826945	0.382844	-2.21824	SKI
cg08838158	-0.639245	-0.86159	-3.9182	0.0046009	0.369721	-1.73254
cg02853638	-0.63924	-1.31913	-3.88772	0.00480025	0.370574	-1.76732	ARHGEF3
cg09482891	-0.639236	-1.4076	-3.83367	0.00517697	0.370684	-1.82941	LYPD6B
cg07174400	-0.639224	-0.806794	-3.80846	0.00536341	0.370684	-1.85855
cg21534673	-0.639215	-1.42971	-4.1123	0.00352297	0.367508	-1.51515
cg08351652	-0.639165	-1.47941	-3.41076	0.0094836	0.389364	-2.33311
cg08734740	-0.639139	-2.99789	-3.43318	0.00917854	0.387494	-2.30565	ISL1
cg24359231	-0.639117	-2.1902	-3.47659	0.00861706	0.383815	-2.25272	MPP3
cg12149081	-0.639108	-1.50013	-3.97095	0.00427663	0.368011	-1.67277	ACOXL
cg17520907	-0.639062	-1.64242	-4.83938	0.0013618	0.367508	-0.764601
cg27334311	-0.639029	-1.63443	-3.78758	0.00552337	0.371339	-1.88278	FIBP
cg14012546	-0.639024	-1.40447	-4.06172	0.00377477	0.36772	-1.57112	INPP5D
cg15691367	-0.638945	-2.02988	-3.73108	0.00598213	0.373212	-1.94872	B4GALT1
ch.20.998519F	-0.638854	-3.73725	-3.85815	0.00500256	0.370574	-1.80122	ZMYND8
cg08677047	-0.63883	-2.33636	-4.21625	0.00306066	0.367508	-1.40166
cg15715903	-0.638825	-1.12973	-3.39868	0.00965253	0.390004	-2.34795
cg03229930	-0.638723	-0.398194	-5.09855	0.000988696	0.367508	-0.52121	LOC101927421
cg07686393	-0.638588	-2.09384	-4.31878	0.00266829	0.367508	-1.29174
cg19632217	-0.638587	-3.02934	-3.54817	0.00776941	0.380436	-2.16609	FMN1
cg05642546	-0.638516	-1.72042	-4.02892	0.00394839	0.36772	-1.60768	ELMO1
cg13122633	-0.638462	-2.17463	-3.49997	0.00832983	0.383003	-2.22433	RPTN
cg15257755	-0.638407	-2.40752	-5.59537	0.000549428	0.367508	-0.0885899	SLC39A14
cg27572183	-0.638407	2.81261	-3.71591	0.00611213	0.373497	-1.96652	CUL3
cg05548403	-0.638401	-3.43287	-5.67671	0.000500631	0.367508	-0.0218547	CAST
cg03822565	-0.638349	-1.05528	-3.95627	0.00436433	0.368331	-1.68935	ST3GAL3
cg13477614	-0.638324	-2.38752	-3.76047	0.0057386	0.372358	-1.91435	BAHCC1
cg12879978	-0.638236	-3.95378	-3.49063	0.00844326	0.383003	-2.23565	NFATC3
cg20780105	-0.638172	-1.28238	-3.60136	0.0071972	0.377883	-2.10228	C5orf43
cg24103572	-0.638155	1.2603	-3.79229	0.00548684	0.371339	-1.87731	COMMD3
cg09417547	-0.638071	-1.38824	-4.73615	0.00155119	0.367508	-0.865034
cg04371671	-0.63799	-2.51936	-4.85539	0.00133475	0.367508	-0.749201
cg09251168	-0.63784	1.62912	-3.6915	0.00632776	0.37456	-1.99526	LINC00536
cg25835376	-0.637835	-0.916208	-3.7008	0.00624468	0.374373	-1.9843
cg06163994	-0.637812	2.06508	-6.71438	0.000164318	0.367508	0.73732
cg19808092	-0.637781	-0.887357	-4.06446	0.00376063	0.36772	-1.56808
cg16531222	-0.63772	1.09775	-5.43569	0.000661191	0.367508	-0.222904	ETV6
cg11102369	-0.637705	-1.30946	-4.34231	0.00258615	0.367508	-1.2668
cg17925976	-0.637533	-1.60458	-3.80064	0.00542276	0.371055	-1.86762
cg04882272	-0.637502	-1.46564	-3.58417	0.00737708	0.378323	-2.12285
cg00196366	-0.637397	-1.2224	-3.86013	0.00498875	0.370574	-1.79895
cg06000353	-0.637363	-2.85297	-4.43789	0.00227966	0.367508	-1.16658	VNN1
cg04065880	-0.63731	4.20202	-5.89617	0.000391198	0.367508	0.152706	FBRSL1
cg03963198	-0.637276	-2.03439	-4.66354	0.00170156	0.367508	-0.936883	IRX4
cg09033131	-0.63726	-2.61078	-3.46538	0.00875848	0.385096	-2.26636	MPZL2
cg10000705	-0.637239	-2.26806	-3.60467	0.00716312	0.377661	-2.09832
cg07948866	-0.637214	-3.02785	-4.86294	0.00132221	0.367508	-0.74196	SCARB1
cg10313337	-0.63712	-1.22261	-5.66062	0.00050989	0.367508	-0.0349641	CDH1
cg24885097	-0.637097	-1.98187	-4.79664	0.00143695	0.367508	-0.805933	EMC8
cg14443694	-0.637077	-4.4815	-4.85753	0.00133119	0.367508	-0.747149	CDS2
cg00400869	-0.637068	-2.19576	-4.03599	0.00391024	0.36772	-1.59978
cg20701646	-0.636952	-3.08329	-3.59988	0.00721252	0.377958	-2.10405	PAX6
cg27141167	-0.636908	-2.45303	-4.23272	0.00299364	0.367508	-1.38387	PDGFC
cg23087531	-0.636893	-2.01874	-3.61279	0.00708022	0.377184	-2.08863	PDE4B
cg00515023	-0.636799	0.14485	-4.39113	0.00242436	0.367508	-1.21539
cg25723331	-0.636715	-1.2357	-3.46629	0.00874686	0.384821	-2.26524	CD82
cg10503298	-0.636684	4.23942	-4.88754	0.00128221	0.367508	-0.718432	CTBP1
cg07880727	-0.636664	-1.92759	-4.17913	0.00321773	0.367508	-1.44195	C7orf69
cg22038273	-0.636628	-2.68838	-5.05946	0.00103698	0.367508	-0.557127
cg22623649	-0.636628	-1.06211	-4.79416	0.00144145	0.367508	-0.808344
cg04843813	-0.636606	-1.48385	-4.15892	0.00330692	0.367508	-1.464	FNDC3B
cg22423930	-0.63658	-2.03471	-5.88396	0.000396539	0.367508	0.1432	CTNNBIP1
cg14170299	-0.636497	-1.89001	-4.06682	0.00374852	0.36772	-1.56546	SLC23A2
cg16807711	-0.636495	-3.67136	-4.24991	0.00292538	0.367508	-1.36536
cg02196997	-0.636494	2.63962	-3.53956	0.00786647	0.380436	-2.17646	M1AP
cg09483650	-0.636494	-1.79068	-3.89642	0.0047424	0.370574	-1.75737	THADA
cg15978039	-0.636488	-3.11517	-3.96391	0.00431842	0.368011	-1.68071	MEIS1
cg14861383	-0.636392	-0.807267	-4.7088	0.00160606	0.367508	-0.891981
cg19840226	-0.636389	-4.30206	-4.11015	0.0035333	0.367508	-1.51752	TBC1D2B
cg15523936	-0.63634	-1.53159	-3.63144	0.00689373	0.375722	-2.06641	DLEU7
cg05807305	-0.636338	-1.62618	-3.84685	0.00508231	0.370684	-1.81422	AQP9
cg14541992	-0.636315	-1.32282	-3.51957	0.00809689	0.3816	-2.2006
cg22138408	-0.636309	-1.29351	-3.74851	0.0058364	0.372504	-1.92832
cg02540134	-0.636269	-2.87815	-3.8457	0.00509049	0.370684	-1.81555
cg14457988	-0.63624	-3.88954	-4.12168	0.00347832	0.367508	-1.50483	MGST3
cg06871732	-0.636202	-1.68041	-3.74625	0.00585507	0.372626	-1.93096	ATG13
cg02761839	-0.636187	0.13588	-3.83743	0.0051498	0.370684	-1.82507	RBMS1
cg01654739	-0.636183	-4.78719	-4.06569	0.00375433	0.36772	-1.56671	KLHL7
cg03356868	-0.636182	-1.8918	-4.43995	0.00227348	0.367508	-1.16443	CHAF1A
cg01527562	-0.636125	-1.85555	-4.73208	0.00155922	0.367508	-0.869031
cg11314379	-0.636098	2.05667	-4.1184	0.00349388	0.367508	-1.50844	HNRNPM
cg14980042	-0.636078	-2.08331	-3.93812	0.00447544	0.368848	-1.70991	GALNT2
cg23868745	-0.636054	2.10929	-4.24157	0.00295827	0.367508	-1.37433	ZNF607
cg24329397	-0.636046	-1.60266	-3.4638	0.00877856	0.385132	-2.26828
cg24948067	-0.636024	-2.13938	-3.48727	0.00848452	0.383294	-2.23973	RHOT1
cg17287998	-0.635835	4.12953	-4.53632	0.00200474	0.367508	-1.06518	PDE4D
cg00980622	-0.635831	-1.09727	-3.43943	0.00909541	0.387328	-2.29802
cg23179119	-0.635761	-1.36124	-4.5121	0.00206889	0.367508	-1.08996
cg17386885	-0.635717	-1.44317	-4.98745	0.00113281	0.367508	-0.624019	ENSA
cg25683184	-0.63567	3.77502	-4.81681	0.00140093	0.367508	-0.786381	SFSWAP
cg17164954	-0.635632	-2.13838	-3.57689	0.00745462	0.379096	-2.13157	ARID1B
cg06270423	-0.635593	2.71642	-3.50653	0.00825111	0.382706	-2.21638	CDK17
cg00396484	-0.635579	-3.72096	-3.48869	0.00846709	0.383294	-2.23801	KIRREL3
cg26767632	-0.635572	-2.1336	-4.82932	0.0013791	0.367508	-0.774301	PGLYRP1
cg07690547	-0.635521	-2.62613	-4.29226	0.00276427	0.367508	-1.31998
cg13074203	-0.635513	-1.91936	-3.40805	0.00952126	0.389539	-2.33644	SNTB1
cg00484711	-0.635445	-1.33916	-4.00266	0.00409357	0.36772	-1.63708
cg14770815	-0.635438	-2.92582	-5.18092	0.00089483	0.367508	-0.446449	GGACT
cg01148766	-0.635429	2.623	-4.26618	0.00286228	0.367508	-1.34788	CTNND2
cg00184799	-0.635425	-1.88422	-4.36497	0.00250964	0.367508	-1.24288
cg23386939	-0.635409	-1.85637	-3.54879	0.00776242	0.380436	-2.16534
cg00333528	-0.635364	-2.13535	-4.54436	0.00198395	0.367508	-1.05699	GABRR1
cg05957717	-0.635322	-1.54098	-5.06651	0.00102809	0.367508	-0.550632	AHCYL1
cg15298019	-0.635293	-2.07591	-4.57743	0.00190078	0.367508	-1.02338	IGF1R
cg03528742	-0.635255	-1.80708	-4.68195	0.00166199	0.367508	-0.918574
cg17149467	-0.635238	-2.15662	-3.50714	0.00824374	0.382572	-2.21563	HSH2D
cg09820347	-0.63522	-2.49739	-3.51261	0.00817876	0.382182	-2.20901	MYO10
cg14847514	-0.635078	3.00577	-4.67691	0.00167271	0.367508	-0.923574	TPH2
cg27503995	-0.635061	-2.00908	-3.91254	0.00463726	0.369721	-1.73899
cg25342751	-0.635019	-1.76854	-4.19626	0.0031442	0.367508	-1.42333
cg04402905	-0.634977	-2.07079	-4.87522	0.00130206	0.367508	-0.730195	DCC
cg13897348	-0.634938	-2.74128	-3.62048	0.00700266	0.376283	-2.07946	MIB2
cg19405329	-0.634917	-1.45784	-4.46871	0.0021894	0.367508	-1.13462	COPS2
cg05658589	-0.634876	-2.6623	-3.97424	0.00425722	0.368011	-1.66906	DYNLL1
cg14889690	-0.634851	-1.60171	-4.93573	0.00120763	0.367508	-0.672664	DNAJC1
cg25667404	-0.63473	-2.42378	-4.00014	0.00410778	0.36772	-1.6399	PMP22
cg11525052	-0.634631	-2.34254	-3.45263	0.00892234	0.386203	-2.2819	C11orf21
cg19991046	-0.634569	-1.52992	-4.07962	0.00368349	0.367572	-1.55126	DENND3
cg08222626	-0.634521	-1.82611	-4.53449	0.00200953	0.367508	-1.06706	RNF216
cg16449581	-0.634511	-0.928516	-3.40826	0.00951836	0.389539	-2.33619
cg13286116	-0.634476	-2.18667	-4.18093	0.00320992	0.367508	-1.43999	ARNTL
cg13541713	-0.634428	-1.51564	-3.76172	0.0057285	0.372245	-1.91289	SYNPO2
cg02632109	-0.634368	-0.220416	-4.5135	0.00206511	0.367508	-1.08852
cg03816707	-0.634335	-1.21909	-4.20571	0.00310442	0.367508	-1.41308	KCNS1
cg16286275	-0.634253	-4.06556	-4.602	0.00184147	0.367508	-0.998556	ANLN
cg17444495	-0.634212	-4.11504	-4.5326	0.00201444	0.367508	-1.06898	C2orf88
cg27598576	-0.634204	-1.71895	-4.12778	0.00344958	0.367508	-1.49812	ATF7
cg02607972	-0.634167	-1.34043	-3.96345	0.00432115	0.368011	-1.68123	ASXL2
cg04525074	-0.634149	-1.95845	-3.60894	0.00711943	0.377426	-2.09323	NOX5
cg13502823	-0.634125	2.53253	-3.54194	0.00783945	0.380436	-2.17359	DIRC3
cg05538478	-0.634024	-2.08663	-4.86504	0.00131873	0.367508	-0.739943
cg21368996	-0.633987	-1.97547	-4.92204	0.00122831	0.367508	-0.685618	AOX2P
cg16380497	-0.633979	-2.42636	-3.49718	0.00836355	0.383003	-2.22771
cg16102040	-0.633924	-0.710195	-3.87854	0.00486211	0.370574	-1.77783	ZNF827
cg03998264	-0.633923	-1.87897	-4.24565	0.00294213	0.367508	-1.36994	ATF7
cg22345419	-0.633902	-1.36309	-3.64545	0.00675703	0.375665	-2.04976	TSPAN14
cg08017142	-0.633894	-1.31751	-3.39322	0.00972988	0.390368	-2.35466
cg17665104	-0.633844	-1.6425	-4.36181	0.00252018	0.367508	-1.24621	MLEC
cg26925415	-0.633832	-3.89099	-4.9755	0.00114965	0.367508	-0.635222	ROBO1
cg04024514	-0.633781	-2.05457	-3.81805	0.00529165	0.370684	-1.84745	TMEM184B
cg01268901	-0.633725	-1.71361	-3.42384	0.00930431	0.388535	-2.31708	WNT5B
cg07707114	-0.633712	-2.4972	-5.60762	0.000541758	0.367508	-0.0784712	HIPK3
cg03700921	-0.633681	-2.12757	-5.50466	0.000610114	0.367508	-0.164351	ERG
cg26888282	-0.633644	-1.78077	-4.59538	0.00185726	0.367508	-1.00524
cg18228985	-0.633536	-1.77772	-3.49115	0.00843688	0.383003	-2.23502	NF2
cg20048245	-0.633474	2.5603	-3.51712	0.00812566	0.381673	-2.20356	LAMP1
cg19309227	-0.633425	-1.52374	-4.48944	0.00213089	0.367508	-1.11324	PLAGL2
cg15472935	-0.63341	2.48951	-3.49362	0.00840678	0.383003	-2.23202	VTI1A
cg09278322	-0.633256	-1.61024	-4.12745	0.00345115	0.367508	-1.49849	GCA
cg06732758	-0.633219	-1.43672	-5.11258	0.000971978	0.367508	-0.508392	SMURF1
cg01113339	-0.633063	2.10287	-4.9035	0.00125695	0.367508	-0.703219
cg11933664	-0.633045	-1.19213	-3.72139	0.00606482	0.373407	-1.96009
cg06303635	-0.632947	-1.28589	-3.91168	0.00464277	0.369721	-1.73996	MARCH8
cg27380499	-0.632911	-1.52166	-3.56632	0.00756883	0.37927	-2.14426
cg14196186	-0.632909	-2.02814	-3.97034	0.00428024	0.368011	-1.67346	RAB37
cg09452784	-0.632872	-1.85921	-4.21141	0.00308066	0.367508	-1.4069	BCL2
cg09370325	-0.632795	-1.86026	-3.40205	0.00960505	0.389701	-2.34381	RALB
cg18579379	-0.632766	-2.87055	-5.32488	0.00075337	0.367508	-0.318717	AURKA
cg01211727	-0.632761	2.28505	-3.58962	0.00731952	0.378228	-2.11632
cg03836553	-0.632714	-3.33339	-5.26431	0.000809647	0.367508	-0.372	DYRK1A
cg09202617	-0.632685	-2.62017	-3.73519	0.00594745	0.373081	-1.94391
cg02226192	-0.632648	-1.15804	-3.53853	0.00787818	0.380436	-2.17771	ANKRD11
cg07302959	-0.632637	-1.94109	-4.2792	0.0028129	0.367508	-1.33394	FAM133B
cg24849637	-0.632616	-0.771437	-5.42885	0.000666502	0.367508	-0.228751	CMYA5
cg00346556	-0.63261	-4.62439	-3.94238	0.00444908	0.368802	-1.70508	EPS8
cg04934763	-0.63255	2.77397	-3.97068	0.00427823	0.368011	-1.67307
cg20062681	-0.632508	-0.722535	-3.72835	0.00600532	0.373212	-1.95192
cg17940908	-0.632462	2.74716	-3.49062	0.00844347	0.383003	-2.23567	CYP27C1
cg21968688	-0.632436	-1.78531	-3.98549	0.00419163	0.368011	-1.65638
cg11127297	-0.632397	-1.63914	-3.39252	0.00973979	0.390481	-2.35552	FRAS1
cg12520929	-0.632385	2.68057	-4.49897	0.00210458	0.367508	-1.10344
cg01556846	-0.632371	-1.273	-3.92654	0.00454794	0.369565	-1.72306	ANGPT2
cg26823336	-0.632365	-1.53134	-3.90567	0.00468175	0.37024	-1.74682
cg13670411	-0.632357	-2.15273	-3.51187	0.00818759	0.382182	-2.20991	RAC1
cg09674502	-0.632329	-0.54469	-3.73653	0.00593614	0.372803	-1.94233	GFI1
cg15545247	-0.632308	-1.49467	-5.53694	0.000587712	0.367508	-0.137229	GPR109B
cg26701826	-0.6323	-1.55761	-3.66775	0.00654542	0.375665	-2.02332	SGMS2
cg08223235	-0.632185	-2.32966	-3.75168	0.00581032	0.372504	-1.92462	BCL2
cg19260752	-0.632156	-0.62181	-4.29219	0.00276452	0.367508	-1.32005	ZNF398
cg21865533	-0.632115	-3.95328	-4.4435	0.00226292	0.367508	-1.16074
cg14532839	-0.632073	2.11089	-4.56956	0.00192022	0.367508	-1.03136	SPAG6
cg11158760	-0.632029	-3.70158	-4.14362	0.0033762	0.367508	-1.48074	FHIT
cg17144790	-0.631996	-1.92738	-4.59056	0.00186883	0.367508	-1.0101
cg04750562	-0.631992	-1.3899	-3.71819	0.0060924	0.373497	-1.96384
cg22984446	-0.631974	-1.82069	-3.95889	0.00434849	0.368011	-1.68638	FAM216B
cg10832068	-0.631942	-1.96736	-3.54473	0.007808	0.380436	-2.17023	CCDC150
cg07393523	-0.631877	-1.49682	-4.91021	0.00124652	0.367508	-0.696848	NOS1AP
cg08721324	-0.631834	-0.989987	-4.33185	0.00262231	0.367508	-1.27787	ANKRD11
cg21348406	-0.631833	-3.84766	-4.44029	0.00227247	0.367508	-1.16407
cg09759079	-0.63181	-2.10044	-3.79406	0.00547315	0.371339	-1.87525
cg14919455	-0.631787	-1.12014	-3.39551	0.00969739	0.390153	-2.35185	RREB1
cg26031036	-0.631783	-2.00561	-3.49831	0.00834981	0.383003	-2.22633	PRKAR1A
cg14082278	-0.631773	-1.34999	-3.54633	0.00779006	0.380436	-2.16831	PHC3
cg06599677	-0.631754	-2.65586	-3.53698	0.00789583	0.380436	-2.17958	ZFP2
cg21900878	-0.631748	-3.99867	-4.87734	0.00129862	0.367508	-0.728166	FGD5
cg18752222	-0.631638	-4.57547	-3.4584	0.0088477	0.38536	-2.27486	ETV6
cg00471966	-0.631454	-4.10293	-3.7011	0.00624202	0.374373	-1.98395	ZNF420
cg18493214	-0.631431	-1.82406	-3.80147	0.00541641	0.371055	-1.86665	KIF13A
cg12861581	-0.631409	-3.52238	-3.45342	0.008912	0.386092	-2.28093
cg07935482	-0.631358	-1.15764	-3.81498	0.00531456	0.370684	-1.85101	YAF2
cg05521637	-0.631301	2.55933	-4.96074	0.00117079	0.367508	-0.649078	SYTL1
cg12408621	-0.63127	0.692943	-5.24	0.000833525	0.367508	-0.393576	KBTBD11
cg19932438	-0.631264	-1.51144	-3.60648	0.00714461	0.377558	-2.09617
cg00691123	-0.631241	-1.17936	-3.49889	0.00834285	0.383003	-2.22563	VGLL4
cg04318732	-0.631231	-2.02657	-3.75731	0.00576425	0.372504	-1.91803
cg15914706	-0.631206	3.37104	-4.13134	0.00343294	0.367508	-1.49421	ADIPOQ
cg10394117	-0.631205	-1.90393	-3.56831	0.00754722	0.37927	-2.14187
cg03620691	-0.631205	-1.35762	-3.50438	0.00827679	0.382954	-2.21898
cg11588077	-0.631153	0.0208445	-4.91592	0.0012377	0.367508	-0.691426	DCBLD2
cg09442017	-0.631077	-2.08147	-4.23409	0.00298814	0.367508	-1.3824
cg15457217	-0.630919	-0.56327	-4.86258	0.0013228	0.367508	-0.742301	WDFY1
cg09451849	-0.630835	-1.38214	-4.23776	0.00297342	0.367508	-1.37843	MRVI1
cg14757546	-0.630628	-0.384835	-5.04101	0.00106066	0.367508	-0.574179
cg10740375	-0.630614	-2.12477	-4.15264	0.00333515	0.367508	-1.47086	ZFAT
cg09187598	-0.630607	2.53235	-3.94227	0.00444973	0.368802	-1.7052	C9orf144B
cg09953526	-0.630531	-1.80308	-4.60771	0.00182798	0.367508	-0.992805
cg08227896	-0.630516	1.93259	-5.07009	0.0010236	0.367508	-0.547332	C2
cg25134852	-0.63051	-2.59262	-4.21659	0.00305925	0.367508	-1.40129	DYSF
cg14431165	-0.630472	-2.41881	-4.51355	0.00206497	0.367508	-1.08847
cg03267730	-0.630388	-1.41867	-4.14794	0.00335648	0.367508	-1.47601	CCDC170
cg00700219	-0.63036	-1.5943	-3.75619	0.00577336	0.372504	-1.91934
cg21626408	-0.630347	-2.89627	-5.92649	0.000378275	0.367508	0.176202	TAOK3
cg20154932	-0.630303	-4.25235	-6.59199	0.000186152	0.367508	0.656132	ARPC3
cg03415603	-0.630218	-1.01037	-3.42695	0.0092623	0.388099	-2.31328	PPP1R1B
cg11246223	-0.630198	-3.14303	-3.37902	0.00993421	0.391181	-2.37214	CLCN3
cg02796278	-0.630131	4.15574	-4.73087	0.00156162	0.367508	-0.870223	MED16
cg13180519	-0.630122	-1.82111	-3.89514	0.00475088	0.370574	-1.75883	ELL
cg13719687	-0.630091	-3.99575	-5.06951	0.00102433	0.367508	-0.547868
cg24386592	-0.630079	-1.48933	-3.3803	0.00991551	0.391181	-2.37056
cg07980426	-0.630047	-1.83689	-3.79344	0.00547795	0.371339	-1.87597
cg05661533	-0.630042	-1.48981	-4.27117	0.00284327	0.367508	-1.34254	LPCAT1
cg10981439	-0.629921	-1.65638	-5.4601	0.000642593	0.367508	-0.202084	TREM1
cg08977866	-0.629764	-1.84432	-3.80998	0.00535199	0.370684	-1.85679
cg01247301	-0.629645	2.0252	-4.39318	0.00241782	0.367508	-1.21324
cg06004306	-0.629635	-2.93983	-6.389	0.000229811	0.367508	0.516778	PADI2
cg10911340	-0.629485	-3.91635	-5.05673	0.00104045	0.367508	-0.559647	SPRYD3
cg01530292	-0.629477	-1.31215	-3.74789	0.00584148	0.372504	-1.92904
cg13682345	-0.629442	-1.64611	-3.63078	0.00690019	0.375722	-2.06719	LRRC8C
cg09393372	-0.629286	-1.39152	-3.9762	0.00424568	0.368011	-1.66684	YWHAZ
cg18907378	-0.629258	-2.60233	-3.58671	0.00735018	0.378228	-2.11981
cg17430256	-0.629071	-2.27246	-3.6991	0.00625977	0.374487	-1.9863	SPAG17
cg26195363	-0.62902	-2.03087	-3.68228	0.00641132	0.37456	-2.00614
cg03336205	-0.628964	-1.99445	-4.79244	0.00144459	0.367508	-0.810017
cg21605333	-0.628867	-2.11824	-4.68906	0.00164698	0.367508	-0.911517	SEC24D
cg25117333	-0.628858	-1.56202	-4.96385	0.00116631	0.367508	-0.646159	MSH6
cg08837215	-0.62885	-0.729739	-4.83393	0.00137113	0.367508	-0.769849	UBE2O
cg17143767	-0.628844	-0.388983	-5.91638	0.00038253	0.367508	0.168386	TUBGCP3
cg05382301	-0.628806	-2.44341	-6.60061	0.000184514	0.367508	0.661915	C16orf52
cg15744128	-0.628682	-2.17298	-4.03959	0.00389099	0.36772	-1.59576	CCDC121
cg00956064	-0.628663	-1.07025	-3.48342	0.00853209	0.38344	-2.24441
cg08810410	-0.62866	-1.77958	-4.715	0.00159344	0.367508	-0.885858
cg19032328	-0.62866	-1.51447	-4.20395	0.00311178	0.367508	-1.41499
cg12411992	-0.628648	-0.919112	-4.38801	0.00243439	0.367508	-1.21866
cg24542170	-0.628586	1.73381	-3.5578	0.00766226	0.380159	-2.1545
cg18284089	-0.628478	-4.24571	-3.94474	0.00443456	0.368699	-1.7024	TMEM154
cg10634241	-0.628393	-2.02822	-3.51451	0.00815636	0.381922	-2.20672
cg25793860	-0.628263	1.4863	-6.10854	0.000309929	0.367508	0.314205	LOC101929710
cg15132282	-0.628219	-1.73045	-3.75005	0.00582368	0.372504	-1.92651
cg14762623	-0.628199	-1.63649	-3.7595	0.00574646	0.372388	-1.91548
cg15447592	-0.62817	-1.86459	-3.57123	0.00751561	0.37927	-2.13837	RELT
cg17457254	-0.628115	-1.27282	-4.24051	0.00296249	0.367508	-1.37548	KCNK13
cg17319795	-0.628047	-2.30399	-3.41569	0.00941558	0.389037	-2.32707	LGMN
cg13234260	-0.628018	2.01373	-4.28264	0.0028	0.367508	-1.33026	LOC101928509
cg24474182	-0.627983	-1.42213	-4.69825	0.00162779	0.367508	-0.902412	MED12L
cg04058149	-0.627915	-1.33755	-3.98442	0.00419782	0.368011	-1.65759	RREB1
cg24481882	-0.627854	-1.94537	-4.05495	0.00380989	0.36772	-1.57864	PDE7B
cg06487630	-0.627765	-2.44788	-3.59506	0.00726258	0.377978	-2.10981	VDR
cg16872030	-0.627658	-1.44807	-4.37338	0.00248188	0.367508	-1.23402	KIAA0226L
cg01686975	-0.627619	-2.27742	-4.84528	0.00135176	0.367508	-0.758919
cg14871290	-0.627569	-1.54194	-3.76351	0.00571398	0.372245	-1.9108	FOXO1
cg13721404	-0.62755	-3.22156	-5.35456	0.000727368	0.367508	-0.29284	NOL4
cg22891447	-0.627539	-1.85812	-3.49807	0.00835271	0.383003	-2.22662	SALL2
cg22338369	-0.627515	-0.948846	-3.78654	0.00553139	0.371339	-1.88398	PDGFD
cg14237930	-0.627497	-4.76925	-3.50172	0.00830878	0.383003	-2.22221
cg10416312	-0.627447	-0.268525	-4.70595	0.0016119	0.367508	-0.894794	C7orf26
cg00344308	-0.627394	-1.65285	-4.9622	0.00116868	0.367508	-0.647703
cg21384961	-0.6273	-1.32946	-3.4366	0.00913288	0.387356	-2.30147
cg24190730	-0.627282	-2.59832	-3.57608	0.0074633	0.379122	-2.13254	RUNX2
cg26414257	-0.62727	-1.98083	-4.36551	0.00250787	0.367508	-1.24231
cg12407690	-0.62723	1.49793	-6.25414	0.000265043	0.367508	0.42086	CHN2
cg24837149	-0.627162	-2.76856	-4.17561	0.00323311	0.367508	-1.44579	CCNL2
cg09524505	-0.627084	-0.572272	-3.72218	0.00605806	0.373397	-1.95916	VPS37C
cg15285175	-0.627082	-1.24359	-5.03094	0.00107383	0.367508	-0.583509
cg23302989	-0.627063	-1.17147	-4.15266	0.00333507	0.367508	-1.47084	C7orf31
cg12522875	-0.627062	-1.84372	-4.76026	0.0015045	0.367508	-0.84139
cg21100683	-0.62705	-4.3929	-4.66503	0.00169831	0.367508	-0.935392	WDR34
cg25233894	-0.626909	-2.03524	-4.37049	0.00249141	0.367508	-1.23707	RPGRIP1
cg10151021	-0.626892	-1.14052	-3.76641	0.00569069	0.372213	-1.90742	NUP93
cg10901323	-0.626801	-1.62995	-4.56782	0.00192456	0.367508	-1.03313	SHROOM3
cg14543285	-0.626784	-1.09983	-3.84544	0.00509234	0.370684	-1.81584	RCOR1
cg06664104	-0.626741	-2.00006	-3.97059	0.00427873	0.368011	-1.67317
cg17889831	-0.626708	-1.6979	-4.14512	0.00336935	0.367508	-1.4791	DSTYK
cg14725580	-0.626674	-2.3485	-3.4103	0.00949005	0.389425	-2.33368	C6orf106
cg18703361	-0.626624	-1.94984	-3.76012	0.00574143	0.372386	-1.91476
cg15332094	-0.626616	-2.56557	-4.26371	0.00287177	0.367508	-1.35053
cg08056863	-0.62646	-4.58827	-3.37507	0.00999174	0.391737	-2.377	SPC24
cg07784651	-0.626434	2.71012	-6.12456	0.000304601	0.367508	0.3261	POLR3A
cg20741474	-0.626261	1.98697	-5.45588	0.000645769	0.367508	-0.205679	MYRIP
cg06465011	-0.626247	-1.55822	-3.48965	0.00845525	0.383147	-2.23684	CRISPLD2
cg15931138	-0.626197	-2.16821	-4.99597	0.00112099	0.367508	-0.616061
cg21062805	-0.626151	-1.85393	-5.15458	0.000923738	0.367508	-0.470221	TNIK
cg27596169	-0.626134	-1.17974	-4.49702	0.00210994	0.367508	-1.10545
cg06828655	-0.626027	-1.83208	-3.41524	0.0094218	0.389037	-2.32762	KMO
cg27000511	-0.626015	-4.03244	-4.94002	0.00120122	0.367508	-0.668607	FAM120AOS
cg26238134	-0.626007	-1.1123	-3.51908	0.00810265	0.3816	-2.20119	PIGU
cg09347789	-0.625956	-2.73078	-3.55857	0.00765378	0.380006	-2.15357
cg02805790	-0.625909	-2.07482	-4.11048	0.0035317	0.367508	-1.51716	ZDHHC18
cg07115547	-0.625889	2.95613	-5.75157	0.00045991	0.367508	0.0385867
cg25197157	-0.625858	-1.58858	-3.45943	0.00883451	0.385313	-2.2736	MTAP
cg10386598	-0.625674	-0.544033	-3.93924	0.00446847	0.368822	-1.70863
cg02207360	-0.625639	2.9032	-3.47624	0.00862141	0.38385	-2.25314
cg10325536	-0.62561	4.25259	-3.49239	0.00842176	0.383003	-2.23351
cg15192508	-0.62557	-2.38567	-3.85286	0.00503975	0.370602	-1.80731
cg26544742	-0.625543	-2.8426	-3.9997	0.00411031	0.36772	-1.64041
cg03511624	-0.62554	-0.45737	-4.85823	0.00133001	0.367508	-0.746472	SESN1
cg21022299	-0.625446	-2.49116	-4.28863	0.00277769	0.367508	-1.32386	CLMN
cg00449491	-0.62535	0.0415948	-4.10064	0.00357939	0.367508	-1.52802	ZNF148
cg00816177	-0.625246	-3.51018	-5.64938	0.000516476	0.367508	-0.0441573	KATNB1
cg00934804	-0.625223	-4.12344	-3.66402	0.00658031	0.375665	-2.02774	CHD2
cg18875208	-0.625221	-1.67801	-3.71578	0.00611331	0.373497	-1.96668	KIAA0040
cg01378093	-0.625035	1.40279	-4.11654	0.00350272	0.367508	-1.51049	TTC8
cg27184673	-0.62501	-1.45086	-4.38254	0.00245203	0.367508	-1.2244	LPP
cg04772319	-0.624984	-2.58034	-3.69406	0.0063048	0.37456	-1.99224
cg00395230	-0.624971	-1.52925	-5.04561	0.0010547	0.367508	-0.56992	CLEC16A
cg14970096	-0.624923	-3.93273	-4.21959	0.00304694	0.367508	-1.39805	TMCO1
cg08944476	-0.624843	-3.58606	-3.96353	0.00432072	0.368011	-1.68115	COL13A1
cg19375371	-0.62482	-1.39875	-5.42972	0.000665825	0.367508	-0.228008	FYCO1
cg12420856	-0.624761	-1.38708	-4.49972	0.0021025	0.367508	-1.10266	CHST11
cg08323135	-0.624672	2.67285	-3.99525	0.00413559	0.368011	-1.6454
cg06765730	-0.624649	-0.441667	-5.3692	0.000714906	0.367508	-0.280133	FNDC3B
cg17720774	-0.624582	2.15999	-3.41015	0.00949207	0.389425	-2.33386	HS3ST3A1
cg13284045	-0.624569	-4.58065	-3.79902	0.00543508	0.371055	-1.86949	WNK1
cg15431042	-0.624527	-1.25714	-3.39958	0.00963981	0.390004	-2.34684	LOC102724323
cg26696162	-0.624496	-2.10897	-3.56157	0.0076208	0.379795	-2.14997	ZBTB2
cg02357714	-0.624483	-1.90822	-3.39993	0.0096349	0.389987	-2.34641	DOK3
cg01880929	-0.624458	0.223423	-5.21247	0.000861496	0.367508	-0.418133	CRIM1
cg03886135	-0.624422	-0.529618	-4.54047	0.00199397	0.367508	-1.06095	RBM20
cg20515015	-0.6244	-2.49964	-4.63565	0.00176347	0.367508	-0.964739
cg02705101	-0.624396	-3.44096	-3.37806	0.00994817	0.39124	-2.37332	YTHDF3
cg14064722	-0.624278	-2.00744	-3.53184	0.0079546	0.381	-2.18577	MEGF9
cg05902522	-0.624238	-0.387622	-4.69695	0.00163048	0.367508	-0.903693	WWTR1
cg00156032	-0.624162	-2.29895	-5.50765	0.000608002	0.367508	-0.161833	GTF2F2
cg26314089	-0.624086	-0.638384	-4.10128	0.00357627	0.367508	-1.52731
cg03108257	-0.624084	2.47094	-5.52245	0.000597656	0.367508	-0.149383	BCAS2
cg27150417	-0.624084	-2.65149	-3.97918	0.00422826	0.368011	-1.66348	SNX21
cg04956262	-0.624072	-2.30223	-4.6621	0.00170469	0.367508	-0.938311	AMBRA1
cg06100973	-0.624052	-1.83762	-4.11671	0.00350191	0.367508	-1.5103	ELANE
cg11483312	-0.624023	-1.17648	-3.83972	0.00513331	0.370684	-1.82244
cg16444538	-0.623996	2.30672	-3.85996	0.00498993	0.370574	-1.79914	MDGA2
cg16988280	-0.62396	-1.20577	-4.07285	0.00371773	0.36772	-1.55876	PINX1
cg18063250	-0.623951	-4.3896	-3.47093	0.00868814	0.38406	-2.2596
cg06661904	-0.623913	-1.45154	-3.98753	0.0041798	0.368011	-1.65408
cg24629939	-0.623832	-1.26581	-4.93134	0.00121421	0.367508	-0.676812
cg02765596	-0.623831	-1.39845	-4.38697	0.0024377	0.367508	-1.21974
cg00547090	-0.623661	-2.68502	-3.68575	0.00637974	0.37456	-2.00204	LOC105376671
cg11015513	-0.623656	-1.4622	-3.91262	0.00463672	0.369721	-1.73889
cg14464508	-0.623606	-1.5029	-4.19981	0.00312918	0.367508	-1.41947	FGGY
cg20593700	-0.623527	-1.98864	-5.69244	0.000491755	0.367508	-0.00907459
cg24742525	-0.623521	-1.28033	-3.9803	0.00422172	0.368011	-1.66222	LMTK2
cg16495908	-0.623427	-2.55149	-6.05627	0.00032804	0.367508	0.275119
cg26976492	-0.623241	-1.52525	-4.72235	0.00157861	0.367508	-0.878609
cg21147630	-0.623181	-1.94777	-3.62521	0.00695546	0.375744	-2.07383	TRIM67
cg11801086	-0.62316	-0.0706503	-4.02914	0.00394719	0.36772	-1.60743	KIF6
cg17093489	-0.623129	-2.25232	-3.57479	0.00747718	0.379163	-2.13409	USP7
cg26925457	-0.623096	-2.13566	-3.98891	0.00417186	0.368011	-1.65253
cg22521707	-0.623095	-2.20157	-6.19401	0.000282644	0.367508	0.37721
cg07241717	-0.623095	-1.95312	-3.79514	0.00546489	0.371339	-1.874	PACSIN2
cg01557792	-0.623077	-2.7484	-4.2334	0.00299091	0.367508	-1.38314	KIAA0247
cg11564601	-0.623073	-2.79164	-6.09511	0.000314474	0.367508	0.304203
cg05135175	-0.623052	-1.01755	-3.64081	0.00680194	0.375665	-2.05527	RNF144A
cg26121915	-0.62301	3.00923	-6.06545	0.000324775	0.367508	0.282017	ROCK1
cg08018961	-0.622998	-2.13035	-4.00545	0.00407789	0.36772	-1.63395	LINC01114
cg09981220	-0.622913	-1.50382	-3.85517	0.00502347	0.370574	-1.80465	POU2F1
cg07158415	-0.62286	2.81552	-5.80159	0.000434743	0.367508	0.0784485
cg05984096	-0.622844	-3.01574	-4.22527	0.00302375	0.367508	-1.39191	CSK
cg22986178	-0.622842	-2.7365	-4.52045	0.00204653	0.367508	-1.08141	KLC2
cg21603432	-0.622817	-1.10703	-3.6573	0.00664364	0.375665	-2.0357	SESTD1
cg16491701	-0.622813	-2.0565	-3.67856	0.00644537	0.37456	-2.01054	TEN1
cg02319986	-0.622736	-1.38841	-4.74307	0.00153764	0.367508	-0.85824	PRAM1
cg26654097	-0.622731	1.53555	-3.54125	0.00784727	0.380436	-2.17442	MECOM
cg25479599	-0.622691	1.99448	-5.85928	0.000407582	0.367508	0.123917
cg12709085	-0.622644	-2.08884	-5.26876	0.000805359	0.367508	-0.368064	GRAMD1A
cg22481130	-0.622624	-1.77115	-4.53367	0.00201165	0.367508	-1.06789	LINC00271
cg22521924	-0.622585	3.3364	-6.31555	0.000248309	0.367508	0.464875	MAP4
cg25664438	-0.622562	-2.85382	-3.8647	0.00495696	0.370574	-1.79369	SDC2
cg21423504	-0.622508	-0.505005	-4.5988	0.00184909	0.367508	-1.00179
cg24257928	-0.622485	-2.11889	-5.17999	0.000895835	0.367508	-0.447287
cg16902484	-0.622482	3.17925	-5.84726	0.000413081	0.367508	0.114491	PTPRM
cg06322091	-0.622438	3.18193	-3.80002	0.00542744	0.371055	-1.86833	MORN1
cg08912229	-0.622269	2.91127	-3.94413	0.00443832	0.368771	-1.7031	LINC00309
cg25654653	-0.622264	-2.16153	-4.25166	0.00291851	0.367508	-1.36347	VNN1
cg27420692	-0.622231	-1.75315	-4.2373	0.00297527	0.367508	-1.37893
cg14899653	-0.622225	-1.14709	-3.65225	0.00669176	0.375665	-2.04169	TOM1L2
cg23283609	-0.622085	-1.86909	-4.6021	0.00184123	0.367508	-0.998458	USP32
cg01120308	-0.622049	-2.81974	-3.49233	0.00842251	0.383003	-2.23359	PICALM
cg09032128	-0.621951	-2.33798	-6.30892	0.00025006	0.367508	0.460146	PC
cg01763702	-0.621881	-4.82861	-4.4836	0.0021472	0.367508	-1.11925	ZFAND2A
cg04946281	-0.621855	-2.46454	-4.6994	0.00162539	0.367508	-0.901269	FAM151B
cg08501118	-0.62184	-1.93904	-4.52385	0.0020375	0.367508	-1.07793	RFX3
cg02833808	-0.62179	2.44263	-3.74982	0.0058256	0.372504	-1.92679
cg09344130	-0.621773	-2.3076	-3.60504	0.00715934	0.377595	-2.09788	TTLL5
cg10371464	-0.621723	-1.89853	-4.6689	0.00168992	0.367508	-0.931539
cg16713889	-0.621712	-1.48976	-3.46226	0.00879822	0.385294	-2.27015	FAM161B
cg00295135	-0.621664	-2.24656	-4.67262	0.00168191	0.367508	-0.927839	BACH2
cg01022780	-0.621661	-2.08485	-5.10893	0.000976302	0.367508	-0.511727
cg20701745	-0.621642	-1.46431	-3.84277	0.00511137	0.370684	-1.81891
cg19248505	-0.621603	2.9596	-5.14509	0.000934404	0.367508	-0.478818	ZBTB46
cg00175735	-0.6216	3.11531	-3.42682	0.00926405	0.388099	-2.31344	TMEM30C
cg22571899	-0.621418	-1.56694	-3.744	0.00587371	0.372636	-1.93359	ZMIZ1
cg22535089	-0.621283	-1.29734	-3.98472	0.00419604	0.368011	-1.65724	TMCO3
cg27624313	-0.621254	-2.23202	-4.19118	0.00316582	0.367508	-1.42885	GTF2IRD1
cg11699755	-0.621248	-1.64822	-3.74648	0.00585313	0.372626	-1.93069	NCOA2
cg22073307	-0.621233	2.90144	-3.73856	0.00591911	0.372668	-1.93996
cg14699663	-0.621116	-3.19246	-3.62702	0.00693745	0.375722	-2.07167	GPR1
cg03366145	-0.621009	-1.7171	-3.78876	0.00551417	0.371339	-1.88141	MRVI1
cg11634248	-0.620952	2.76599	-4.24237	0.00295511	0.367508	-1.37347	SUV420H1
cg09831748	-0.620938	-2.02613	-4.27816	0.00281679	0.367508	-1.33504
cg13067714	-0.620893	-1.1909	-4.0038	0.00408712	0.36772	-1.6358
cg17432321	-0.620865	-2.78786	-4.7928	0.00144393	0.367508	-0.809666
cg07298397	-0.620782	-1.0332	-3.49867	0.00834553	0.383003	-2.2259
cg14064277	-0.620746	-1.85542	-4.06439	0.00376097	0.36772	-1.56815
cg17518931	-0.620734	-2.79839	-4.2994	0.00273806	0.367508	-1.31236	MPPED2
cg00012722	-0.620574	-2.45969	-4.20862	0.00309226	0.367508	-1.40993
cg12274272	-0.620548	-1.55953	-4.23667	0.00297778	0.367508	-1.37961
cg06885823	-0.620417	-1.3852	-4.63339	0.0017686	0.367508	-0.967006
cg15000124	-0.620301	-2.22561	-4.81006	0.00141288	0.367508	-0.792917	YWHAG
cg11608595	-0.620264	-3.94857	-3.47419	0.00864703	0.383924	-2.25562	TRIM14
cg07532960	-0.620233	-1.81678	-5.31409	0.000763065	0.367508	-0.328154	CLCN6
cg20292908	-0.620177	1.00496	-4.34447	0.00257877	0.367508	-1.26452
cg19201767	-0.620163	-1.97474	-3.79779	0.00544455	0.371142	-1.87093
cg03547581	-0.620156	-2.19189	-3.96197	0.00433002	0.368011	-1.6829	NUCKS1
cg04084348	-0.620134	-2.29138	-4.11319	0.00351871	0.367508	-1.51417	PLAU
cg24300135	-0.620062	-3.99792	-4.14214	0.003383	0.367508	-1.48237	CHMP4B
cg02540338	-0.620021	2.26894	-3.92028	0.00458763	0.369721	-1.73018
cg13115502	-0.62001	-2.81366	-3.64411	0.00676994	0.375665	-2.05135
cg03325543	-0.620006	-1.96727	-4.97905	0.00114461	0.367508	-0.631888
cg21053602	-0.620001	-3.80438	-5.28086	0.000793831	0.367508	-0.357381	DYX1C1
cg03699844	-0.619958	-1.98043	-5.86064	0.000406966	0.367508	0.124979	ZBTB17
cg18060115	-0.619954	-1.93303	-3.71243	0.00614245	0.373497	-1.97062	CPNE4
cg26929044	-0.619954	-1.95697	-4.68193	0.00166202	0.367508	-0.918585
cg05829975	-0.619921	-2.0446	-3.37856	0.00994088	0.391181	-2.37271
cg06744119	-0.619849	-0.996637	-4.0412	0.00388239	0.36772	-1.59396	C10orf116
cg02816732	-0.619802	1.15469	-4.47631	0.00216774	0.367508	-1.12677	TNS3
cg23138160	-0.619757	-2.13101	-5.63853	0.000522915	0.367508	-0.0530402
cg17158455	-0.619717	0.610296	-4.9217	0.00122883	0.367508	-0.685941	MGAT5
cg14709239	-0.619715	-1.84933	-4.17238	0.00324724	0.367508	-1.44931
cg25465334	-0.619646	-4.47798	-5.004	0.00110997	0.367508	-0.608568	RAD51
cg11854981	-0.619594	-1.52852	-4.20069	0.00312548	0.367508	-1.41852	TRERF1
cg12209737	-0.619532	-2.08285	-3.75593	0.00577552	0.372504	-1.91965	ST3GAL4
cg10839385	-0.619511	-2.44295	-3.78247	0.00556325	0.371406	-1.88872	VSIG8
cg14573371	-0.619494	-1.34696	-4.11161	0.00352629	0.367508	-1.51591	ATG5
cg17543488	-0.619492	-3.44238	-5.71542	0.000479102	0.367508	0.00951318
cg23438384	-0.619484	-1.50503	-4.50337	0.00209252	0.367508	-1.09891	HIVEP1
cg19856624	-0.6194	-2.18541	-3.96431	0.00431606	0.368011	-1.68026
cg12929983	-0.619295	-1.97611	-5.13232	0.000948969	0.367508	-0.490411	BMF
cg13529355	-0.619281	-1.68785	-4.94618	0.00119208	0.367508	-0.66279	RASSF3
cg24178846	-0.619256	-0.981227	-3.83085	0.00519752	0.370684	-1.83267	EPS15
cg22759407	-0.619248	-1.36874	-3.59375	0.00727619	0.377978	-2.11137	PDE4D
cg14659184	-0.619169	-2.00037	-4.76345	0.00149845	0.367508	-0.838272	LINC00925
cg06041607	-0.619152	-1.71053	-3.37738	0.00995807	0.391358	-2.37416	SIK3
cg16172955	-0.619066	-1.40177	-3.39653	0.00968282	0.390153	-2.35059	COPS3
cg09128944	-0.619043	-1.76555	-3.44715	0.00899369	0.386704	-2.28858
cg24520755	-0.618965	3.08387	-4.48193	0.00215191	0.367508	-1.12098	MSRA
cg00122614	-0.618913	-0.977395	-3.83706	0.00515248	0.370684	-1.8255
cg04528260	-0.61887	0.00569718	-3.90292	0.00469968	0.370252	-1.74995	HAUS6
cg15995296	-0.618838	-1.75536	-5.13594	0.000944813	0.367508	-0.48712	CORO1B
cg08040667	-0.618829	-2.16131	-4.19606	0.00314503	0.367508	-1.42354
cg24303944	-0.618801	-2.25306	-3.73637	0.00593752	0.372829	-1.94253
cg13388818	-0.618798	-1.6513	-6.07529	0.000321318	0.367508	0.289391	TBC1D2B
cg04936009	-0.61874	-0.94298	-4.33293	0.00261859	0.367508	-1.27673
cg26434370	-0.618736	-1.18129	-3.58725	0.00734444	0.378228	-2.11916	FAM18A
cg17342588	-0.618667	-2.47409	-5.72869	0.000471953	0.367508	0.0202149
cg18043089	-0.618631	-3.11206	-3.85071	0.00505487	0.370647	-1.80977
cg23541265	-0.618596	-2.2208	-3.43139	0.00920248	0.387776	-2.30784
cg05228177	-0.618546	-0.630805	-5.32465	0.000753568	0.367508	-0.318911	EPB41L3
cg18100209	-0.618536	-0.421907	-5.6203	0.000533937	0.367508	-0.0680161	ST5
cg20956594	-0.618532	-1.30011	-3.47188	0.00867609	0.38406	-2.25844
cg03305017	-0.618496	-1.78111	-3.88387	0.00482612	0.370574	-1.77173
ch.8.123139379F	-0.618361	-3.91046	-4.39528	0.00241113	0.367508	-1.21104
cg00916652	-0.618295	-1.55223	-4.4103	0.00236387	0.367508	-1.19532	BDH1
cg27662477	-0.618233	-2.19465	-4.42209	0.00232748	0.367508	-1.18302
cg08298679	-0.618231	-4.47796	-3.9042	0.00469134	0.37024	-1.74849	POLR2E
cg14463959	-0.618217	-1.52865	-4.49489	0.00211579	0.367508	-1.10763
cg23317287	-0.618212	-2.29493	-4.06326	0.0037668	0.36772	-1.56941	FMNL3
cg19438764	-0.618212	-1.14784	-3.79052	0.00550049	0.371339	-1.87936	ABCA9
cg16332119	-0.618114	-0.994442	-4.63	0.00177632	0.367508	-0.970407
cg17978283	-0.618033	-2.83612	-4.60842	0.00182632	0.367508	-0.992095	BAIAP2
cg13740867	-0.617961	-1.40608	-4.28038	0.00280846	0.367508	-1.33267
cg14573649	-0.617927	-2.40981	-3.69879	0.00626252	0.374487	-1.98666	GABRR2
ch.6.93211F	-0.617918	-3.84484	-4.46068	0.00221255	0.367508	-1.14294	SLC22A23
cg13933891	-0.617876	-1.47244	-3.70875	0.00617456	0.373944	-1.97494	IRAK2
cg03181618	-0.617839	2.57458	-3.76839	0.0056748	0.372213	-1.90511	WDSUB1
cg00512674	-0.61779	-1.16603	-4.80574	0.00142058	0.367508	-0.797106	FEZ2
cg22255432	-0.617766	-1.89578	-4.95235	0.00118302	0.367508	-0.656982	LOC101929319
cg18138635	-0.61776	-1.5716	-3.60219	0.00718866	0.377762	-2.10129	SGK3
cg17331461	-0.617745	-2.13451	-5.47119	0.000634332	0.367508	-0.192657	ATXN7L1
cg26105594	-0.617713	-0.489194	-6.39808	0.000227632	0.367508	0.523141	SCHIP1
cg25699034	-0.617711	-2.21835	-5.09886	0.000988323	0.367508	-0.520926	C17orf95
cg04087814	-0.617647	-3.17059	-3.60607	0.00714875	0.377558	-2.09665
cg02879423	-0.617606	-1.93802	-4.41558	0.0023475	0.367508	-1.18981	WDFY1
cg02168792	-0.617598	-3.0875	-3.73699	0.0059323	0.372668	-1.9418	PXN
cg02372904	-0.617578	-2.06024	-4.52353	0.00203834	0.367508	-1.07825	FAM45A
cg15564211	-0.617568	1.68836	-3.45187	0.00893214	0.386347	-2.28282
cg15774976	-0.617536	1.82873	-4.44615	0.00225507	0.367508	-1.15799	FAM172A
cg18690093	-0.617528	-1.70443	-4.48173	0.00215245	0.367508	-1.12118	LOC101929574
cg12528283	-0.617516	-1.48855	-4.24455	0.00294647	0.367508	-1.37112
cg21065990	-0.617504	-5.14528	-4.04067	0.00388522	0.36772	-1.59456	TASP1
cg19739768	-0.617498	-1.38967	-4.15755	0.00331305	0.367508	-1.4655
cg26622285	-0.617476	-1.65115	-3.75293	0.00580001	0.372504	-1.92315	EXT1
cg16381477	-0.617449	-1.82279	-4.46833	0.00219051	0.367508	-1.13502	ANTXR1
cg20448722	-0.617433	-1.89688	-5.13689	0.000943723	0.367508	-0.486255	SLX4IP
cg04707531	-0.617425	-1.68506	-3.88502	0.0048184	0.370574	-1.77041	LOC552889
cg15163119	-0.617395	-1.52768	-3.95942	0.00434532	0.368011	-1.68578	RFX3
cg01494082	-0.617302	-0.985106	-3.38153	0.00989767	0.391097	-2.36904	BRWD1
cg00335124	-0.617261	-1.772	-4.39636	0.0024077	0.367508	-1.20991	PDE4D
cg21688563	-0.617229	-1.14931	-4.03205	0.00393145	0.36772	-1.60418	ZBED6
cg11402989	-0.617183	-1.18901	-3.87118	0.00491231	0.370574	-1.78626	MCF2L2
cg02482159	-0.617097	-1.42465	-3.5563	0.00767882	0.380408	-2.1563	ZNF778
cg12720670	-0.617065	-3.28342	-3.56789	0.00755183	0.37927	-2.14238	CUX1
cg04897370	-0.617031	-0.972099	-4.03661	0.00390689	0.36772	-1.59908	BCL2L1
cg17443441	-0.617018	3.2056	-4.60774	0.00182792	0.367508	-0.99278	ATF6
cg07954849	-0.617017	-1.87848	-4.82197	0.00139187	0.367508	-0.781392
cg12548558	-0.616931	-1.40644	-4.00342	0.00408926	0.36772	-1.63622
cg01470340	-0.616899	-1.07936	-4.47145	0.00218157	0.367508	-1.13179	C10orf105
cg21700663	-0.616862	-0.734152	-3.81227	0.00533481	0.370684	-1.85414
cg02838542	-0.616852	-1.09402	-4.00548	0.00407772	0.36772	-1.63392	QSOX2
cg12134894	-0.616847	-1.89968	-5.35816	0.000724283	0.367508	-0.289714	HNRNPLL
cg02400708	-0.616781	-1.74813	-3.61645	0.00704323	0.376876	-2.08427	CSF3R
cg02940952	-0.61676	1.89793	-6.71175	0.000164756	0.367508	0.735598	NPL
cg04058930	-0.616759	-3.9598	-3.61983	0.0070092	0.376302	-2.08024	TSEN15
cg02384115	-0.616748	-3.11157	-4.09605	0.00360183	0.367508	-1.53308	CLDN12
cg11876048	-0.616741	-1.19382	-3.79842	0.0054397	0.371057	-1.87019	MSI2
cg14349538	-0.616667	-2.26054	-4.03165	0.00393358	0.36772	-1.60462	IRF5
cg04204465	-0.616619	-1.02632	-5.76399	0.000453514	0.367508	0.048523	UBE2R2
cg14784845	-0.616605	-1.99715	-4.45111	0.00224047	0.367508	-1.15285	MEF2C
cg12938890	-0.616578	-0.713454	-3.59195	0.00729512	0.378183	-2.11354	HIPK2
cg10702418	-0.616553	-1.20998	-3.6235	0.00697249	0.375744	-2.07587
cg22914291	-0.616552	-0.30077	-3.76193	0.00572678	0.372245	-1.91265
cg00780501	-0.616504	-1.72043	-3.79287	0.00548234	0.371339	-1.87663	LIMD1
cg00867317	-0.616485	-1.82437	-3.50513	0.00826779	0.382844	-2.21807	SIRPB2
cg19851514	-0.616474	-1.67178	-3.72157	0.00606334	0.373407	-1.95988	NME7
cg21146170	-0.616431	1.8216	-3.39458	0.00971052	0.390165	-2.35299
cg16847428	-0.6164	-0.652104	-4.63429	0.00176655	0.367508	-0.966102
cg03471559	-0.61637	0.683363	-3.57228	0.00750426	0.37927	-2.13711
cg13787551	-0.616323	-2.4834	-4.39186	0.00242202	0.367508	-1.21462
cg25534244	-0.616267	-3.96033	-3.52635	0.00801798	0.381333	-2.19241	HLF
cg00839906	-0.616258	-1.45147	-3.96795	0.00429438	0.368011	-1.67615	SLX4IP
cg03876023	-0.616241	1.58957	-4.07751	0.00369415	0.36772	-1.5536
cg19055828	-0.616227	-1.3165	-3.96502	0.00431182	0.368011	-1.67946	DIP2B
cg00187686	-0.61618	-2.418	-4.56207	0.00193893	0.367508	-1.03897	TCN1
cg18394776	-0.616176	-2.91334	-5.14085	0.000939215	0.367508	-0.482666	MNT
cg26109154	-0.616158	2.84943	-3.97697	0.00424121	0.368011	-1.66598	KIF26B
cg10116869	-0.6161	-0.896304	-4.57552	0.00190549	0.367508	-1.02532	SND1
cg05634287	-0.616095	-4.39402	-3.64699	0.00674218	0.375665	-2.04793	CSNK1A1
cg01279908	-0.616092	-0.609933	-5.20048	0.000874006	0.367508	-0.428877	DAB1
cg12022722	-0.616054	-1.88975	-4.12126	0.00348032	0.367508	-1.5053
cg16262074	-0.616007	-1.76883	-3.97244	0.00426784	0.368011	-1.67109	LOC101927851
cg04067940	-0.616005	-1.84727	-3.57412	0.00748444	0.379163	-2.1349	ATP2A3
cg02534167	-0.615961	-1.27098	-4.75649	0.0015117	0.367508	-0.84508	KLF7
cg08982816	-0.615955	-1.46477	-4.08711	0.00364601	0.367524	-1.54296	LOC101929154
cg13087673	-0.615951	-0.46679	-4.44673	0.00225337	0.367508	-1.1574	ERC1
cg02822894	-0.615931	-2.06717	-3.47604	0.00862394	0.383859	-2.25338	TGFBRAP1
cg22709692	-0.615878	-1.18877	-3.96499	0.00431196	0.368011	-1.67949
cg07069368	-0.615839	-0.671805	-4.73335	0.00155671	0.367508	-0.867784	RUNX2
cg23470684	-0.615826	-1.25831	-3.55289	0.0077167	0.380436	-2.16041	SEMA4B
cg24949238	-0.61581	-0.804684	-5.03237	0.00107196	0.367508	-0.582185	C20orf144
cg05692130	-0.615806	-2.60944	-4.37891	0.00246382	0.367508	-1.22822
cg20586947	-0.615795	-1.79151	-5.4341	0.000662416	0.367508	-0.224257	DBN1
cg08317209	-0.615787	-2.63738	-3.77625	0.00561222	0.372037	-1.89595	SLC31A1
cg15117322	-0.615591	-1.2416	-4.0062	0.00407364	0.36772	-1.6331	ITPR2
cg18415576	-0.61559	-2.14072	-3.62982	0.00690973	0.375722	-2.06834	RANBP3L
cg02273970	-0.615574	-3.21214	-4.03078	0.00393828	0.36772	-1.60559	SCIN
cg05184588	-0.61554	-2.52591	-5.2373	0.000836222	0.367508	-0.395977
cg26213131	-0.615462	-1.49729	-3.98154	0.00421453	0.368011	-1.66083	AFF3
cg03354340	-0.615405	-1.96696	-4.86391	0.0013206	0.367508	-0.741025	MARVELD3
cg27140216	-0.615397	-2.57903	-4.71456	0.00159433	0.367508	-0.886293	FAM107B
cg04505750	-0.615385	-1.96728	-4.69441	0.00163578	0.367508	-0.906215	AADACL3
cg07082536	-0.615269	-2.95267	-3.62244	0.00698303	0.375918	-2.07712	KCNAB1
cg17591816	-0.615254	-1.12641	-3.72259	0.00605455	0.373397	-1.95868	DNM3
cg16988998	-0.615106	-2.71443	-3.84173	0.00511883	0.370684	-1.82011	NEK4
cg09398762	-0.614981	-2.92797	-3.92936	0.00453015	0.369543	-1.71985
cg06925722	-0.614952	-2.84529	-3.57085	0.00751968	0.37927	-2.13882
cg09454295	-0.614901	-1.51553	-3.51107	0.00819699	0.382182	-2.21087	MIR1273H
cg01639416	-0.614757	-0.888137	-5.08275	0.00100792	0.367508	-0.5357	NFX1
cg00843623	-0.614687	-0.270128	-4.78263	0.00146257	0.367508	-0.81956	ZNF433
cg24529237	-0.61466	2.89959	-3.48042	0.00856922	0.383523	-2.24805
cg24127410	-0.614638	-2.17637	-3.69071	0.00633486	0.37456	-1.99619	NGEF
cg13353002	-0.614637	-1.44028	-5.04682	0.00105313	0.367508	-0.568798
cg22051345	-0.614628	2.84362	-3.47889	0.00858829	0.383723	-2.24991	ODZ3
cg03936758	-0.614595	-1.50237	-5.03415	0.00106961	0.367508	-0.58053
cg16604566	-0.614581	-1.9704	-3.5266	0.00801502	0.381333	-2.1921	MBP
cg11289039	-0.614477	-2.06049	-3.46366	0.00878029	0.385132	-2.26844	TBC1D22A
cg24380001	-0.61444	-1.33615	-4.92929	0.00121731	0.367508	-0.67875
cg00789862	-0.614419	-2.42292	-3.40937	0.00950299	0.389539	-2.33483	INPP5A
cg19917607	-0.614417	2.33893	-5.25353	0.000820146	0.367508	-0.381559	ADK
cg18805457	-0.614316	-1.26645	-4.7363	0.0015509	0.367508	-0.864888	TCERG1
cg15012720	-0.614301	3.16313	-4.37514	0.0024761	0.367508	-1.23217
cg27255534	-0.614275	-1.81005	-3.63198	0.00688837	0.375722	-2.06577
cg15177986	-0.614216	-1.27922	-4.50168	0.00209716	0.367508	-1.10066	RACGAP1
cg08459290	-0.614108	-1.30292	-3.89082	0.0047796	0.370574	-1.76378	DTNB
cg10490533	-0.614059	-2.04237	-3.80293	0.00540534	0.37099	-1.86497	TOX
cg22040627	-0.614048	-3.27857	-3.41889	0.00937177	0.388957	-2.32315	SLC13A5
cg05171937	-0.614027	-1.10098	-3.38746	0.00981211	0.390643	-2.36174	STK38L
cg22850788	-0.613917	-1.7828	-4.2492	0.00292815	0.367508	-1.36612	LYN
cg07197230	-0.613895	-2.18424	-4.29971	0.00273695	0.367508	-1.31204	CECR2
cg15335342	-0.613889	2.87404	-5.70492	0.00048484	0.367508	0.00102765	SHROOM3
cg09608958	-0.613865	-1.86401	-5.56252	0.000570605	0.367508	-0.115867
cg18369084	-0.613864	-1.54899	-3.56888	0.00754099	0.37927	-2.14118	SMG6
cg04179951	-0.61385	-0.790166	-3.58832	0.00733315	0.378228	-2.11787	TBC1D2B
cg02035061	-0.613773	2.19984	-4.6102	0.00182214	0.367508	-0.990304
cg25045893	-0.613653	-2.61074	-3.5516	0.00773102	0.380436	-2.16196	TM6SF1
cg07579234	-0.613649	-1.92356	-3.47683	0.00861395	0.383815	-2.25241	ACRBP
cg14844959	-0.613587	-2.78878	-3.47339	0.00865712	0.383924	-2.2566
ch.4.594573R	-0.613485	-3.83329	-3.81798	0.0052922	0.370684	-1.84753
cg19793839	-0.613461	-1.35566	-4.52647	0.00203055	0.367508	-1.07524	DLGAP4
cg23575688	-0.61333	-2.22712	-4.18095	0.00320985	0.367508	-1.43997
cg12074801	-0.613324	-1.65495	-3.95874	0.00434939	0.368011	-1.68655	ASH2L
cg21085915	-0.613318	-1.96777	-4.57182	0.00191463	0.367508	-1.02907
cg18026427	-0.613287	-3.39392	-4.09255	0.00361907	0.367508	-1.53695
cg00758412	-0.613195	-1.08149	-4.51433	0.00206289	0.367508	-1.08768	RAP1B
cg01955786	-0.613147	-1.07877	-4.5486	0.00197305	0.367508	-1.05266	HDAC4
cg07936975	-0.613134	-1.98027	-4.59626	0.00185514	0.367508	-1.00435
cg02176715	-0.613113	-1.15873	-6.23448	0.00027066	0.367508	0.40665	OR3A2
cg16794227	-0.613093	-2.23795	-3.6779	0.00645142	0.37456	-2.01132	CAPG
cg16324497	-0.613086	-2.54315	-4.15695	0.00331577	0.367508	-1.46616	PRDM10
cg23221889	-0.613072	-0.301297	-4.52918	0.00202342	0.367508	-1.07247	FILIP1L
cg03163459	-0.613054	-1.95115	-3.82151	0.00526607	0.370684	-1.84346	ZBED3
cg03781042	-0.613042	2.8845	-3.56561	0.00757665	0.37927	-2.14512	PPP5C
cg02676865	-0.613002	-2.63823	-3.5598	0.00764028	0.379832	-2.1521	MMS19
cg26622740	-0.612995	-2.1234	-3.64321	0.00677869	0.375665	-2.05242	PKD2
cg21283680	-0.612991	-0.7103	-3.90481	0.00468733	0.37024	-1.74779	SH3BP5
cg04248298	-0.612939	-3.58836	-3.68708	0.0063677	0.37456	-2.00048
cg10653163	-0.612786	-3.8022	-5.06681	0.00102771	0.367508	-0.550357	CORO1C
cg12862395	-0.612773	-1.72935	-4.07977	0.00368274	0.367572	-1.55109	FMNL2
cg16084510	-0.612752	-1.97883	-4.04551	0.00385949	0.36772	-1.58915
cg19858820	-0.612733	-2.65651	-3.98031	0.00422165	0.368011	-1.66221	DNAJC7
cg18550698	-0.612726	3.01609	-4.72198	0.00157935	0.367508	-0.878973	TICAM2
cg21970604	-0.612697	1.60936	-3.57908	0.00743117	0.378797	-2.12894
cg12784988	-0.612689	-1.25981	-4.44213	0.002267	0.367508	-1.16217	RAB31
cg23564780	-0.612678	-2.23301	-4.29943	0.00273796	0.367508	-1.31233	POLA2
cg06617406	-0.612646	-1.54304	-3.83362	0.00517738	0.370684	-1.82947	SRGAP3
cg05115375	-0.612618	-3.87443	-5.09217	0.000996414	0.367508	-0.527059	FMN1
cg19360064	-0.612611	-2.78274	-4.68999	0.00164502	0.367508	-0.910594	ST3GAL2
cg13941783	-0.612595	-1.46132	-3.77549	0.00561826	0.372037	-1.89684
cg25307168	-0.612585	-2.79569	-3.83923	0.00513683	0.370684	-1.823	SLC32A1
cg17953136	-0.612527	-0.44104	-4.235	0.00298447	0.367508	-1.38141	LAPTM4A
cg23747525	-0.61246	-4.20498	-3.56973	0.00753185	0.37927	-2.14017	LOC388796
cg23586891	-0.612401	-2.32484	-4.31818	0.00267042	0.367508	-1.29238	TRPM6
cg12511580	-0.61238	-2.12028	-3.60476	0.00716219	0.377653	-2.09822
cg12311837	-0.612355	-2.603	-4.62836	0.00178006	0.367508	-0.972048
cg24745500	-0.612349	-2.64452	-3.92062	0.00458548	0.369721	-1.72979	IBSP
cg01616876	-0.612318	-2.29314	-6.16806	0.000290639	0.367508	0.358195	RASAL1
cg17554464	-0.612257	-1.45738	-4.45907	0.0022172	0.367508	-1.1446	SPRYD4
cg26281775	-0.612196	-1.7436	-5.90475	0.000387491	0.367508	0.159372	FOXP1
cg04533487	-0.612186	-2.23258	-4.68268	0.00166044	0.367508	-0.917846	UBA5
cg17006841	-0.612179	-1.92463	-5.19857	0.000876014	0.367508	-0.430588	STARD4
cg17005263	-0.612121	-2.173	-4.72447	0.00157436	0.367508	-0.876518
cg23430415	-0.612044	-0.50533	-3.47706	0.00861107	0.383815	-2.25213	STARD6
cg21410051	-0.612042	-1.3958	-3.41855	0.0093764	0.388957	-2.32356
cg04280775	-0.612016	-2.22903	-3.58454	0.00737317	0.378321	-2.12241	METTL21A
cg19157948	-0.61198	-2.10013	-3.8138	0.00532336	0.370684	-1.85237
cg09498344	-0.611979	2.82976	-3.76811	0.00567705	0.372213	-1.90544
cg26554423	-0.611954	-1.41914	-4.51167	0.00207003	0.367508	-1.0904
cg11692980	-0.611926	2.22513	-4.95352	0.0011813	0.367508	-0.655877
cg01944288	-0.611829	-2.11444	-3.79863	0.00543806	0.371055	-1.86994	NTNG2
cg07622712	-0.611802	-1.31266	-4.71556	0.0015923	0.367508	-0.885304	GALC
cg13796781	-0.611754	-1.70045	-3.92238	0.00457427	0.369721	-1.72779	ANKFN1
cg16824282	-0.611749	-1.43655	-3.71415	0.00612746	0.373497	-1.9686	GP9
cg09118771	-0.611738	-1.31678	-3.8175	0.00529574	0.370684	-1.84808	SLC5A4
cg26873042	-0.611725	-2.39286	-3.69056	0.00633627	0.37456	-1.99637
cg16182938	-0.611716	-2.05156	-4.48469	0.00214416	0.367508	-1.11814
cg00593172	-0.611648	-1.91889	-3.74432	0.00587109	0.372636	-1.93322
cg13331179	-0.611507	2.9317	-3.50347	0.00828766	0.383003	-2.22008	OCA2
cg01702055	-0.611466	-2.35195	-4.74966	0.00152485	0.367508	-0.851777
cg19716687	-0.611394	-1.46822	-4.19344	0.00315617	0.367508	-1.42639
cg25900150	-0.611284	3.61869	-3.43811	0.00911285	0.387356	-2.29963	ZC3H3
cg03711706	-0.611283	-1.21954	-3.74593	0.0058577	0.372636	-1.93133
cg19757493	-0.611271	3.24743	-6.00202	0.000348085	0.367508	0.234092
cg13214605	-0.611242	-0.703455	-5.38106	0.000704978	0.367508	-0.269863
cg17176113	-0.611199	-1.87786	-4.50454	0.00208933	0.367508	-1.09771	BCAR4
cg03678274	-0.611089	-1.13233	-3.91931	0.00459383	0.369721	-1.73128	LYST
cg18569954	-0.611086	2.5889	-3.7326	0.00596932	0.373212	-1.94695
cg21704424	-0.611032	2.79205	-4.88725	0.00128267	0.367508	-0.718705	R3HDM1
cg20647285	-0.611029	-1.62611	-3.61083	0.0071001	0.377309	-2.09096	HPD
cg12971855	-0.61102	-2.28885	-6.62454	0.000180048	0.367508	0.677926	ASCC2
cg15416034	-0.610903	-1.28494	-5.01905	0.00108962	0.367508	-0.594553	ZNF786
cg01880551	-0.610862	-1.45983	-3.80907	0.00535882	0.370684	-1.85784	LPCAT1
cg21293813	-0.610861	-1.15286	-4.75894	0.00150703	0.367508	-0.842688
cg02850487	-0.610846	-2.68806	-3.62816	0.00692612	0.375722	-2.07031	RAB34
cg00932141	-0.610838	2.95254	-4.14127	0.003387	0.367508	-1.48332	ANTXR2
cg20078972	-0.610837	-1.90639	-3.60359	0.0071742	0.377661	-2.09961	BRD4
cg20142275	-0.610832	-1.93375	-3.89136	0.00477599	0.370574	-1.76316
cg14360073	-0.610779	-1.47486	-4.66692	0.00169421	0.367508	-0.93351	EYS
cg25198994	-0.610748	-1.33412	-3.57716	0.00745179	0.379096	-2.13126	LRRFIP1
cg17046415	-0.610743	-1.79076	-3.71301	0.00613734	0.373497	-1.96993	ABHD2
cg13700000	-0.610694	1.69415	-4.04038	0.00388674	0.36772	-1.59487	PCDH9
cg11665114	-0.610668	-1.73749	-4.75841	0.00150805	0.367508	-0.843209	CLEC5A
cg03143046	-0.610655	-1.73184	-3.83629	0.00515801	0.370684	-1.82639
cg26140260	-0.610651	-2.23462	-4.03231	0.00393001	0.36772	-1.60388	PLEKHA5
cg10963314	-0.6105	-2.07998	-6.29578	0.000253566	0.367508	0.450763	GARNL3
cg16991143	-0.610485	-1.90247	-3.6132	0.00707603	0.377117	-2.08814	LASP1
cg08131309	-0.610341	-2.03379	-5.08376	0.00100667	0.367508	-0.534769	BMF
cg00430562	-0.610303	-1.14163	-3.95167	0.00439219	0.368519	-1.69455	FAM168A
cg26874367	-0.610278	-3.75175	-4.60244	0.00184044	0.367508	-0.998119
cg09802818	-0.610245	-1.48546	-5.06314	0.00103233	0.367508	-0.553736	LOC283404
cg06373940	-0.610235	-1.24361	-3.73339	0.00596265	0.373212	-1.94602	ERCC3
cg24687805	-0.610158	-3.31164	-3.59075	0.00730766	0.378228	-2.11497	RAB27A
cg07156877	-0.610113	-1.73445	-3.73292	0.00596657	0.373212	-1.94657
cg03677952	-0.610085	-3.81463	-4.47597	0.00216871	0.367508	-1.12712	MLC1
cg16942632	-0.609982	-1.67163	-3.85129	0.00505078	0.370602	-1.8091	CAMKK2
cg18038778	-0.609982	-4.25904	-3.85336	0.00503618	0.370602	-1.80672	CCDC88A
cg03751527	-0.609948	-1.57193	-4.14776	0.0033573	0.367508	-1.47621	GHRL
cg13299762	-0.609941	-2.11632	-3.48262	0.00854195	0.383453	-2.24538	FADS2
cg13139203	-0.609932	-3.22171	-6.58365	0.000187753	0.367508	0.650521	C11orf84
cg12707346	-0.60993	-1.61537	-3.89306	0.00476468	0.370574	-1.76121
cg25375916	-0.609923	-2.23412	-3.88583	0.00481293	0.370574	-1.76948	SLC33A1
cg01729862	-0.609776	-4.84618	-5.54244	0.000583988	0.367508	-0.132628	EME2
cg07550809	-0.609763	-3.98178	-3.8867	0.0048071	0.370574	-1.76849	DKFZp761E198
cg23453954	-0.609761	-2.41869	-3.97691	0.00424153	0.368011	-1.66604	EIF3H
cg11119938	-0.609692	-3.13614	-3.85863	0.0049992	0.370574	-1.80067	SLC2A9
cg26616627	-0.609691	0.23244	-6.00392	0.000347357	0.367508	0.235543
cg02806156	-0.60969	-1.6604	-4.81161	0.00141013	0.367508	-0.791417
cg25426467	-0.609679	-1.58765	-3.85795	0.00500394	0.370574	-1.80145
cg14203613	-0.609677	3.2238	-4.12403	0.00346722	0.367508	-1.50224	ITPR1
cg21923525	-0.609623	-1.53102	-3.57422	0.00748331	0.379163	-2.13478	RALBP1
cg24596116	-0.609599	-1.4443	-4.33517	0.00261078	0.367508	-1.27435
cg22399484	-0.609565	-2.08091	-3.5227	0.00806035	0.381503	-2.19681
cg13753351	-0.609558	-1.69898	-4.11507	0.00350972	0.367508	-1.5121	PSMB7
cg02806733	-0.609517	-2.32052	-3.3903	0.00977157	0.390643	-2.35826	ITM2C
cg06043346	-0.609501	-1.52989	-3.51656	0.00813222	0.381673	-2.20424	DGKG
cg20544852	-0.609487	-1.04792	-3.56169	0.00761944	0.379776	-2.14982	TRIM27
cg05195613	-0.609459	-1.68657	-5.41142	0.000680262	0.367508	-0.243699
cg09727050	-0.609437	-1.50232	-4.17085	0.00325396	0.367508	-1.45098	TNFAIP6
cg25392168	-0.609433	-0.740185	-5.87491	0.00040055	0.367508	0.13614
cg22285067	-0.6094	-3.74262	-5.57898	0.000559886	0.367508	-0.102179	ADCK2
cg18945137	-0.609374	-1.72103	-3.4411	0.0090733	0.387187	-2.29598
cg25341338	-0.609334	-2.47468	-5.23516	0.000838374	0.367508	-0.397888	NHLH2
cg21532172	-0.609324	-2.79181	-5.0967	0.000990927	0.367508	-0.522905
cg07972410	-0.609299	-2.31953	-3.64866	0.00672615	0.375665	-2.04595	PIP4K2A
cg18995667	-0.609253	-2.34943	-4.63133	0.00177329	0.367508	-0.969074	LIMK1
cg25735517	-0.609199	-1.78659	-4.81798	0.00139888	0.367508	-0.785252
cg22059060	-0.609154	1.67043	-3.94083	0.00445863	0.368822	-1.70683	FAP
cg04699793	-0.609119	-3.72563	-4.82303	0.00139003	0.367508	-0.780373	FAR1
cg02999224	-0.609054	-1.26796	-3.762	0.00572622	0.372245	-1.91256	SLC7A7
cg04793676	-0.608922	2.01338	-4.70666	0.00161043	0.367508	-0.894088	CFAP61
cg19678968	-0.608907	-1.21966	-4.87735	0.0012986	0.367508	-0.728156
cg13958725	-0.608903	-1.81191	-5.81419	0.000428646	0.367508	0.0884228	FKBP1A
cg09418913	-0.608857	-1.95415	-3.40133	0.00961519	0.389724	-2.34469	BTBD1
cg06401227	-0.608789	-2.25168	-3.86925	0.00492555	0.370574	-1.78847
cg02494303	-0.608628	-0.941592	-5.37658	0.000708715	0.367508	-0.273744
cg19504123	-0.60859	-2.60725	-4.16889	0.00326262	0.367508	-1.45312	RAB34
cg13520922	-0.608552	-1.25323	-5.45417	0.000647056	0.367508	-0.207131	GRAMD1B
cg19019509	-0.60854	-1.82261	-3.52338	0.00805238	0.38148	-2.19599	TMEM245
cg17777792	-0.608531	-1.37551	-3.73828	0.00592148	0.372668	-1.94029
cg00405670	-0.608515	-2.08363	-3.53652	0.00790105	0.380436	-2.18013	ADGRG6
cg26683906	-0.608508	-1.3164	-3.64662	0.00674569	0.375665	-2.04836	MIR3134
cg20759626	-0.60847	2.76251	-3.87594	0.00487981	0.370574	-1.78081
cg25637722	-0.608461	-0.699274	-5.52578	0.000595353	0.367508	-0.146585	CRB3
cg02348818	-0.60836	-1.94516	-3.43457	0.00915991	0.387464	-2.30395	MAML3
cg05657132	-0.608336	-1.24276	-3.56027	0.00763509	0.379832	-2.15153	KLF7
cg05473493	-0.608333	-3.79089	-5.49744	0.000615254	0.367508	-0.170443	CCNB2
cg06660522	-0.608322	-1.22442	-3.65282	0.00668626	0.375665	-2.04101
cg12520621	-0.608236	-0.138939	-4.7707	0.00148477	0.367508	-0.831191	NEDD4L
cg24646035	-0.608206	-4.21166	-3.7269	0.0060177	0.373212	-1.95363	PHACTR1
cg11155735	-0.608176	0.0502031	-3.64871	0.00672567	0.375665	-2.04589	CSGALNACT1
cg13999433	-0.608172	-1.28813	-5.16478	0.000912428	0.367508	-0.461004	AKNA
cg05866193	-0.608165	-1.87348	-4.36531	0.00250852	0.367508	-1.24252
cg02106719	-0.608133	-2.83478	-5.06122	0.00103475	0.367508	-0.555506	MAFG
cg23334433	-0.608125	-1.61452	-3.82528	0.00523828	0.370684	-1.8391	AATK
cg19143716	-0.608118	-1.99756	-3.82358	0.00525077	0.370684	-1.84106	PACSIN2
cg00879685	-0.608114	-0.944777	-4.36529	0.00250857	0.367508	-1.24254	PDE4D
cg25982946	-0.608016	-2.5441	-3.83836	0.00514304	0.370684	-1.82399	SSBP1
cg11566061	-0.608005	-4.38394	-4.10864	0.00354057	0.367508	-1.51919	SYNPO2
cg04496824	-0.607981	-2.16261	-4.33455	0.00261295	0.367508	-1.27502	MTF1
cg10918452	-0.607969	-4.84002	-4.80065	0.00142971	0.367508	-0.80204	AMD1
cg14665413	-0.607911	-2.29591	-4.30207	0.00272833	0.367508	-1.30952	TLR6
cg06502281	-0.60791	1.88174	-4.47733	0.00216487	0.367508	-1.12573	PDE4C
cg12054892	-0.607901	-2.80921	-6.06122	0.000326276	0.367508	0.278838	NRP1
cg03359463	-0.607856	-2.20571	-4.31766	0.00267228	0.367508	-1.29293	CEP290
cg25097215	-0.607808	-1.69638	-5.91532	0.000382982	0.367508	0.167561
cg26891362	-0.607782	-1.21215	-3.55642	0.00767756	0.380396	-2.15616	XRCC5
cg15680282	-0.607712	-1.01138	-3.59006	0.00731494	0.378228	-2.1158
cg12926589	-0.607656	-2.92751	-3.54529	0.00780174	0.380436	-2.16956	SCN5A
cg13178361	-0.607641	-0.98991	-3.43005	0.00922052	0.387967	-2.30949	UAP1
cg12522264	-0.607628	-3.11674	-4.62891	0.00177882	0.367508	-0.971504
cg24054202	-0.607605	-2.12643	-3.58245	0.00739533	0.378386	-2.12491
cg10814803	-0.607531	2.77966	-4.03082	0.00393808	0.36772	-1.60555	LOC100132215
cg27070405	-0.607494	-2.35065	-4.66934	0.00168898	0.367508	-0.931104
cg03222449	-0.60749	2.29192	-3.78444	0.00554784	0.371339	-1.88643
cg10705717	-0.607479	2.40965	-4.27957	0.00281151	0.367508	-1.33354	ZNF787
cg24180340	-0.607464	-1.92966	-4.09744	0.00359501	0.367508	-1.53154	LOC653602
cg13658208	-0.607409	2.72242	-3.64901	0.00672276	0.375665	-2.04553
cg10231978	-0.607389	-1.35609	-3.66983	0.00652604	0.375665	-2.02086
cg12517576	-0.607333	-2.04984	-3.46338	0.00878389	0.385139	-2.26879	IMPDH1
cg03716590	-0.607303	1.93621	-4.12407	0.00346703	0.367508	-1.5022	DYNC1I1
cg11671363	-0.607303	-1.13667	-3.96251	0.00432679	0.368011	-1.68229	MIR145
cg06745740	-0.607301	-2.95451	-3.42489	0.00929015	0.388363	-2.3158	HGF
cg07037635	-0.60728	-2.08141	-3.47548	0.00863096	0.383924	-2.25407	PIGB
cg24014376	-0.607228	-2.40604	-4.47767	0.00216391	0.367508	-1.12537
cg06645335	-0.607221	-1.08986	-4.23674	0.00297751	0.367508	-1.37953	TMEM170B
cg21267497	-0.607206	-1.60866	-3.38978	0.00977888	0.390643	-2.35889	IMMP2L
cg04985824	-0.607168	-1.75979	-4.09142	0.00362464	0.367508	-1.5382
cg24564603	-0.607135	0.094958	-4.31586	0.00267868	0.367508	-1.29484	NCAPG2
cg11795114	-0.607093	-1.10368	-4.63197	0.00177183	0.367508	-0.968432	TMIGD3
cg03964681	-0.607089	-1.44037	-3.71919	0.00608384	0.373407	-1.96268	FRY
cg02205401	-0.607058	-1.49736	-5.18217	0.000893483	0.367508	-0.445324	SEC31A
cg08044694	-0.607036	-1.57702	-3.58427	0.00737594	0.378323	-2.12272	BRD4
cg17996591	-0.60698	-3.27336	-4.15572	0.00332127	0.367508	-1.4675	C3orf38
cg10977731	-0.606918	-1.73992	-3.39849	0.00965512	0.390004	-2.34818	PTK2B
cg27314686	-0.606899	-1.99104	-4.83511	0.00136911	0.367508	-0.768712	PLAU
cg17306004	-0.606882	-2.10381	-6.19122	0.000283492	0.367508	0.375169
cg20836388	-0.606873	-1.21261	-5.63385	0.000525724	0.367508	-0.0568839	ZC3HC1
cg07306203	-0.606835	-2.47425	-4.88442	0.0012872	0.367508	-0.721406
cg05588396	-0.606786	-1.93882	-4.13775	0.0034032	0.367508	-1.48718	EXOC6B
cg23365971	-0.606734	-1.45907	-4.42499	0.0023186	0.367508	-1.17999	TGM3
cg09602650	-0.606718	-1.61691	-3.46008	0.0088262	0.385313	-2.27282	NEDD4
cg08417022	-0.606716	-1.54664	-6.0331	0.000336441	0.367508	0.257653
cg24237035	-0.606692	-3.76577	-5.19056	0.000884493	0.367508	-0.437773	NRIP3
cg07888273	-0.606652	-2.35429	-3.78654	0.00553143	0.371339	-1.88399
cg14230040	-0.606612	3.25229	-3.52836	0.00799466	0.381254	-2.18997	AKR7A2P1
cg23950559	-0.606515	-2.18664	-5.05401	0.00104392	0.367508	-0.562161
cg04397884	-0.606498	-1.25276	-5.56807	0.000566966	0.367508	-0.111247	PELI2
cg18000426	-0.606491	-1.59974	-4.0023	0.00409559	0.36772	-1.63748	PPP6R3
cg25984584	-0.606485	-2.85622	-4.78497	0.00145826	0.367508	-0.817283
cg17345859	-0.60648	2.43084	-3.5503	0.0077455	0.380436	-2.16352	ZNF12
cg24137438	-0.606469	-1.6805	-3.4498	0.00895909	0.386535	-2.28535	HIVEP3
cg07711889	-0.606453	-1.6901	-4.86494	0.0013189	0.367508	-0.74004
cg00367874	-0.606444	-1.61908	-5.24191	0.000831617	0.367508	-0.391874	LOC101929596
cg03723688	-0.606385	-1.5664	-3.92991	0.00452666	0.369543	-1.71922	SRGN
cg13035535	-0.606336	-1.80082	-3.40329	0.00958775	0.389627	-2.34229	ARRB1
cg00685014	-0.606297	-2.74998	-4.70488	0.00161409	0.367508	-0.895849	AHNAK
cg21505967	-0.606282	-1.36543	-4.52577	0.00203241	0.367508	-1.07596
cg17008497	-0.606216	-1.68686	-3.88798	0.00479856	0.370574	-1.76703	RAPGEF4
cg08908264	-0.606156	-2.81806	-4.0698	0.00373329	0.36772	-1.56215	ANXA3
cg07227439	-0.606155	-2.08183	-5.11609	0.000967845	0.367508	-0.505192	CUEDC1
cg08758881	-0.606014	-1.17589	-3.85757	0.00500661	0.370574	-1.80188
cg04399899	-0.605976	-1.62947	-3.60288	0.00718152	0.377661	-2.10046	RAPGEF2
cg11787305	-0.605971	-1.01392	-6.52478	0.000199498	0.367508	0.610646	OSMR
cg11848127	-0.605913	2.47344	-4.02769	0.00395505	0.36772	-1.60905
cg10838410	-0.605856	-1.56782	-4.38081	0.00245764	0.367508	-1.22622	IFFO1
cg04851702	-0.605827	-2.28685	-4.18508	0.003192	0.367508	-1.43548	CMIP
cg11790624	-0.605824	-1.72845	-3.39253	0.00973974	0.390481	-2.35551	TOP1MT
cg19781843	-0.605753	-1.1321	-3.55369	0.00770776	0.380425	-2.15944	NCDN
cg12815372	-0.60569	-2.38894	-4.3956	0.00241012	0.367508	-1.21071
cg07139762	-0.605622	-3.45477	-4.07168	0.00372367	0.36772	-1.56006	ZNF334
cg02372723	-0.605608	-0.819932	-4.41074	0.00236249	0.367508	-1.19486	PTPRJ
cg06361628	-0.605546	-2.33574	-4.66598	0.00169625	0.367508	-0.934449	PPAP2B
cg10692136	-0.605536	-2.84211	-4.76013	0.00150477	0.367508	-0.841526	XYLT1
cg13460057	-0.605525	-3.04767	-4.71571	0.00159199	0.367508	-0.885152	PSMD5
cg07031251	-0.605518	-2.39606	-5.18702	0.000888279	0.367508	-0.440961
cg18147567	-0.605497	2.415	-3.8928	0.00476638	0.370574	-1.76151	SF3A3
cg04959747	-0.605491	-2.1424	-5.62657	0.000530119	0.367508	-0.0628613
cg15092825	-0.605471	2.60624	-3.62997	0.00690816	0.375722	-2.06816	PLEKHG7
cg00690498	-0.605458	-1.53611	-4.20933	0.00308929	0.367508	-1.40915
cg04835799	-0.605402	-1.60888	-3.57014	0.00752736	0.37927	-2.13967	PXN
cg25472296	-0.605386	-1.06851	-4.67273	0.00168168	0.367508	-0.927733	DOCK1
cg17133173	-0.605344	-1.79865	-4.45598	0.00222619	0.367508	-1.14779	SLC24A4
cg06144210	-0.60534	-1.22816	-3.43286	0.00918278	0.387494	-2.30604	MAP7
cg09086879	-0.605204	-1.22263	-3.70633	0.00619587	0.374007	-1.9778
cg25178074	-0.605193	-2.01399	-3.59336	0.00728036	0.377978	-2.11185	ATP9A
cg25529875	-0.605178	2.53065	-4.99653	0.00112022	0.367508	-0.615538	GFOD1
cg26337227	-0.605088	-1.65663	-4.40899	0.00236795	0.367508	-1.19669
cg15228694	-0.605077	-1.09321	-4.35541	0.00254162	0.367508	-1.25296	CYB5R2
cg11032168	-0.605063	-1.08694	-3.45272	0.00892105	0.386203	-2.28178	ZNF326
cg14063747	-0.605058	-1.40814	-5.55613	0.000574828	0.367508	-0.121194	RASA3
cg09170366	-0.605021	-3.20199	-3.84073	0.00512605	0.370684	-1.82127
cg23838591	-0.604971	-1.48847	-5.26655	0.00080749	0.367508	-0.370023	TTC8
cg23335202	-0.604869	1.19236	-3.91637	0.00461261	0.369721	-1.73462
cg17593886	-0.604868	-3.7371	-5.89378	0.000392237	0.367508	0.150848
cg27207681	-0.604809	-1.88403	-5.93394	0.00037517	0.367508	0.181958	LINC00968
cg05833351	-0.604796	3.94043	-3.70737	0.00618669	0.373957	-1.97657	CUGBP2
cg11124069	-0.60477	-2.09719	-5.48686	0.000622869	0.367508	-0.179385	MGST2
cg22517841	-0.604607	-1.51518	-3.45595	0.00887926	0.385681	-2.27784	SMG5
cg13438236	-0.604593	-3.93178	-3.92561	0.00455379	0.369565	-1.72411	ARHGAP18
cg06779356	-0.604525	1.24386	-5.72308	0.000474961	0.367508	0.0156944	CFDP1
cg09255968	-0.604516	1.93147	-4.18972	0.00317206	0.367508	-1.43043
cg07710874	-0.604505	-1.85516	-3.86739	0.00493837	0.370574	-1.79061	AFF3
cg06893295	-0.604482	-2.19449	-4.90572	0.00125349	0.367508	-0.701108
cg06482622	-0.604471	2.54026	-3.99326	0.00414693	0.368011	-1.64764
cg21754618	-0.604463	-0.852205	-4.41709	0.00234282	0.367508	-1.18823
cg06044672	-0.604452	-1.53087	-3.64295	0.00678118	0.375665	-2.05273	LAX1
cg00410787	-0.604445	3.21595	-4.16969	0.00325906	0.367508	-1.45224	SH2B1
cg05699505	-0.604414	-1.96821	-3.70035	0.00624871	0.374394	-1.98484	ETS2
cg05714729	-0.60435	-1.50879	-4.46127	0.00221084	0.367508	-1.14233	GALNT1
cg18638257	-0.604345	-1.18385	-4.71009	0.00160341	0.367508	-0.890699	FAM149B1
cg19266387	-0.60434	-2.4446	-5.55406	0.000576198	0.367508	-0.122915	PARL
cg25173269	-0.604321	-2.38143	-3.53096	0.00796472	0.381064	-2.18684	NOX5
cg13959024	-0.60425	1.56612	-4.0278	0.00395443	0.36772	-1.60892	GPR19
cg20264918	-0.604144	-2.9725	-5.09973	0.000987276	0.367508	-0.52013	ZNF561
cg25050026	-0.604111	-2.32005	-4.19144	0.00316472	0.367508	-1.42857	MFSD1
cg02774666	-0.60408	-1.48056	-3.94741	0.00441817	0.368519	-1.69937	TRAPPC9
cg17804261	-0.604021	2.20628	-4.33822	0.00260024	0.367508	-1.27113	CSNK1G3
cg25006435	-0.603989	-2.36613	-4.36961	0.00249428	0.367508	-1.23799	PMVK
cg13304638	-0.603945	-1.16683	-3.94823	0.00441319	0.368519	-1.69845	TBCD
cg00718594	-0.60389	-2.72047	-4.46892	0.0021888	0.367508	-1.13441	RBMS2
cg01965697	-0.603852	-1.37318	-4.69922	0.00162578	0.367508	-0.901454	POLE
cg19787097	-0.60385	-1.46406	-5.90215	0.00038861	0.367508	0.157354	RBMS3
cg10958452	-0.603797	-1.61019	-5.14578	0.000933627	0.367508	-0.478195	KDM4A
cg14715778	-0.603752	-2.52887	-5.02212	0.00108552	0.367508	-0.591697	UNC13D
cg09092584	-0.603719	-1.11781	-3.46046	0.00882133	0.385313	-2.27235	CCDC34
cg20627714	-0.603673	-2.72149	-3.55025	0.00774607	0.380436	-2.16358	PLEKHG6
cg21664857	-0.603646	-1.99711	-3.89838	0.00472951	0.370574	-1.75514
cg07933754	-0.603567	-2.18846	-3.77051	0.0056578	0.372213	-1.90263	MARCH6
cg03188522	-0.603567	-1.15323	-3.83632	0.00515781	0.370684	-1.82635	UROS
cg05701495	-0.603436	-1.8095	-5.4372	0.000660021	0.367508	-0.221611
cg19296299	-0.603397	1.98538	-3.38227	0.00988705	0.391008	-2.36814	MIR449A
cg12496014	-0.60338	0.4001	-4.32884	0.00263283	0.367508	-1.28106
cg10114760	-0.603326	-1.89173	-3.46053	0.00882043	0.385313	-2.27227	MAP3K14
cg16580038	-0.603311	-1.60877	-4.85265	0.00133934	0.367508	-0.751836	DSCR3
cg11913867	-0.603234	-1.3356	-3.45991	0.00882828	0.385313	-2.27301	GPLD1
cg26580968	-0.603222	-4.15287	-4.04448	0.00386495	0.36772	-1.5903	GLE1
cg06583751	-0.603187	2.7843	-3.45073	0.008947	0.386519	-2.28422
cg01229658	-0.603149	-1.6612	-3.63734	0.00683573	0.375665	-2.05939
cg05566397	-0.60304	-4.62151	-3.50929	0.00821818	0.382395	-2.21303	MLL5
cg12995006	-0.603036	2.34783	-4.05684	0.00380009	0.36772	-1.57655	PDE3A
cg17465588	-0.603034	-1.5881	-3.67136	0.00651185	0.37561	-2.01906	CASC8
cg12883734	-0.602997	-2.98699	-5.0038	0.00111023	0.367508	-0.608747	MAP7
cg23642017	-0.602929	0.142717	-4.12218	0.00347594	0.367508	-1.50428	PTPN1
cg10470588	-0.602899	-2.9398	-3.97743	0.00423851	0.368011	-1.66546	COL12A1
cg05703996	-0.602877	2.40104	-4.25604	0.00290142	0.367508	-1.35876	PDIA2
cg26027795	-0.602874	-0.345391	-4.12614	0.00345727	0.367508	-1.49992
cg13984157	-0.602874	-2.18953	-4.20537	0.00310581	0.367508	-1.41344	C11orf49
cg00857998	-0.602832	-3.73175	-3.45615	0.0088767	0.385681	-2.2776	DSTYK
cg16003966	-0.602755	-1.94149	-4.85051	0.00134294	0.367508	-0.753891	SIAH2
cg24182521	-0.60275	-2.25261	-4.15198	0.00333816	0.367508	-1.47159	PLTP
cg25910699	-0.602743	-1.62581	-5.18494	0.000890509	0.367508	-0.442833
cg07898144	-0.602618	1.59056	-4.3507	0.00255756	0.367508	-1.25794	RPIA
cg14792595	-0.602598	-2.94222	-4.24007	0.00296423	0.367508	-1.37595
cg03594284	-0.602557	-1.17746	-4.01901	0.00400248	0.36772	-1.61875	LRRC74A
cg00365470	-0.602491	-4.8763	-3.39643	0.00968426	0.390153	-2.35071
cg06275281	-0.602465	-1.52531	-4.12774	0.00344978	0.367508	-1.49817
cg09743635	-0.602431	2.48781	-3.53654	0.00790085	0.380436	-2.18011	RGL1
cg03005890	-0.602425	-2.14606	-3.61284	0.00707974	0.377184	-2.08857	CLDN14
cg06913966	-0.602389	-2.73903	-4.5856	0.00188084	0.367508	-1.01512	DPYSL2
cg08734315	-0.602272	-1.87992	-3.59635	0.00724916	0.377978	-2.10827
cg05859679	-0.602247	-2.94404	-5.17314	0.000903265	0.367508	-0.453458
cg18555206	-0.602243	-3.09634	-4.59161	0.0018663	0.367508	-1.00904	TRMT5
cg01725771	-0.602198	-1.27764	-5.11203	0.000972626	0.367508	-0.508893
cg26280457	-0.602141	-1.81294	-4.66409	0.00170037	0.367508	-0.936337
cg02452627	-0.602134	-2.02552	-3.79681	0.00545202	0.371316	-1.87206	ZNF438
cg04303509	-0.602105	-1.92417	-5.47777	0.000629492	0.367508	-0.18708	ZNF792
cg00001687	-0.602086	4.52032	-5.00073	0.00111444	0.367508	-0.611614	CDK10
cg23017345	-0.602049	-2.17595	-3.61176	0.00709069	0.377247	-2.08986	KMO
cg00390215	-0.602042	-4.29968	-3.43494	0.00915499	0.387464	-2.3035	MVB12B
cg19757218	-0.601961	-2.47587	-4.20106	0.00312393	0.367508	-1.41812
cg09787236	-0.601841	1.5134	-5.31804	0.000759504	0.367508	-0.3247
cg09069887	-0.601788	2.30728	-3.93535	0.00449265	0.369111	-1.71305
cg15696900	-0.601761	-3.5234	-4.85745	0.00133132	0.367508	-0.747225
cg26690937	-0.601736	-1.21435	-3.96189	0.00433051	0.368011	-1.68299
cg08161480	-0.601707	-1.50406	-3.37948	0.00992741	0.391181	-2.37156
cg09546780	-0.601676	-1.72547	-3.82705	0.00522524	0.370684	-1.83705
cg15710574	-0.601674	-1.22648	-4.18143	0.00320778	0.367508	-1.43945	LYPD4
cg16571794	-0.601586	-2.21069	-5.63873	0.000522797	0.367508	-0.0528789	SORCS2
cg14658235	-0.601524	-2.4762	-3.68253	0.00640901	0.37456	-2.00584	ERN1
cg01328348	-0.601521	-1.41836	-3.72334	0.00604809	0.373396	-1.9578
cg25882572	-0.601511	-3.0773	-3.63881	0.00682144	0.375665	-2.05765	COX10
cg13048472	-0.601506	-1.55658	-3.97789	0.00423582	0.368011	-1.66494	CELF2
cg06213227	-0.601478	-0.369638	-4.36532	0.0025085	0.367508	-1.24251
cg04794690	-0.601445	-2.67222	-4.78532	0.00145761	0.367508	-0.81694
cg19131078	-0.601443	-1.34899	-3.60483	0.00716148	0.377653	-2.09813	FAM96A
cg20680773	-0.601429	-1.89256	-5.10292	0.000983455	0.367508	-0.517214	KCNB1
cg26685761	-0.601407	-3.35438	-4.05231	0.00382372	0.36772	-1.58159	SPTLC2
cg19738122	-0.601346	-2.12893	-4.49608	0.00211252	0.367508	-1.10641	GALNTL6
cg17713780	-0.601332	2.46985	-4.96417	0.00116584	0.367508	-0.645853	ATP8A2
cg00457779	-0.601303	-1.62554	-3.86768	0.00493637	0.370574	-1.79027
cg15137734	-0.601211	-0.823181	-5.44889	0.000651057	0.367508	-0.211627	VGLL4
cg09355814	-0.601202	-4.20543	-4.00373	0.00408756	0.36772	-1.63588	ZC3H14
cg22004527	-0.601195	-1.12314	-3.9461	0.00442623	0.368531	-1.70087	CYB5RL
cg12261604	-0.601157	-1.58698	-3.63539	0.00685482	0.375722	-2.06171	HSD17B12
cg19589916	-0.601087	-2.8838	-5.33232	0.000746757	0.367508	-0.312215	PTPN12
cg20222562	-0.601078	-1.16039	-3.44737	0.00899082	0.386704	-2.28831
cg09620193	-0.601066	-0.866021	-3.75797	0.0057589	0.372504	-1.91727
cg11850802	-0.60106	2.94628	-3.66405	0.00658	0.375665	-2.0277
cg21093080	-0.601005	-1.78197	-4.7657	0.0014942	0.367508	-0.836081	GNAQ
cg05574794	-0.600945	-1.16251	-3.58375	0.00738145	0.378323	-2.12335
cg09499020	-0.600903	-1.76806	-3.60716	0.00713758	0.377558	-2.09535	FAM87B
cg06466659	-0.60087	-2.06096	-3.37972	0.00992403	0.391181	-2.37128	IKZF2
cg02993349	-0.600862	-1.15046	-5.43659	0.000660492	0.367508	-0.222131	UCHL3
cg02813355	-0.600847	-1.72758	-3.40073	0.00962356	0.389839	-2.34543
cg14135462	-0.600743	-2.13054	-3.82646	0.00522961	0.370684	-1.83773
cg05722458	-0.600736	-1.57839	-4.49876	0.00210513	0.367508	-1.10365
cg18048655	-0.600676	-1.90796	-3.49573	0.00838109	0.383003	-2.22946
cg25121055	-0.600657	-3.73317	-3.94965	0.00440448	0.368519	-1.69684	HPGD
cg15994604	-0.600573	-1.82945	-4.59678	0.0018539	0.367508	-1.00382	EHF
cg27379573	-0.600549	-2.85365	-4.55891	0.00194688	0.367508	-1.04218	TMEM235
cg27297753	-0.600527	-3.34612	-4.20222	0.00311903	0.367508	-1.41686	LOC401052
cg24509885	-0.600506	-0.230068	-4.506	0.00208538	0.367508	-1.09622	C1orf234
cg06567905	-0.600449	2.2728	-4.49471	0.00211629	0.367508	-1.10782
cg02957117	-0.600434	2.26974	-4.20887	0.00309121	0.367508	-1.40965	MT1HL1
cg20294789	-0.600407	-3.00844	-3.94558	0.00442941	0.368531	-1.70145	TUFT1
cg25137154	-0.600366	-0.302661	-3.39321	0.00973004	0.390368	-2.35468	CPSF6
cg16364675	-0.600346	-2.13159	-4.12689	0.00345377	0.367508	-1.4991	RCOR1
cg13825379	-0.600334	-1.81876	-4.46579	0.0021978	0.367508	-1.13765	SPIDR
cg03545458	-0.600277	-1.60839	-3.9188	0.00459708	0.369721	-1.73186	LOC100506457
cg16778107	-0.600271	-1.82511	-5.05114	0.00104759	0.367508	-0.564809	AXIN1
cg16307502	-0.600267	-4.24356	-4.34389	0.00258073	0.367508	-1.26512	BBS10
cg13765061	-0.600251	-1.81092	-4.00954	0.00405497	0.36772	-1.62936
cg16708289	-0.600186	-1.32262	-4.05038	0.00383381	0.36772	-1.58373
cg19640821	-0.600125	-2.52389	-3.9373	0.00448054	0.368885	-1.71084	LRRC25
cg00759426	-0.60009	-1.59508	-4.70178	0.00162049	0.367508	-0.898921	MPZL3
cg26752773	-0.600083	-1.41701	-3.63895	0.00682001	0.375665	-2.05747	PLD1
cg25537948	-0.600045	2.8131	-5.19026	0.000884821	0.367508	-0.43805	DISC1
cg05032813	-0.600042	-4.05607	-3.79531	0.00546355	0.371339	-1.8738	NFATC2IP
cg23873460	-0.600038	-3.45231	-3.6074	0.00713513	0.377538	-2.09506	YWHAB
cg24871922	-0.600027	-1.20087	-3.82515	0.00523922	0.370684	-1.83925	SPIDR
cg08360281	-0.600015	-3.10853	-3.82914	0.00520996	0.370684	-1.83464	ZKSCAN2
cg17878321	-0.599932	1.68955	-3.79835	0.0054402	0.371057	-1.87027	CCL21
cg08107327	-0.599911	-2.05985	-4.10905	0.00353862	0.367508	-1.51874	HIPK1
cg12030301	-0.599911	1.3654	-5.05651	0.00104073	0.367508	-0.559849
cg02221520	-0.599885	-2.44625	-3.66861	0.00653737	0.375665	-2.0223	TLR6
cg03955252	-0.599807	-0.764343	-3.85721	0.00500918	0.370574	-1.80231	LOC101929337
cg20775668	-0.5998	-1.52464	-4.08183	0.00367241	0.367524	-1.54881	ARHGAP26
cg11624996	-0.59966	-1.42392	-5.2569	0.000816849	0.367508	-0.378569	SFSWAP
cg19240167	-0.599602	-1.60751	-4.70338	0.00161717	0.367508	-0.897333
cg13359135	-0.599576	-0.280425	-4.529	0.0020239	0.367508	-1.07266	XPO7
cg25516577	-0.599502	-1.46196	-3.76289	0.00571905	0.372245	-1.91153	LOC102724050
cg10264918	-0.599443	-2.11175	-3.74722	0.00584702	0.372521	-1.92982	CASC8
cg18113566	-0.599428	-1.61977	-5.16947	0.00090727	0.367508	-0.456765
cg11697258	-0.599401	-4.43546	-5.01131	0.00110003	0.367508	-0.601749	SMARCD2
cg16733447	-0.599281	-1.07997	-3.6031	0.0071793	0.377661	-2.1002	UBN1
cg01028834	-0.599246	-2.28669	-3.73991	0.00590779	0.372668	-1.93837	LIMK2
cg17806661	-0.599165	-1.87659	-4.79692	0.00143645	0.367508	-0.805664	CACNG2
cg01566982	-0.599162	-1.69211	-3.47271	0.00866567	0.383924	-2.25743	STK32C
cg09542579	-0.599148	-3.29225	-3.85034	0.0050575	0.370684	-1.8102	SLC2A9
cg27562069	-0.599099	-1.44687	-4.40773	0.00237188	0.367508	-1.19801
cg24702579	-0.599068	-2.18487	-4.78493	0.00145833	0.367508	-0.81732	LINC01006
cg09747054	-0.599001	3.62572	-4.06881	0.00373834	0.36772	-1.56325	ERICH1
cg14594696	-0.598917	3.50788	-3.87187	0.00490759	0.370574	-1.78547	SHANK2
cg01588493	-0.598908	-2.2875	-4.61395	0.00181335	0.367508	-0.986526
cg06749828	-0.598898	-1.32756	-3.90372	0.00469448	0.37024	-1.74904
cg14060758	-0.598865	-2.03434	-4.21116	0.00308169	0.367508	-1.40717	ACIN1
cg12771971	-0.59873	-3.4157	-3.71969	0.00607948	0.373407	-1.96209
cg08764162	-0.598722	-1.45692	-5.43695	0.00066021	0.367508	-0.22182	ZNF438
cg06349838	-0.598717	-2.37963	-6.40377	0.000226279	0.367508	0.527119
cg02078230	-0.598702	-1.92483	-3.92198	0.0045768	0.369721	-1.72824	CDK5RAP2
cg08374298	-0.598664	-1.72107	-3.772	0.00564593	0.372213	-1.9009
cg11377047	-0.598649	-1.694	-4.55804	0.00194908	0.367508	-1.04306	MIR1976
cg02719359	-0.598631	-3.86329	-4.35223	0.00255237	0.367508	-1.25632
cg04740245	-0.598614	-1.50573	-3.52522	0.00803105	0.381457	-2.19377	LOC101929555
cg22254470	-0.598514	-2.00887	-4.23129	0.00299938	0.367508	-1.38541
cg02485584	-0.598478	2.77669	-4.42268	0.00232566	0.367508	-1.1824	SNTG2
cg17029967	-0.598444	-1.86473	-4.34808	0.00256645	0.367508	-1.2607
cg11239458	-0.598435	-0.539019	-4.23461	0.00298603	0.367508	-1.38183	SLAIN1
cg08396621	-0.598413	-2.34701	-4.65923	0.00171097	0.367508	-0.941175	USP42
cg24333621	-0.598397	-0.423256	-4.19814	0.00313625	0.367508	-1.42129	SLC35B4
cg00712779	-0.598378	2.45363	-3.66848	0.00653862	0.375665	-2.02246	STRADB
cg06878370	-0.598349	-1.64438	-3.5407	0.00785349	0.380436	-2.17508	MAP7
cg16015805	-0.598282	-3.6728	-4.16384	0.00328498	0.367508	-1.45863
cg15551092	-0.598245	-1.53364	-4.15751	0.00331324	0.367508	-1.46554
cg04180483	-0.598238	1.64569	-3.78385	0.00555242	0.371339	-1.88711	TRIM39
cg05692747	-0.598091	2.37889	-4.10379	0.00356407	0.367508	-1.52454
cg16010403	-0.598089	2.75061	-6.11184	0.000308821	0.367508	0.316663	CLINT1
cg15595478	-0.598088	-1.46106	-3.4932	0.00841193	0.383003	-2.23254
cg08124879	-0.598081	-1.75763	-3.92731	0.00454306	0.369565	-1.72218	RCL1
cg14987519	-0.598055	3.28798	-3.88637	0.00480928	0.370574	-1.76886	ERBB2IP
cg20345556	-0.59801	1.23989	-5.09601	0.000991767	0.367508	-0.523543	TRIM26
cg19114248	-0.597997	-1.92052	-3.45259	0.00892284	0.386203	-2.28195	NADK
cg10487428	-0.597961	-1.15603	-3.88335	0.00482962	0.370574	-1.77232	PDE4D
cg11260662	-0.597902	-1.08132	-3.58827	0.00733377	0.378228	-2.11794	TDP1
cg03599988	-0.59789	2.3674	-4.40331	0.00238575	0.367508	-1.20264	PRKCZ
cg04093334	-0.597875	-1.27636	-5.01751	0.00109168	0.367508	-0.59598
cg00667933	-0.597869	-1.64261	-3.57444	0.00748091	0.379163	-2.13451
cg25925926	-0.597856	2.89438	-5.87684	0.000399691	0.367508	0.137647	SIK2
cg00228900	-0.597776	-2.33987	-5.2152	0.000858674	0.367508	-0.415689	KCNIP1
cg10061361	-0.597733	-3.60827	-3.46037	0.00882237	0.385313	-2.27245	TNIP3
cg17942689	-0.597715	-2.23697	-3.84976	0.00506162	0.370684	-1.81087	STARD10
cg01910652	-0.597658	-1.71102	-4.51885	0.00205079	0.367508	-1.08305
cg23613991	-0.597653	2.96989	-3.62874	0.00692038	0.375722	-2.06963
cg12799029	-0.597632	-2.33929	-4.71456	0.00159434	0.367508	-0.886295	ABR
cg17304103	-0.597573	-1.0502	-3.63036	0.00690437	0.375722	-2.0677	CASC15
cg00244312	-0.59743	-2.41179	-5.1237	0.000958943	0.367508	-0.498255
cg23510089	-0.597402	0.189295	-3.89835	0.00472971	0.370574	-1.75517
cg19060760	-0.597215	0.275726	-3.7595	0.00574649	0.372388	-1.91548	ADIPOR2
cg21616755	-0.597033	-2.85193	-3.86123	0.00498109	0.370574	-1.79768	CRACR2A
cg22017265	-0.597028	1.55961	-3.97893	0.00422975	0.368011	-1.66377
cg08948575	-0.596995	-2.32798	-5.07239	0.00102073	0.367508	-0.545219
cg15558195	-0.596971	-2.00029	-3.50599	0.00825755	0.382842	-2.21703
cg04782765	-0.596969	-2.98329	-3.48344	0.0085318	0.38344	-2.24439
cg09703363	-0.596955	-1.38944	-3.56463	0.00758734	0.379373	-2.14629	SCN1A
cg15848159	-0.596942	0.0272296	-5.51726	0.000601263	0.367508	-0.153747	WDFY3
cg16506970	-0.596939	-1.51893	-3.39403	0.00971828	0.390246	-2.35366	KIAA0232
cg06204222	-0.596935	-1.63811	-4.47549	0.00217007	0.367508	-1.12762	CBX5
cg08507334	-0.596685	-1.77545	-4.14948	0.0033495	0.367508	-1.47433
cg21831857	-0.596618	-1.38825	-3.89886	0.00472634	0.370574	-1.75459	SETBP1
cg26574621	-0.596609	4.17163	-3.40707	0.00953487	0.389539	-2.33764	WDR8
cg10337500	-0.596587	0.585785	-4.87366	0.00130461	0.367508	-0.731693	BCL7C
cg27630210	-0.596545	-2.38601	-5.40028	0.000689221	0.367508	-0.253283	JARID2
cg20376277	-0.596542	-0.744312	-4.70435	0.00161517	0.367508	-0.89637	LOC101929524
cg15524173	-0.596523	-3.75126	-4.34497	0.00257704	0.367508	-1.26398	PLD3
cg13289042	-0.59651	-1.50474	-3.68145	0.00641894	0.37456	-2.00713
cg26443127	-0.5965	-1.28601	-3.40357	0.00958374	0.389627	-2.34194
cg05377824	-0.596499	-2.39855	-5.80352	0.000433801	0.367508	0.0799813	ANKRD11
cg08010020	-0.596424	3.24452	-3.59027	0.00731274	0.378228	-2.11555	OR52B6
cg13128440	-0.596382	-0.722437	-4.38475	0.00244489	0.367508	-1.22208	CPEB4
cg11561701	-0.596356	-1.58782	-4.09623	0.00360097	0.367508	-1.53289
cg09085347	-0.596312	-2.21673	-4.7307	0.00156195	0.367508	-0.870389	KIAA0319L
cg26298914	-0.596311	-1.32412	-3.99976	0.00410996	0.36772	-1.64034	RAD51L1
cg03907572	-0.596296	-2.61752	-4.06042	0.00378148	0.36772	-1.57256	ARHGEF7
cg24637417	-0.596265	-1.87101	-3.7425	0.00588626	0.372636	-1.93535	DAZAP2
cg01859872	-0.596258	-0.595035	-4.21687	0.00305809	0.367508	-1.40099
cg08632810	-0.596232	-2.4044	-3.8201	0.0052765	0.370684	-1.84509	EIF2C2
cg16464494	-0.596227	-1.57456	-3.69294	0.00631481	0.37456	-1.99356	SPTLC2
cg13390444	-0.596204	3.69421	-3.7873	0.00552548	0.371339	-1.8831	ASPHD2
cg08729243	-0.596192	-1.9515	-3.45521	0.00888882	0.385874	-2.27874	ELF5
cg12552120	-0.596145	-2.75932	-5.30155	0.00077452	0.367508	-0.339162	DMGDH
cg06197624	-0.596105	-2.06407	-4.82045	0.00139454	0.367508	-0.782866
cg00716870	-0.596087	-2.45305	-3.77936	0.00558766	0.371695	-1.89233	NDFIP1
cg02889973	-0.596084	-2.07463	-3.98977	0.00416693	0.368011	-1.65156
ch.10.1305203R	-0.595996	-2.46184	-3.89771	0.00473389	0.370574	-1.7559
cg11763797	-0.595993	-1.30535	-4.01392	0.00403061	0.36772	-1.62445	CPD
cg14845268	-0.595927	2.54663	-4.75277	0.00151884	0.367508	-0.848724
cg24493367	-0.59586	-1.7724	-4.79458	0.00144069	0.367508	-0.807935	GSTCD
cg00133727	-0.595857	-1.8475	-4.28166	0.00280368	0.367508	-1.33131	SIPA1L3
cg00682263	-0.595789	-1.32486	-4.71966	0.00158403	0.367508	-0.881265	MEGF11
cg12827852	-0.595758	-2.04214	-4.90623	0.00125269	0.367508	-0.700624	CCRL2
cg17816488	-0.595718	-1.45361	-4.17667	0.00322847	0.367508	-1.44464	TNIP3
cg14523574	-0.595676	-1.83485	-3.81035	0.00534919	0.370684	-1.85636	CSF3R
cg05490745	-0.595653	-1.72207	-3.93354	0.00450396	0.369298	-1.71511	APBB2
cg06373032	-0.595635	-3.67247	-4.29343	0.00275996	0.367508	-1.31873	ZMIZ1
cg08137827	-0.595629	-1.05463	-3.4546	0.00889673	0.3859	-2.27949
cg06214653	-0.595608	-2.49049	-4.72199	0.00157934	0.367508	-0.878965	TECPR2
cg16641029	-0.595584	-1.90499	-5.23385	0.000839687	0.367508	-0.399051	TNS3
cg21696012	-0.595562	-1.34809	-3.88333	0.00482975	0.370574	-1.77234	HMGCL
cg26195586	-0.59556	-2.03532	-3.73073	0.00598508	0.373212	-1.94913	SIL1
cg14757228	-0.595555	-1.73291	-3.86335	0.00496633	0.370574	-1.79524	PRRT1
cg11848173	-0.595506	-2.0605	-3.74167	0.00589316	0.372651	-1.93632	CD63
cg13638737	-0.595478	2.81832	-4.71386	0.00159574	0.367508	-0.88698	MAP7
cg06276439	-0.595473	2.22389	-4.82536	0.00138596	0.367508	-0.778118	MIR2052HG
cg05487345	-0.595352	-2.01476	-4.25207	0.00291691	0.367508	-1.36303
cg15716358	-0.595309	-2.47951	-4.34001	0.00259408	0.367508	-1.26924
cg03042792	-0.595309	-1.27205	-4.35128	0.00255559	0.367508	-1.25732
cg22240942	-0.595303	-2.15944	-3.50783	0.00823559	0.382528	-2.2148	DAP
cg04995246	-0.595287	3.18984	-3.89389	0.00475915	0.370574	-1.76026	CAMKMT
cg20766052	-0.595279	-2.88881	-3.59674	0.0072451	0.377978	-2.10781
cg04244170	-0.595269	-1.48165	-3.60441	0.00716576	0.377661	-2.09863	TOMM70A
cg10272461	-0.595249	-1.59461	-3.76871	0.00567224	0.372213	-1.90474	ELMO1
cg11017613	-0.595241	-2.29093	-4.00097	0.00410312	0.36772	-1.63898	POLR2F
cg23574418	-0.595198	-2.00023	-4.1192	0.00349006	0.367508	-1.50756	ZP3
cg10055685	-0.595166	-1.86314	-3.49493	0.00839082	0.383003	-2.23043	GALC
cg26059180	-0.595118	-1.68101	-4.51436	0.00206279	0.367508	-1.08764
cg20578783	-0.595075	3.83063	-4.18771	0.00318069	0.367508	-1.43262	CCDC88B
cg18603102	-0.595068	3.03316	-5.40032	0.000689186	0.367508	-0.253247	POLK
cg12083184	-0.595049	2.74393	-3.40407	0.00957679	0.389627	-2.34133
cg17688343	-0.595049	-2.85181	-3.68599	0.00637756	0.37456	-2.00176	BOC
cg10144643	-0.595016	-2.01976	-5.05301	0.00104519	0.367508	-0.56308	GUCY2EP
cg03331238	-0.595011	-1.022	-3.4237	0.00930628	0.388555	-2.31726
cg23400071	-0.594949	2.46748	-4.49996	0.00210186	0.367508	-1.10242
cg25596082	-0.594933	-2.4421	-3.47324	0.00865898	0.383924	-2.25678
cg13629304	-0.594833	2.44311	-4.12912	0.00344333	0.367508	-1.49665	LOC101927817
cg05528339	-0.594812	-0.826008	-5.55674	0.000574422	0.367508	-0.120684
cg03342868	-0.594802	-1.57215	-3.59969	0.00721452	0.377958	-2.10428
cg22595920	-0.594795	-1.86084	-4.71799	0.00158739	0.367508	-0.88291	C1orf200
cg03471705	-0.594767	-2.54539	-5.28295	0.000791848	0.367508	-0.35553	GTF2A1
cg07639472	-0.594731	-4.23596	-3.4338	0.00917024	0.387464	-2.3049	GABARAP
cg07391985	-0.594645	-2.12206	-4.42689	0.00231284	0.367508	-1.17802	CATIP
cg00794971	-0.594571	-3.73438	-4.4704	0.00218457	0.367508	-1.13288
cg10208416	-0.594562	-1.71631	-4.61956	0.00180032	0.367508	-0.98089	KCNK13
cg00547926	-0.594528	2.36387	-3.78719	0.0055264	0.371339	-1.88323
cg07550554	-0.594487	4.93547	-4.07015	0.00373147	0.36772	-1.56175	DCAF4
cg05886087	-0.594445	-1.60375	-3.64394	0.00677158	0.375665	-2.05155
cg01223463	-0.59441	-1.70377	-5.21365	0.000860281	0.367508	-0.417081
cg10652277	-0.594377	-4.3228	-4.77114	0.00148395	0.367508	-0.830763	SLC30A9
cg23476905	-0.59433	-1.21759	-3.53046	0.0079705	0.381064	-2.18744	PLAC8
cg08730245	-0.594285	-0.54835	-3.84562	0.00509106	0.370684	-1.81564	NPFF
cg21060384	-0.594278	-2.48294	-4.1704	0.00325595	0.367508	-1.45147	ADGRA2
cg20069451	-0.594253	-2.31807	-5.22544	0.000848196	0.367508	-0.40655	TMEM256
cg15672949	-0.594228	-2.56821	-5.17311	0.000903299	0.367508	-0.453486
cg09322555	-0.594225	-1.29939	-4.70541	0.001613	0.367508	-0.895324	PSMB9
cg24445316	-0.594161	-2.8608	-3.7406	0.00590203	0.372668	-1.93757
cg24870927	-0.59413	2.50733	-3.53405	0.00792927	0.380836	-2.18311	FAM178B
cg13901842	-0.594116	-1.50731	-5.19572	0.000879023	0.367508	-0.433145
cg14240440	-0.594103	-1.56614	-3.51292	0.00817514	0.382182	-2.20864	ASPH
cg04856678	-0.594077	-2.52503	-5.09547	0.000992417	0.367508	-0.524036
cg24029667	-0.594077	-2.46932	-4.97948	0.00114401	0.367508	-0.63149	SLC16A10
cg03245099	-0.593959	-1.76888	-3.545	0.00780495	0.380436	-2.1699	THEMIS2
cg22372654	-0.593947	-1.34081	-5.19357	0.000881292	0.367508	-0.435069	VPS13B
cg24250588	-0.593933	-3.06103	-4.01069	0.00404856	0.36772	-1.62807	CLDN19
ch.1.3651949R	-0.593851	-3.72586	-3.83882	0.00513977	0.370684	-1.82347	PLA2G4A
cg08701832	-0.593844	-2.30057	-4.01949	0.00399988	0.36772	-1.61822	ANKS6
cg19019403	-0.593823	-2.63968	-3.61969	0.00701061	0.376302	-2.08041
cg03952520	-0.593787	1.60143	-3.90194	0.00470611	0.370305	-1.75107
cg17741814	-0.593782	-3.53067	-4.11589	0.00350583	0.367508	-1.5112	SPATA17
cg02692522	-0.59377	-1.92655	-5.73338	0.000469461	0.367508	0.023982
cg25322146	-0.593624	-1.27806	-3.42699	0.00926174	0.388099	-2.31323	TYW1B
cg02097152	-0.593583	-1.14167	-4.19487	0.00315009	0.367508	-1.42484	SLC46A3
cg18933840	-0.593537	-1.77752	-4.73188	0.00155962	0.367508	-0.869231
cg11909310	-0.593406	-4.24445	-4.84385	0.00135418	0.367508	-0.760294	GTPBP10
cg16275569	-0.593396	-3.11761	-4.09081	0.00362765	0.367508	-1.53887	AAED1
cg14578677	-0.593379	-1.33804	-3.42521	0.00928577	0.388301	-2.31541	TLR6
cg00344422	-0.593357	-2.36524	-3.6293	0.0069148	0.375722	-2.06895
cg05834342	-0.593281	-1.52895	-3.98032	0.00422159	0.368011	-1.66219	ZNF641
cg18472045	-0.593241	-2.28785	-4.84515	0.00135198	0.367508	-0.759043
cg08550353	-0.593195	-0.784365	-3.55313	0.00771398	0.380436	-2.16011	SGK1
cg13580248	-0.593101	-1.52547	-4.77478	0.00147714	0.367508	-0.827213	MAFG
cg27342251	-0.593032	3.07506	-3.97733	0.00423907	0.368011	-1.66557	AFF4
cg17042723	-0.592909	-1.23888	-4.10382	0.0035639	0.367508	-1.5245	LOC101926913
cg21948812	-0.592891	-1.71902	-3.8443	0.00510044	0.370684	-1.81715
cg06308984	-0.592883	-1.63874	-4.65295	0.00172479	0.367508	-0.947443
cg11809958	-0.592877	-1.08095	-4.25071	0.00292225	0.367508	-1.3645	FGD4
cg12278070	-0.592843	-1.53101	-4.49425	0.00211757	0.367508	-1.10829
cg26513689	-0.592786	-2.2584	-5.30838	0.000768263	0.367508	-0.333168	DAB1
cg22150116	-0.592783	-2.92129	-4.86335	0.00132153	0.367508	-0.741568
cg16363189	-0.592778	1.44276	-5.08462	0.00100562	0.367508	-0.533983	SCAF8
cg08248600	-0.592756	-3.07188	-4.52411	0.00203681	0.367508	-1.07766
cg08403131	-0.59273	-1.83555	-3.49292	0.00841535	0.383003	-2.23288
cg27230882	-0.592713	-1.58818	-3.79293	0.00548191	0.371339	-1.87657
cg25444339	-0.592649	-1.63885	-3.86235	0.00497331	0.370574	-1.7964	HIP1
cg04603130	-0.592649	-1.71789	-3.85561	0.00502035	0.370574	-1.80414	GNG7
cg07240116	-0.592645	-2.62401	-6.33221	0.000243974	0.367508	0.476714
cg21714665	-0.592622	-1.36774	-3.37865	0.00993956	0.391181	-2.37259
cg11378894	-0.592575	3.10553	-5.04619	0.00105396	0.367508	-0.569386	LOC101928174
cg26562921	-0.592554	-1.72126	-3.6105	0.00710348	0.377333	-2.09136	USP10
cg22930588	-0.592551	-2.4348	-4.00725	0.00406777	0.36772	-1.63193	CADPS
cg08903740	-0.592546	-2.1424	-3.76671	0.00568827	0.372213	-1.90707	NOS1AP
cg03129600	-0.592504	-2.30473	-4.71282	0.00159785	0.367508	-0.888004	NRXN1
cg09745638	-0.592478	3.41937	-3.76537	0.00569904	0.372213	-1.90863	PARK2
cg17837191	-0.59247	-1.41726	-3.56759	0.00755504	0.37927	-2.14273	TEX2
cg03030292	-0.592452	-1.06806	-4.10838	0.00354182	0.367508	-1.51947	CSGALNACT1
cg09533332	-0.592426	-2.41118	-3.9074	0.00467052	0.370079	-1.74485	PDE1B
cg05197514	-0.592407	-0.783746	-3.60972	0.0071115	0.377426	-2.0923	TRA2B
cg24999217	-0.592374	-2.04227	-4.34088	0.00259108	0.367508	-1.26831
cg14185105	-0.592303	0.92237	-4.85313	0.00133854	0.367508	-0.751373	GPR63
cg11748260	-0.592256	-1.64028	-4.36784	0.00250013	0.367508	-1.23985	DHX16
cg04642165	-0.592211	-1.8291	-3.46662	0.00874263	0.384755	-2.26484
cg02847356	-0.592158	-1.82871	-4.79709	0.00143614	0.367508	-0.805499
cg02807450	-0.592053	-3.85391	-3.95379	0.00437932	0.368519	-1.69215	MTMR2
cg27334056	-0.592013	-2.47236	-4.49979	0.00210233	0.367508	-1.1026
cg13856942	-0.591996	-3.77916	-4.96056	0.00117106	0.367508	-0.649249	SNX2
cg19624780	-0.59193	-1.39917	-3.76753	0.00568171	0.372213	-1.90612
cg14158769	-0.591905	2.50632	-3.6304	0.00690395	0.375722	-2.06765	MIR592
cg13297133	-0.591883	-3.2066	-3.809	0.00535937	0.370684	-1.85792	CELF2
cg01513263	-0.591855	-3.59817	-5.90331	0.00038811	0.367508	0.158255	FAM168A
cg14560022	-0.591831	2.56609	-3.93475	0.00449639	0.369111	-1.71373
cg09794343	-0.591804	-1.57566	-3.7722	0.00564436	0.372213	-1.90067
cg21775570	-0.591695	-2.11421	-3.82553	0.0052364	0.370684	-1.8388	SKI
cg06193952	-0.591687	-1.58381	-4.25972	0.00288715	0.367508	-1.35481	THRAP3
cg20992442	-0.591677	-2.26848	-4.76985	0.00148637	0.367508	-0.832022	ARHGAP26
cg23686408	-0.591667	-0.245193	-4.69489	0.00163476	0.367508	-0.905733	USP48
cg22268137	-0.591651	-1.81498	-4.10683	0.0035493	0.367508	-1.52118	PDX1
cg15147093	-0.591603	-2.99078	-4.32089	0.00266083	0.367508	-1.2895
cg16610870	-0.591587	-1.66363	-3.5297	0.00797923	0.381064	-2.18836
cg25348655	-0.591586	-2.06845	-3.71346	0.00613345	0.373497	-1.96941
cg02535887	-0.591575	-2.0392	-3.38113	0.00990349	0.39114	-2.36954	MAML2
cg24208134	-0.591557	-2.18278	-4.04491	0.00386266	0.36772	-1.58982	EDNRB
cg23231734	-0.591557	2.0209	-3.65192	0.00669485	0.375665	-2.04208	MACF1
cg03960698	-0.591545	-1.35004	-4.01226	0.00403982	0.36772	-1.62631	TTC32
cg17496939	-0.591488	-1.46412	-3.42336	0.00931082	0.388586	-2.31767	CTIF
cg15138115	-0.591483	-0.694962	-4.54696	0.00197727	0.367508	-1.05434
cg01939843	-0.591471	-1.25294	-4.96426	0.00116571	0.367508	-0.645769	OPA1
cg08503272	-0.591419	2.46854	-3.78406	0.00555076	0.371339	-1.88687	PVT1
cg01813965	-0.591323	-2.03881	-3.92562	0.00455371	0.369565	-1.7241	CCDC135
cg09572125	-0.59132	-1.8615	-4.01326	0.00403428	0.36772	-1.62519	SYNGAP1
cg07697828	-0.591284	-1.10577	-4.24159	0.00295819	0.367508	-1.37431
cg02196256	-0.59124	-1.09342	-4.62197	0.00179474	0.367508	-0.978465
cg10653357	-0.591218	-1.1046	-3.92439	0.00456152	0.369661	-1.7255	SOX2
cg02680979	-0.591206	-2.9776	-3.73642	0.00593711	0.372829	-1.94247
cg16242323	-0.59118	2.21564	-3.40855	0.00951424	0.389539	-2.33582
cg01456626	-0.591145	1.75762	-4.85129	0.00134162	0.367508	-0.753138	IGFBP4
cg12333409	-0.591014	-1.62775	-3.44007	0.00908695	0.387238	-2.29724	ARID1B
cg10796899	-0.590986	-2.4564	-3.84603	0.00508813	0.370684	-1.81516	DIP2C
cg21976878	-0.59096	-1.19466	-5.78087	0.000444977	0.367508	0.0619899
cg22400906	-0.590905	-2.46663	-4.80085	0.00142935	0.367508	-0.801845	ENOSF1
cg00251905	-0.590899	-1.79312	-3.97662	0.00424326	0.368011	-1.66637
cg14243616	-0.590865	2.40313	-5.12193	0.000961004	0.367508	-0.499866
cg25854187	-0.590848	-2.10414	-3.66914	0.00653241	0.375665	-2.02167
cg12542148	-0.590826	-3.16165	-5.12722	0.000954857	0.367508	-0.49505	LEMD3
cg02448523	-0.590808	-1.73436	-3.95663	0.00436213	0.368306	-1.68894
cg13469851	-0.590791	-0.941597	-3.47059	0.00869237	0.38406	-2.26001	PLAA
cg04841442	-0.590735	-2.62148	-4.54789	0.00197488	0.367508	-1.05339	ACSS2
cg02933864	-0.590555	2.74498	-4.25103	0.00292099	0.367508	-1.36415	AMPH
cg02175321	-0.590529	-1.20131	-4.36074	0.00252376	0.367508	-1.24734	PDGFD
cg03071793	-0.590451	-2.08269	-3.63415	0.00686702	0.375722	-2.06319	LITAF
cg08129354	-0.590428	-1.67875	-4.32872	0.00263324	0.367508	-1.28119
cg20467667	-0.590308	-4.18513	-4.39078	0.00242549	0.367508	-1.21575	ADK
cg09884223	-0.590242	-3.16698	-3.78811	0.00551924	0.371339	-1.88217	LINC01578
cg13686013	-0.590227	1.86761	-3.4972	0.00836335	0.383003	-2.22769
cg00107488	-0.590213	-3.38191	-5.0617	0.00103415	0.367508	-0.555063	COMT
cg13495130	-0.590194	-1.91568	-4.1354	0.00341406	0.367508	-1.48975	GALNT2
cg24078577	-0.590129	-1.0821	-4.07737	0.00369483	0.36772	-1.55375	ASRGL1
cg07896009	-0.590106	1.24334	-3.69265	0.00631747	0.37456	-1.99391	PRKCZ
cg17080697	-0.590074	-1.26449	-5.03808	0.00106447	0.367508	-0.576889	TRIM39
cg10289699	-0.589995	-1.48382	-4.60628	0.00183135	0.367508	-0.994249	PLAGL1
cg22848646	-0.589991	-1.6009	-3.84156	0.00512009	0.370684	-1.82031
cg26288821	-0.58998	-1.8684	-3.90714	0.00467222	0.370079	-1.74515
cg26416566	-0.58997	-1.54385	-4.53613	0.00200523	0.367508	-1.06537	HIF1A
cg07191562	-0.589835	1.37467	-4.25827	0.00289277	0.367508	-1.35637	MACROD2
cg18019970	-0.589819	-1.75588	-4.44083	0.00227087	0.367508	-1.16352
cg04036920	-0.589794	-0.606958	-3.42919	0.00923208	0.38807	-2.31054	C11orf41
cg09145126	-0.589788	-1.59581	-3.82925	0.00520918	0.370684	-1.83451	TRIM13
cg01550955	-0.589778	0.975595	-3.89686	0.00473953	0.370574	-1.75687
cg07316873	-0.589766	-1.96383	-3.8041	0.00539643	0.370973	-1.86361	ST7
cg14308082	-0.589708	-0.245112	-4.88025	0.00129392	0.367508	-0.725389
cg10969568	-0.589671	-1.80795	-4.94966	0.00118696	0.367508	-0.659515
cg05296801	-0.589668	-2.42628	-5.536	0.00058835	0.367508	-0.138014
cg17238065	-0.589565	-1.28348	-5.56499	0.000568982	0.367508	-0.113809	CAPN1
cg15377871	-0.589548	-0.953964	-4.59209	0.00186515	0.367508	-1.00856	CEBPE
cg14050233	-0.589528	-1.32399	-3.54855	0.00776512	0.380436	-2.16563
cg13361909	-0.589502	2.77347	-4.26357	0.00287233	0.367508	-1.35069
cg02253142	-0.589491	-1.83996	-4.25302	0.00291318	0.367508	-1.36201	TMOD2
cg01085265	-0.589454	-3.05816	-3.74122	0.00589688	0.372668	-1.93684	RELL1
cg20746318	-0.58944	-1.84815	-4.13778	0.00340307	0.367508	-1.48715
cg10635205	-0.58942	-1.48683	-4.33447	0.00261323	0.367508	-1.2751
cg20269398	-0.589392	-1.97026	-3.53551	0.00791257	0.380659	-2.18135	TLN2
cg08304158	-0.58936	-1.36136	-4.26319	0.0028738	0.367508	-1.3511
cg14097374	-0.589289	-3.08434	-3.52534	0.0080296	0.381457	-2.19362
cg23120013	-0.589278	-2.75618	-4.05072	0.00383203	0.36772	-1.58335
cg04600466	-0.589276	-2.58935	-4.14272	0.00338033	0.367508	-1.48173
cg01760415	-0.589213	-2.39778	-3.59787	0.00723334	0.377978	-2.10645	PLBD1
cg09883947	-0.589191	2.4937	-3.71351	0.006133	0.373497	-1.96935	UBP1
cg08536012	-0.589161	-2.96533	-3.5657	0.00757563	0.37927	-2.14501	SORCS2
cg18107890	-0.589133	-1.39418	-4.03032	0.00394078	0.36772	-1.60611	FBN2
cg05552010	-0.589132	-1.51692	-3.65214	0.00669277	0.375665	-2.04182
cg06969118	-0.589112	2.11303	-4.00664	0.00407117	0.36772	-1.63261	EIF2AK2
cg12449055	-0.58907	2.36219	-3.71232	0.0061434	0.373497	-1.97075	HDAC4
cg25192207	-0.588981	-0.908664	-3.58099	0.00741078	0.37859	-2.12665	WHSC1
cg06858075	-0.58898	-1.69212	-3.91832	0.00460013	0.369721	-1.7324	PHF11
ch.7.1651382F	-0.588956	-4.03132	-3.64856	0.0067271	0.375665	-2.04607	HIP1
cg20097430	-0.588906	-1.67333	-4.5258	0.00203234	0.367508	-1.07593
cg13759446	-0.588873	2.83159	-4.16579	0.0032763	0.367508	-1.45649	MMP1
cg02758289	-0.588854	-1.23812	-5.28618	0.00078881	0.367508	-0.352684
cg20518353	-0.588824	-1.70635	-3.54305	0.00782692	0.380436	-2.17225
cg25664353	-0.588818	-1.40235	-3.89258	0.00476788	0.370574	-1.76176
cg05178958	-0.588687	-2.52466	-6.19967	0.000280933	0.367508	0.381342	TTC7A
cg07722239	-0.588675	1.55667	-3.98108	0.00421722	0.368011	-1.66135
cg00026853	-0.588615	-4.32388	-4.05904	0.00378863	0.36772	-1.5741	NCRNA00095
cg16312968	-0.5886	-2.20956	-3.76287	0.00571918	0.372245	-1.91155
cg26153497	-0.588528	2.04302	-3.62064	0.00700111	0.376283	-2.07928	OLFM2
cg07384001	-0.588499	-2.45509	-4.12996	0.00343938	0.367508	-1.49573	PTGER2
cg09064304	-0.588498	-3.7008	-5.0437	0.00105717	0.367508	-0.571689
cg25729713	-0.588446	-0.969335	-4.50232	0.00209541	0.367508	-1.1
cg09779454	-0.588417	-1.60235	-3.86979	0.00492184	0.370574	-1.78785	EXOC4
cg22969108	-0.588415	2.16392	-3.42094	0.00934384	0.38876	-2.32064
cg20609803	-0.588379	-1.41767	-4.03182	0.0039327	0.36772	-1.60444	FCER1G
cg15771746	-0.588296	2.65192	-3.74631	0.00585459	0.372626	-1.93089	USP39
cg09491380	-0.588278	-1.68088	-3.56236	0.00761212	0.379705	-2.14902	MAEA
cg27008106	-0.588259	-1.46456	-3.39099	0.00976158	0.390643	-2.3574
cg10206397	-0.588253	-0.934268	-3.74409	0.00587297	0.372636	-1.93348	STK35
cg12870690	-0.588227	-1.9778	-3.66525	0.00656872	0.375665	-2.02627	SCARB1
cg26225774	-0.588219	0.582219	-3.7942	0.00547207	0.371339	-1.87508	KIAA1257
cg04846715	-0.588206	-4.84428	-3.64135	0.0067967	0.375665	-2.05463	CD81
cg09706180	-0.588201	-1.72689	-5.4648	0.000639079	0.367508	-0.198088	GABPB1
cg02722204	-0.588143	-1.91667	-4.03308	0.0039259	0.36772	-1.60303	LINC00908
cg07072643	-0.588091	-2.40825	-4.45434	0.00223098	0.367508	-1.1495	EMR3
cg07390377	-0.588086	-1.5005	-3.55075	0.00774056	0.380436	-2.16298	SERPINB1
cg16514888	-0.588058	-2.68968	-4.44107	0.00227015	0.367508	-1.16326	B4GALT5
cg19152255	-0.588053	-1.07416	-5.55277	0.000577059	0.367508	-0.123994
cg27193519	-0.588052	-1.89908	-4.30162	0.00272996	0.367508	-1.30999	MGRN1
cg21249659	-0.588013	-1.53304	-4.26078	0.00288306	0.367508	-1.35368	OLR1
cg12417071	-0.588	-2.73442	-3.64868	0.00672588	0.375665	-2.04592	CCNA1
cg13909453	-0.587999	-3.53922	-4.68938	0.0016463	0.367508	-0.911196	PLD1
cg03720771	-0.587964	-1.52241	-3.79831	0.00544054	0.371057	-1.87032
cg26131019	-0.587963	-3.05392	-4.67561	0.0016755	0.367508	-0.92487	LRIG1
cg06196379	-0.587891	-1.92317	-3.55015	0.00774724	0.380436	-2.16371	TREM1
cg01252668	-0.587834	2.76362	-3.51763	0.00811968	0.381649	-2.20295
cg04016004	-0.587782	-1.90977	-3.73274	0.00596808	0.373212	-1.94678	TSPAN16
cg24305156	-0.587729	-1.56184	-3.56627	0.00756937	0.37927	-2.14432	CRY2
cg26886885	-0.587726	-2.79283	-3.92543	0.00455494	0.369565	-1.72432
cg02823530	-0.587723	-0.921673	-5.59224	0.000551409	0.367508	-0.0911816	IDH2
cg24640736	-0.587722	-1.54922	-3.6637	0.00658329	0.375665	-2.02812	LOC102467080
cg18942519	-0.587713	-3.03329	-4.19622	0.00314437	0.367508	-1.42337	OSBPL10
cg05697766	-0.587708	-1.51742	-3.54177	0.0078414	0.380436	-2.1738	USP10
cg04389574	-0.587655	-1.19886	-3.65408	0.00667429	0.375665	-2.03952	ASAP1
cg24846369	-0.587608	-0.59201	-3.85638	0.005015	0.370574	-1.80326
cg19678447	-0.587591	-0.729501	-5.40346	0.00068665	0.367508	-0.250545
cg15337006	-0.587539	-1.93613	-4.18911	0.00317468	0.367508	-1.4311	ITGAM
cg05080429	-0.587532	-0.70917	-5.81766	0.000426982	0.367508	0.0911682	CD244
cg25678178	-0.587508	-2.14021	-4.6092	0.00182448	0.367508	-0.991308	TIMP2
cg10052236	-0.587473	2.35962	-4.28178	0.00280323	0.367508	-1.33118	NIPBL
cg03348161	-0.587469	-1.73575	-5.56627	0.000568144	0.367508	-0.112745	MS4A3
cg15228618	-0.587428	-1.96333	-4.8524	0.00133976	0.367508	-0.752076	ATP8B1
cg16478852	-0.587423	-0.0616092	-3.96471	0.00431362	0.368011	-1.6798	TTC21B
cg10197862	-0.587388	-3.82184	-4.69139	0.00164207	0.367508	-0.9092	TMEM20
cg09631123	-0.587385	-1.19156	-4.42836	0.00230837	0.367508	-1.17649	SIPA1L2
cg21204620	-0.587385	-1.79385	-5.01966	0.00108881	0.367508	-0.593987
cg06351796	-0.587377	2.33847	-4.19781	0.00313762	0.367508	-1.42164	ATXN1
cg03351487	-0.587357	-0.69654	-4.58763	0.00187592	0.367508	-1.01307	STK39
cg25075015	-0.587329	2.18401	-4.06622	0.0037516	0.36772	-1.56612	LRRC4C
cg17107022	-0.587289	-1.98986	-3.96308	0.00432337	0.368011	-1.68165	SLC26A8
cg24527383	-0.587251	2.8181	-4.33514	0.00261091	0.367508	-1.27439	XRCC6BP1
cg26925590	-0.587211	3.98097	-3.82655	0.0052289	0.370684	-1.83762	C16orf35
cg19381374	-0.587201	-2.99755	-4.11202	0.00352435	0.367508	-1.51547	VAV3
cg27080366	-0.587193	2.38974	-4.38764	0.00243556	0.367508	-1.21905
cg23169505	-0.587161	-2.53565	-5.3193	0.000758367	0.367508	-0.323595
cg06760238	-0.587148	-2.02271	-3.68407	0.00639501	0.37456	-2.00403	INPP5A
cg08486351	-0.587085	3.40345	-4.62138	0.0017961	0.367508	-0.979055	SAMSN1
cg11395946	-0.58708	-3.36364	-3.94958	0.0044049	0.368519	-1.69692	DNAH8
cg14594448	-0.587056	-1.10714	-4.50734	0.00208173	0.367508	-1.09484	LOC101927438
cg08106108	-0.587054	-0.00227132	-4.84113	0.00135881	0.367508	-0.762911	RNMTL1
cg14834285	-0.587045	-1.52197	-4.27859	0.00281519	0.367508	-1.33459
cg17742559	-0.587043	-1.7227	-3.4629	0.00879002	0.385176	-2.26937	NEK8
cg27359972	-0.586992	-3.13843	-3.89653	0.00474168	0.370574	-1.75724	PPP1R15A
cg17000067	-0.58699	-1.66389	-4.02729	0.00395721	0.36772	-1.60949	KIF1B
cg17969683	-0.586967	-2.78005	-4.47172	0.00218081	0.367508	-1.13152	ADAM28
cg06734005	-0.58696	-2.76461	-4.04285	0.00387364	0.36772	-1.59213	FFAR2
cg18678635	-0.586931	-0.173381	-4.70298	0.00161801	0.367508	-0.897732	FBXL14
cg01606516	-0.58691	-4.56548	-4.49642	0.00211159	0.367508	-1.10606	GUK1
cg13337721	-0.586779	-1.97978	-3.64584	0.00675327	0.375665	-2.0493
cg20203469	-0.586773	-0.649308	-4.73122	0.00156092	0.367508	-0.869876	ACAD8
cg27492103	-0.586764	-2.58876	-4.89732	0.00126667	0.367508	-0.709102	ASXL2
cg00242268	-0.586611	2.80206	-3.60872	0.0071216	0.377441	-2.09348	CTHRC1
cg08070022	-0.586608	-3.19655	-3.53644	0.00790197	0.380436	-2.18023	FAM55C
cg15766651	-0.586585	-1.05795	-5.79645	0.000437258	0.367508	0.0743706
cg11377569	-0.586563	-1.06118	-4.28186	0.00280292	0.367508	-1.33109	ZBTB40
cg13079571	-0.586545	-1.17019	-4.54142	0.00199151	0.367508	-1.05998	TRIM39
cg07758482	-0.586538	-3.75093	-4.08289	0.00366708	0.367524	-1.54763	MARCO
cg16870623	-0.586499	-2.36927	-5.0367	0.00106628	0.367508	-0.578171	AFMID
cg23913713	-0.586491	-2.33146	-3.43031	0.00921704	0.387967	-2.30917
cg10002259	-0.586411	-2.19832	-4.10002	0.00358241	0.367508	-1.5287
cg14950616	-0.586405	-1.45913	-3.63186	0.0068895	0.375722	-2.0659	MKNK1
cg11164293	-0.586402	-1.78724	-3.67882	0.00644302	0.37456	-2.01023	NUP93
cg21929970	-0.58637	-2.06678	-3.44016	0.00908567	0.387216	-2.29712
cg19488480	-0.586349	-1.64084	-3.92975	0.00452767	0.369543	-1.7194	PRTN3
cg16291589	-0.586296	-0.500137	-4.0005	0.00410574	0.36772	-1.6395	LRRN4
cg27408265	-0.586185	-2.54276	-4.10543	0.00355608	0.367508	-1.52273
cg18767547	-0.586079	1.91517	-5.22833	0.000845257	0.367508	-0.403968	SCAF8
cg11003806	-0.586057	-1.33517	-3.64962	0.0067169	0.375665	-2.04481	LRRC57
cg23078220	-0.586055	-2.11821	-3.53715	0.00789381	0.380436	-2.17936	LIMK1
cg01565508	-0.586055	-1.55285	-3.73404	0.00595709	0.373212	-1.94525	PIK3R5
cg18812599	-0.585963	-1.23235	-4.44338	0.00226329	0.367508	-1.16087
cg17500342	-0.585959	-0.991225	-3.94902	0.00440833	0.368519	-1.69755
cg24597363	-0.585949	-1.66969	-4.74157	0.00154055	0.367508	-0.859705	MAEA
cg10508347	-0.585938	3.04778	-3.57295	0.00749698	0.37927	-2.1363	SLC45A1
cg08720300	-0.58593	-0.98861	-4.3361	0.00260757	0.367508	-1.27337	LMTK2
cg22255381	-0.585911	-1.19021	-5.3661	0.000717527	0.367508	-0.282823
cg14745270	-0.585894	-2.65968	-4.0639	0.00376354	0.36772	-1.5687	GOLSYN
cg12564461	-0.58586	2.61648	-4.0605	0.00378109	0.36772	-1.57248	RAD51B
cg13608623	-0.585846	-1.7738	-3.66187	0.0066005	0.375665	-2.03028	PBX1
cg19774357	-0.585758	-1.67784	-4.71107	0.00160142	0.367508	-0.889736	CLCN6
cg19987129	-0.585756	-1.6142	-4.76152	0.00150211	0.367508	-0.840159
cg08913523	-0.585668	-2.59753	-5.22702	0.000846585	0.367508	-0.405136
cg01277771	-0.585658	-1.29576	-3.54475	0.00780781	0.380436	-2.17021	MAP7
cg02052762	-0.585631	-1.24904	-3.68854	0.00635452	0.37456	-1.99876	ANKFY1
cg21139150	-0.585584	-0.357804	-3.58562	0.00736171	0.378228	-2.12111
cg15742777	-0.585576	-2.55753	-4.83044	0.00137715	0.367508	-0.773215
cg06517825	-0.585541	-3.00795	-4.8477	0.00134767	0.367508	-0.756593	COPS7B
cg14553109	-0.585507	-2.06577	-3.82341	0.00525198	0.370684	-1.84125	MESDC2
cg09224529	-0.585453	-0.419526	-4.82395	0.00138842	0.367508	-0.779478	SLC35B1
cg19295951	-0.585406	-1.83673	-4.81048	0.00141213	0.367508	-0.792509	DUOX1
cg03128303	-0.585369	-1.40722	-3.45034	0.00895201	0.386519	-2.28469	CPNE1
cg19624799	-0.585329	-2.85271	-6.03375	0.000336201	0.367508	0.258147	TMEM206
cg16549361	-0.585325	-1.19044	-4.2228	0.00303382	0.367508	-1.39458	CEACAM6
cg00822399	-0.585293	-1.16034	-3.52222	0.00806597	0.381503	-2.1974
cg21326139	-0.585291	-1.94457	-4.46386	0.00220334	0.367508	-1.13964	MAEA
cg24825028	-0.585132	2.14305	-4.13055	0.00343664	0.367508	-1.49508
cg20184271	-0.585109	-1.8543	-4.0065	0.00407197	0.36772	-1.63277
cg03179504	-0.585044	-0.0292063	-3.70417	0.0062149	0.374342	-1.98034
cg12061734	-0.585027	2.01767	-4.78835	0.00145206	0.367508	-0.813999	GRIK2
cg19739542	-0.585027	1.70627	-3.43879	0.00910379	0.387356	-2.29879	CHSY1
cg22370231	-0.584969	-1.50256	-5.31798	0.000759558	0.367508	-0.324753
cg16425799	-0.584965	-1.59222	-4.53606	0.00200542	0.367508	-1.06545	DOCK2
cg13346427	-0.584958	-1.45166	-3.63592	0.00684967	0.375722	-2.06108	PEBP1
ch.1.237398078F	-0.584809	-4.40269	-3.86535	0.00495245	0.370574	-1.79295
cg02881690	-0.584776	-0.421658	-4.51547	0.00205981	0.367508	-1.0865
cg00335219	-0.584761	-2.59644	-4.27341	0.00283476	0.367508	-1.34014
cg10908105	-0.584743	-1.3782	-3.53617	0.0079051	0.380516	-2.18056	FAM53B
cg25177901	-0.584734	-3.48843	-4.45099	0.0022408	0.367508	-1.15297	CYP1B1
cg17979426	-0.584713	1.57259	-4.95614	0.00117748	0.367508	-0.653409	TRPC4
cg24682638	-0.584688	-0.954772	-5.88073	0.000397963	0.367508	0.140686	ATP8B4
cg26487031	-0.58459	-3.54051	-4.35283	0.00255033	0.367508	-1.25568	MPZL2
cg14696728	-0.584476	-1.65778	-3.49894	0.00834222	0.383003	-2.22557	LPP
cg10658556	-0.584454	-1.39196	-4.39083	0.00242533	0.367508	-1.2157
cg22820257	-0.584421	-2.23825	-3.8289	0.00521173	0.370684	-1.83491	LINC00462
cg16588340	-0.584352	2.53232	-3.39073	0.00976538	0.390643	-2.35772	MAPKSP1
ch.2.4489892R	-0.584341	-3.80652	-4.2944	0.00275639	0.367508	-1.3177
cg01014371	-0.584246	2.24951	-4.50206	0.00209612	0.367508	-1.10027	CBFA2T3
cg12246395	-0.584219	1.70457	-4.02771	0.00395491	0.36772	-1.60902	SSH1
cg19292908	-0.584183	2.27105	-5.3261	0.000752279	0.367508	-0.317648	PRAME
cg02584257	-0.58418	-1.5052	-3.90979	0.004655	0.369955	-1.74212
cg06770554	-0.584131	-3.5025	-4.4934	0.00211992	0.367508	-1.10917	C1orf56
cg13704167	-0.584079	2.31191	-4.55445	0.00195816	0.367508	-1.04671	ATP8B4
cg16416987	-0.584067	-1.67529	-4.29228	0.00276419	0.367508	-1.31996	THBS3
cg03964152	-0.584062	0.0397059	-4.91557	0.00123822	0.367508	-0.691751	PML
cg04281994	-0.58405	-1.97151	-3.88405	0.00482486	0.370574	-1.77151
cg19212767	-0.584031	2.23921	-4.07096	0.00372733	0.36772	-1.56086
cg08551989	-0.584027	-2.70864	-4.05219	0.00382434	0.36772	-1.58172	TMEM45B
cg09876812	-0.583966	-2.82828	-4.11531	0.00350858	0.367508	-1.51184
cg11704261	-0.583881	-1.21224	-3.56183	0.00761797	0.379755	-2.14966
cg02859537	-0.583842	-3.02491	-3.74519	0.00586383	0.372636	-1.9322	AKT1S1
cg03991776	-0.583746	2.08989	-3.57102	0.00751787	0.37927	-2.13862	LOC440563
cg13855924	-0.583713	-2.6792	-4.44215	0.00226695	0.367508	-1.16215	KCNK17
cg21237687	-0.583671	0.291622	-4.65519	0.00171985	0.367508	-0.945211	ALOX12
cg15202282	-0.583635	-2.12396	-3.66676	0.00655465	0.375665	-2.02449	TRIO
cg14388155	-0.583632	0.0107322	-4.55261	0.00196282	0.367508	-1.04858
cg04516024	-0.583611	-2.45912	-3.83114	0.00519535	0.370684	-1.83232	ADPGK
cg19084396	-0.583599	-2.00702	-5.03727	0.00106553	0.367508	-0.577638
cg21278103	-0.583578	-2.10372	-5.39644	0.000692337	0.367508	-0.25659	PTPRA
cg04389994	-0.583493	-0.465233	-4.34507	0.00257671	0.367508	-1.26388	CCDC109A
cg10065266	-0.583489	-1.38848	-3.44567	0.00901315	0.386704	-2.2904	DPYS
cg25487819	-0.583488	-1.3338	-4.4237	0.00232256	0.367508	-1.18134	HDAC4
cg26238245	-0.583392	2.89868	-4.66636	0.00169544	0.367508	-0.934075	ALDH5A1
cg01251686	-0.583389	-2.34398	-4.5867	0.00187818	0.367508	-1.01401	SALRNA2
cg11306693	-0.583385	-1.49761	-3.38707	0.00981775	0.390643	-2.36222	CLTCL1
cg22351573	-0.58325	-0.981733	-4.94193	0.00119838	0.367508	-0.666804	KLHL22
cg10155780	-0.583232	-3.92664	-4.29207	0.00276497	0.367508	-1.32018	TNFSF4
cg01119452	-0.583222	-1.74122	-3.54928	0.007757	0.380436	-2.16476	ELMO1
cg20734664	-0.583154	-2.33328	-5.22526	0.000848372	0.367508	-0.406705
cg24182240	-0.583057	-1.7581	-3.94929	0.00440671	0.368519	-1.69725
cg06738887	-0.583053	-1.95478	-3.65623	0.0066538	0.375665	-2.03696	ANXA2
cg10161352	-0.583039	2.4547	-3.92578	0.00455269	0.369565	-1.72392	ATP6AP1L
cg05513908	-0.583028	-2.71166	-3.41321	0.0094498	0.389121	-2.33011	C22orf36
cg21830050	-0.583013	-1.64987	-5.47875	0.000628772	0.367508	-0.186248	NOC2L
cg00454592	-0.582965	-1.22577	-4.01167	0.00404311	0.36772	-1.62698
cg14778405	-0.582965	-1.07981	-4.84457	0.00135296	0.367508	-0.759602
cg26757021	-0.582901	-2.32813	-4.05511	0.00380905	0.36772	-1.57846
cg17306499	-0.582879	-2.54863	-4.85608	0.00133361	0.367508	-0.748542	CD164
cg01704608	-0.582844	-1.07397	-3.838	0.0051457	0.370684	-1.82442	YARS
cg13491584	-0.582819	-3.05925	-4.62086	0.0017973	0.367508	-0.979578	FOXI3
cg20995061	-0.582805	-4.43439	-5.82223	0.000424801	0.367508	0.0947818	ARNTL
cg10094994	-0.582769	-2.07981	-3.91612	0.00461424	0.369721	-1.73491	HDAC4
cg21757281	-0.582728	-1.35468	-4.00131	0.00410118	0.36772	-1.63859
cg07535350	-0.582695	-1.43447	-3.60104	0.00720048	0.377883	-2.10266	NEDD9
cg12858593	-0.582628	-2.10212	-3.79274	0.00548336	0.371339	-1.87678	PIWIL2
cg05369378	-0.582603	1.77273	-3.61717	0.00703594	0.376662	-2.08341
cg06983423	-0.582599	2.79622	-3.69608	0.00628669	0.374506	-1.98986
cg23547892	-0.58259	-2.46889	-5.43964	0.00065814	0.367508	-0.219527	LGMN
cg01309511	-0.582551	-2.04805	-5.47272	0.000633208	0.367508	-0.191365	CHST15
cg10034788	-0.58252	-1.14983	-3.74299	0.00588215	0.372636	-1.93478	CS
cg08467103	-0.582493	-1.33403	-4.44871	0.00224752	0.367508	-1.15534	SPRED2
cg02484708	-0.582483	-4.06709	-3.53868	0.00787643	0.380436	-2.17752	YPEL2
cg17224474	-0.582481	-2.20296	-3.80615	0.00538087	0.370829	-1.86122
cg11290720	-0.58248	-3.58242	-5.26454	0.000809432	0.367508	-0.371804	TREML2
cg00673578	-0.582451	-1.80633	-3.50419	0.0082791	0.383003	-2.21921
cg19615147	-0.582422	-2.25436	-3.52065	0.00808431	0.3816	-2.1993	PSMD1
cg02898678	-0.582346	-1.46389	-4.44381	0.00226202	0.367508	-1.16043	CNNM2
cg08175981	-0.582308	-5.00568	-3.4478	0.00898521	0.386682	-2.28779	BRF1
cg27219643	-0.582288	-2.29579	-3.56957	0.00753358	0.37927	-2.14036
cg11420606	-0.582286	-1.98376	-3.7028	0.00622699	0.374342	-1.98195	CMTM2
cg27107784	-0.582279	-1.70337	-5.94092	0.000372289	0.367508	0.187337
cg00803213	-0.58225	-2.42273	-3.59748	0.00723738	0.377978	-2.10692
cg11434397	-0.582224	-2.20816	-4.1678	0.0032674	0.367508	-1.4543
cg11884004	-0.582205	-1.30717	-4.25399	0.00290942	0.367508	-1.36097	PAPLN
cg13290371	-0.582158	-2.17423	-3.64711	0.00674105	0.375665	-2.04779	FBXL18
cg02795795	-0.582138	-1.68569	-3.81315	0.00532821	0.370684	-1.85312	CLMP
cg02576528	-0.582092	4.36641	-4.90662	0.00125209	0.367508	-0.700254
cg03490228	-0.582064	-1.04529	-3.6298	0.00690986	0.375722	-2.06836	DDX31
cg18997352	-0.582057	2.18926	-4.19722	0.00314015	0.367508	-1.42229
cg00927449	-0.58204	-2.95858	-3.90575	0.00468122	0.37024	-1.74672	FAM47E
cg08677627	-0.582036	-3.36343	-5.77856	0.000446138	0.367508	0.0601447	RARS2
cg09552166	-0.582033	-3.95338	-5.36659	0.000717108	0.367508	-0.282393	MSL2
cg04102657	-0.581995	-2.41636	-4.15457	0.00332644	0.367508	-1.46875
cg07421295	-0.581993	-1.70861	-4.25628	0.00290052	0.367508	-1.35851	ZC3HC1
cg21870229	-0.581991	-2.20602	-4.54093	0.00199279	0.367508	-1.06048	PDXK
cg27546431	-0.581908	0.120883	-3.88139	0.00484281	0.370574	-1.77456	MYO1C
cg17138976	-0.581875	2.3884	-5.29157	0.00078377	0.367508	-0.347941	PKN2
cg20008101	-0.581844	-1.42005	-4.61117	0.00181984	0.367508	-0.989318	LGALS3
cg19809157	-0.581838	-2.41115	-4.06245	0.003771	0.36772	-1.57031	SPSB1
cg09717998	-0.581803	-2.9281	-3.81336	0.00532668	0.370684	-1.85288
cg11341027	-0.581748	-4.42651	-4.09903	0.00358722	0.367508	-1.52979	FITM2
cg22481960	-0.581711	-1.9992	-3.93388	0.00450185	0.369298	-1.71472	IQSEC1
cg12371569	-0.581701	-2.52852	-4.29338	0.00276015	0.367508	-1.31879
cg13672625	-0.581687	-2.19708	-3.80731	0.00537211	0.37075	-1.85988
cg27556839	-0.581655	-2.51299	-3.77264	0.00564089	0.372213	-1.90016	ZMIZ1
cg00710708	-0.581536	-3.91467	-3.66577	0.00656389	0.375665	-2.02566	SSBP1
cg09024920	-0.581435	2.83592	-3.70779	0.00618302	0.373957	-1.97608	SERPINI2
cg14920026	-0.581417	-2.616	-5.4001	0.000689368	0.367508	-0.253439	EEPD1
cg02492170	-0.581406	3.03949	-4.2762	0.00282421	0.367508	-1.33715	SFRS8
cg06557731	-0.581369	1.48825	-4.48095	0.00215465	0.367508	-1.12199	CBX3
cg19738283	-0.581366	-3.18822	-4.9588	0.0011736	0.367508	-0.650902
cg15059639	-0.581364	-0.142169	-4.26309	0.00287416	0.367508	-1.3512	MYO3B
cg13870520	-0.58135	-1.45709	-5.0578	0.00103909	0.367508	-0.558663	SCARB2
cg10986421	-0.581348	-1.60708	-3.59447	0.00726873	0.377978	-2.11052	ITPRIP
cg01515803	-0.581335	-1.79406	-3.73488	0.00595003	0.3731	-1.94427	DLEU7
cg09200468	-0.581334	-1.86686	-3.74842	0.00583712	0.372504	-1.92842	RREB1
cg07626798	-0.581303	2.43285	-4.41767	0.00234103	0.367508	-1.18762	PHF2
cg19948478	-0.581287	-1.28173	-3.70164	0.00623724	0.374342	-1.98331
cg15700931	-0.581287	-2.11876	-3.94996	0.0044026	0.368519	-1.69649	TRMT6
cg10839272	-0.581285	-2.30705	-3.42268	0.00932013	0.3886	-2.31851
cg08091050	-0.581221	-0.732058	-3.80577	0.00538374	0.370829	-1.86167
cg06392753	-0.581148	-1.70402	-4.69445	0.00163569	0.367508	-0.906175	IL1R1
cg23350224	-0.581119	-1.76515	-3.58614	0.00735617	0.378228	-2.12049
cg14230719	-0.581083	-2.12933	-4.27376	0.00283343	0.367508	-1.33976
cg01504447	-0.581039	-2.75192	-3.52001	0.00809174	0.3816	-2.20006	HMGB1
cg09867669	-0.580952	3.06855	-4.9633	0.0011671	0.367508	-0.646675	SMG6
cg00623826	-0.580936	3.50805	-4.43325	0.00229358	0.367508	-1.1714	DIAPH3
cg06046490	-0.580907	-2.86491	-3.39814	0.00966014	0.390004	-2.34861	IFITM3
cg16293639	-0.58082	2.65041	-3.62383	0.00696916	0.375744	-2.07547
cg07333681	-0.580796	-3.29625	-5.39326	0.000694936	0.367508	-0.259337	PKD2L1
cg19499884	-0.580764	-1.60314	-3.61171	0.00709123	0.377247	-2.08992	LZTS2
cg07192717	-0.580761	-2.86113	-5.38211	0.000704111	0.367508	-0.268959	ACSS2
cg21533131	-0.580754	-1.71384	-3.77707	0.00560576	0.371938	-1.895
cg00287071	-0.580694	-4.50254	-5.85425	0.000409874	0.367508	0.119973	ATXN7
cg01376079	-0.580633	-1.53371	-4.07038	0.00373033	0.36772	-1.56151	SSH3
cg23501193	-0.580568	-2.57105	-4.39478	0.0024127	0.367508	-1.21156	BIN2
cg04198187	-0.580526	-2.15822	-3.58545	0.00736348	0.378228	-2.12131	FAM53C
cg15951864	-0.580521	1.97183	-4.0002	0.00410746	0.36772	-1.63984	ZNF516
cg06386426	-0.580404	-1.4472	-3.67832	0.00644762	0.37456	-2.01083	LINC01581
cg15958661	-0.580385	-1.73529	-3.98021	0.00422226	0.368011	-1.66232
cg21401636	-0.580382	-1.0294	-3.4811	0.00856074	0.383523	-2.24722
cg23381664	-0.580272	-2.75699	-3.85585	0.00501867	0.370574	-1.80386	TAPBP
cg08346159	-0.580172	-3.71957	-3.67615	0.00646755	0.374799	-2.01339	NPY5R
cg06549111	-0.580112	-2.53157	-4.11549	0.00350774	0.367508	-1.51164
cg10507445	-0.580103	-0.838692	-3.9712	0.00427514	0.368011	-1.67249	FPR2
cg27448672	-0.580099	-2.21292	-4.88262	0.0012901	0.367508	-0.723129
cg01627252	-0.580023	-1.36118	-3.75599	0.00577498	0.372504	-1.91957	CAPN14
cg13709496	-0.580001	-1.63931	-3.98865	0.00417336	0.368011	-1.65282	TBC1D2
cg17556601	-0.58	-2.04797	-4.1101	0.00353353	0.367508	-1.51757	TTYH2
cg05424126	-0.579967	-0.146901	-4.19348	0.003156	0.367508	-1.42634	AMACR
cg04794883	-0.579967	-2.25354	-3.427	0.0092616	0.388099	-2.31322	GPR182
cg21378708	-0.579936	-2.01614	-3.95163	0.00439246	0.368519	-1.6946	ZNF592
cg05848175	-0.579908	-2.54641	-4.01983	0.00399799	0.36772	-1.61784	S100A9
cg12337427	-0.579883	0.625774	-4.55052	0.00196816	0.367508	-1.05071	TRAPPC9
cg08047759	-0.579864	2.7544	-5.20675	0.000867443	0.367508	-0.423258	KCNIP4
cg22320399	-0.579855	-3.12707	-3.92921	0.00453108	0.369543	-1.72002
cg07925925	-0.57984	-1.40924	-4.87041	0.00130992	0.367508	-0.734804	LHFPL2
cg23467561	-0.579829	-1.50151	-3.86739	0.0049384	0.370574	-1.79061	UNC13D
cg06370837	-0.579738	-1.56605	-3.41898	0.00937056	0.388957	-2.32304	ABR
cg04914625	-0.579736	2.97913	-4.08911	0.00363608	0.367524	-1.54075	PHACTR1
cg24421827	-0.579735	-1.49473	-3.7836	0.00555436	0.371339	-1.8874	OR5A2
cg01272182	-0.579716	-1.55782	-4.3073	0.0027094	0.367508	-1.30395
cg17214455	-0.579679	-1.96185	-3.85914	0.00499565	0.370574	-1.80008	HLA
cg17471253	-0.579666	-1.44223	-4.09037	0.00362983	0.367508	-1.53936	FARP1
cg13099330	-0.579627	-2.81351	-4.89173	0.00127552	0.367508	-0.714431	RBP1
cg26499547	-0.579596	-1.29976	-5.21508	0.0008588	0.367508	-0.415798	ACTN1
cg00021532	-0.579547	-2.88635	-5.59053	0.000552498	0.367508	-0.0926037	TFAP4
cg17009510	-0.579512	-0.621792	-3.49158	0.00843163	0.383003	-2.23449	MTHFD1L
cg02933882	-0.579498	-1.19366	-4.36188	0.00251993	0.367508	-1.24613	ARID3B
cg01066053	-0.579476	-2.17353	-4.25299	0.00291332	0.367508	-1.36205	IQCF3
cg19768356	-0.579437	-3.08185	-4.77194	0.00148245	0.367508	-0.829982
cg07405370	-0.57942	-3.14036	-4.58829	0.00187433	0.367508	-1.0124	DNAJC5
cg16501638	-0.579278	2.43759	-5.33011	0.000748712	0.367508	-0.314143
cg13844474	-0.579259	-3.60353	-4.28705	0.00278356	0.367508	-1.32555	NFATC2
cg02118370	-0.579234	-1.28699	-4.69911	0.00162599	0.367508	-0.901555
cg02896796	-0.579189	2.02295	-4.01152	0.00404397	0.36772	-1.62715	MYO5A
cg23696618	-0.579167	-1.8581	-5.68412	0.000496427	0.367508	-0.0158283	SERPINB10
cg10026317	-0.579119	-2.4749	-5.86732	0.000403946	0.367508	0.130212	TAL1
cg12711371	-0.579059	2.38944	-4.10677	0.00354961	0.367508	-1.52125
cg27391921	-0.579046	2.45085	-4.07297	0.00371711	0.36772	-1.55863	ACCN1
cg12312303	-0.579019	-2.81951	-3.98467	0.00419636	0.368011	-1.6573
cg04309299	-0.578973	-3.78519	-4.67826	0.00166983	0.367508	-0.922232	OSBP
cg14637125	-0.578924	-1.55887	-4.08675	0.0036478	0.367524	-1.54336
cg00711327	-0.578892	3.35891	-3.75019	0.00582253	0.372504	-1.92635	SSB
cg26647593	-0.578851	-2.38764	-4.11197	0.00352458	0.367508	-1.51552	TMEM241
cg06169595	-0.578843	-3.925	-3.37726	0.00995983	0.391358	-2.37431	TMEM251
cg24740647	-0.578822	-1.78067	-4.4841	0.0021458	0.367508	-1.11874
cg07600998	-0.578735	-1.40237	-4.34766	0.00256788	0.367508	-1.26114
cg14228568	-0.578724	-1.21555	-4.87493	0.00130254	0.367508	-0.730476	PIGL
ch.4.3194770R	-0.578708	-3.49264	-3.88672	0.00480693	0.370574	-1.76846
cg25044514	-0.578695	-2.56337	-3.8193	0.00528241	0.370684	-1.84601
cg01463294	-0.578691	-1.77668	-4.0762	0.00370074	0.36772	-1.55504	FOXP1
cg06418431	-0.578684	-0.741772	-5.38953	0.000697991	0.367508	-0.262554
cg18890556	-0.578596	-2.93389	-4.23527	0.00298341	0.367508	-1.38113	FAM124B
cg17996348	-0.578582	-2.03233	-3.44437	0.0090302	0.386713	-2.29198
cg21991396	-0.578567	-1.42222	-3.58687	0.00734851	0.378228	-2.11962	NLRP3
cg23951044	-0.578539	-2.43512	-4.65232	0.00172617	0.367508	-0.948069	STAU2
cg06163824	-0.578522	2.82631	-3.47821	0.00859674	0.383723	-2.25074
cg19147295	-0.57847	-2.11442	-3.49803	0.0083533	0.383003	-2.22668	FUT4
cg03183540	-0.578437	-3.00651	-5.59555	0.000549315	0.367508	-0.0884418
cg15188623	-0.578395	-2.2506	-3.46313	0.00878714	0.385139	-2.2691	ZNF710
cg19269246	-0.578305	-2.17342	-3.99891	0.00411477	0.36772	-1.64129
cg05438672	-0.578303	-1.81461	-4.09843	0.00359018	0.367508	-1.53046
cg08505032	-0.57825	-2.55085	-4.03319	0.00392527	0.36772	-1.6029
cg04034675	-0.578228	-2.1494	-3.76315	0.00571688	0.372245	-1.91122
cg05257483	-0.578226	-1.93705	-3.42618	0.00927266	0.388177	-2.31422	AGPAT3
cg21843789	-0.578221	-4.30482	-4.91444	0.00123996	0.367508	-0.692823	LOC339807
cg20816917	-0.57822	-1.88114	-4.64822	0.00173526	0.367508	-0.952163	FGB
cg26426488	-0.578172	-2.02498	-3.46427	0.00877252	0.385132	-2.2677	SLC12A9
cg15228889	-0.578168	-2.13577	-5.09329	0.000995054	0.367508	-0.526032	EZH2
cg19158670	-0.578142	-1.50455	-3.58812	0.00733525	0.378228	-2.11811	HP
cg12110801	-0.578117	-1.15358	-4.01178	0.00404251	0.36772	-1.62685
cg20497635	-0.578023	-1.77091	-4.51576	0.00205905	0.367508	-1.08621	ABR
cg22864672	-0.577977	1.94982	-3.47398	0.00864977	0.383924	-2.25589	C1orf168
cg20177522	-0.577971	-0.614116	-4.56378	0.00193466	0.367508	-1.03723	ZBTB46
cg16785912	-0.577968	-3.60783	-4.47275	0.00217787	0.367508	-1.13045	PKP2
cg16421264	-0.57795	2.00777	-4.33441	0.00261342	0.367508	-1.27516
cg19874323	-0.577846	-3.71963	-3.83344	0.00517867	0.370684	-1.82968	ARL5B
cg24790158	-0.577834	-1.62063	-3.79859	0.00543839	0.371055	-1.86999	C19orf84
cg11331678	-0.577743	-3.33852	-4.6358	0.00176314	0.367508	-0.964595	PLTP
cg03707308	-0.57771	-3.71604	-4.21736	0.0030561	0.367508	-1.40047	NRN1
cg08632716	-0.577691	-1.16601	-3.98519	0.00419332	0.368011	-1.65671
cg03536003	-0.577627	0.763143	-4.27136	0.00284255	0.367508	-1.34233	TMPRSS11D
cg17084324	-0.577595	-0.700895	-4.68879	0.00164754	0.367508	-0.911782	CHD8
cg20019008	-0.577592	2.80776	-3.54473	0.00780806	0.380436	-2.17024
cg13117720	-0.577528	-4.2262	-4.15041	0.00334529	0.367508	-1.47331
cg14480116	-0.57752	-1.48251	-4.08735	0.00364484	0.367524	-1.5427	SPRED2
cg08389123	-0.577399	-1.42679	-3.6385	0.00682449	0.375665	-2.05802
cg02240622	-0.577368	-1.45297	-3.70079	0.00624482	0.374373	-1.98432	PLCB2
cg23697633	-0.577303	-1.501	-3.75258	0.00580293	0.372504	-1.92356
cg11496404	-0.577296	-2.45578	-4.71577	0.00159188	0.367508	-0.885101
cg11538718	-0.577292	-0.480125	-5.74609	0.000462766	0.367508	0.0341897
cg11208568	-0.577157	-3.92686	-3.88263	0.00483445	0.370574	-1.77314	TSN
cg23788856	-0.577059	-2.92731	-4.78034	0.00146681	0.367508	-0.821792	KISS1
cg10956093	-0.577023	-1.75766	-3.75064	0.00581881	0.372504	-1.92582	TRPM1
cg17349544	-0.576962	-2.29252	-3.45067	0.00894773	0.386519	-2.28428	OCSTAMP
cg11233113	-0.576935	-2.07926	-4.00692	0.0040696	0.36772	-1.6323	NFIX
cg19134580	-0.576894	-1.89568	-4.21111	0.00308192	0.367508	-1.40723	SIPA1L1
cg18797673	-0.576835	-1.99274	-4.59345	0.00186188	0.367508	-1.00718	ATP6V1C1
cg12555844	-0.576819	-2.11189	-3.53317	0.0079393	0.380836	-2.18416	PARVG
cg16770601	-0.576761	-3.05601	-4.17945	0.00321635	0.367508	-1.4416	MIATNB
cg18805625	-0.576737	-2.45776	-4.71664	0.00159011	0.367508	-0.884239	PLOD3
cg20402697	-0.576719	-2.06157	-3.48933	0.00845928	0.383199	-2.23724	CTNNBL1
cg21342238	-0.576703	2.83285	-3.42986	0.00922309	0.387972	-2.30972
cg20427144	-0.57667	-1.49608	-3.64785	0.0067339	0.375665	-2.04691	FBXL18
cg24415433	-0.576607	-3.13476	-3.52951	0.00798145	0.381064	-2.18859
cg25912247	-0.576589	1.6178	-6.04346	0.000332654	0.367508	0.265476	L3MBTL4
cg06473925	-0.576523	-2.79783	-4.16801	0.00326651	0.367508	-1.45408	TMEM246
cg22107808	-0.576491	-0.842017	-4.46805	0.00219131	0.367508	-1.13531	DIEXF
cg01024373	-0.576485	-4.66233	-4.69223	0.00164033	0.367508	-0.908372
cg08357286	-0.576484	-1.97504	-4.27494	0.00282897	0.367508	-1.3385	C12orf10
cg05371506	-0.576483	-2.49085	-4.7618	0.00150158	0.367508	-0.839886	TSPAN1
cg19828277	-0.576477	2.80554	-3.53125	0.00796143	0.381064	-2.18649	C6orf142
cg27393431	-0.576454	-0.147066	-4.096	0.00360211	0.367508	-1.53314	ANO6
cg04046364	-0.576405	-1.64441	-3.91596	0.00461526	0.369721	-1.73509	AVIL
cg21328082	-0.576399	-1.61859	-3.9484	0.00441215	0.368519	-1.69826	TREM1
cg00385640	-0.576374	-1.46734	-3.84555	0.00509158	0.370684	-1.81572	FER1L6
cg18297196	-0.576333	-2.55006	-3.7954	0.00546288	0.371339	-1.8737	TREML2
cg00904723	-0.576318	-1.79916	-4.24688	0.00293729	0.367508	-1.36862	ATP6V1A
cg05943802	-0.576295	-2.42541	-3.51888	0.00810492	0.3816	-2.20142	PDE1B
cg03461967	-0.576289	-2.89396	-3.38453	0.00985434	0.390716	-2.36535	TP53I13
cg13051245	-0.576284	-1.34919	-3.66042	0.00661416	0.375665	-2.032
cg27585822	-0.576236	-1.3003	-3.50639	0.00825276	0.382734	-2.21655	FAM65C
cg16247817	-0.576203	-1.90033	-4.67692	0.00167269	0.367508	-0.923563	SLC27A3
ch.1.224314189F	-0.576186	-3.89775	-5.87149	0.000402077	0.367508	0.133469
cg26828592	-0.576153	-3.60475	-5.31094	0.000765924	0.367508	-0.330916
cg20875021	-0.576147	-2.90567	-3.82461	0.00524321	0.370684	-1.83987	XPR1
cg05783185	-0.576046	-2.06394	-3.54075	0.00785292	0.380436	-2.17502	EXT1
cg19958586	-0.576028	-2.49398	-4.59463	0.00185906	0.367508	-1.006	CCRL2
cg11351115	-0.576009	-2.50595	-3.98992	0.00416606	0.368011	-1.65139	DGAT2
cg09342997	-0.575942	-1.04718	-3.83684	0.00515407	0.370684	-1.82576	NRF1
cg23741997	-0.575889	2.6533	-4.35441	0.00254499	0.367508	-1.25401	PDE11A
cg13350370	-0.575862	-1.76752	-4.3705	0.00249135	0.367508	-1.23705	CPQ
cg03406844	-0.57585	-0.947531	-3.65881	0.00662937	0.375665	-2.03391	TNFAIP6
cg22891588	-0.575827	-2.4385	-3.85931	0.00499443	0.370574	-1.79988	LRRC70
cg14732874	-0.575818	-2.72316	-3.60448	0.0071651	0.377661	-2.09855	STAMBPL1
cg19349146	-0.57581	-1.88331	-4.02543	0.00396737	0.36772	-1.61158	LIMS1
cg26226650	-0.575789	-1.66088	-3.40232	0.00960129	0.389701	-2.34348	GNAI2
cg00431806	-0.575784	-1.98341	-4.09556	0.00360427	0.367508	-1.53363
cg25428698	-0.575761	-2.97893	-4.03321	0.00392516	0.36772	-1.60287	RAB5B
cg10461004	-0.575749	-3.03124	-4.48281	0.00214943	0.367508	-1.12007	LOC285548
cg05299362	-0.57558	-0.703111	-3.4787	0.00859064	0.383723	-2.25014	HIBADH
cg21767191	-0.575548	2.98181	-4.22076	0.00304214	0.367508	-1.39679	PLCL2
cg00465155	-0.575545	-2.10354	-3.46092	0.00881544	0.385313	-2.27179	MICU1
cg14344816	-0.575491	-4.77723	-4.33547	0.00260975	0.367508	-1.27404	LMLN
cg04904468	-0.575477	-0.910019	-4.44482	0.00225901	0.367508	-1.15937	ZCCHC24
cg20869405	-0.575458	-2.32503	-3.81008	0.00535126	0.370684	-1.85668	KCNK17
cg17289023	-0.575394	-0.862737	-5.07967	0.0010117	0.367508	-0.538524	RYBP
cg18803843	-0.575389	-1.52915	-3.60887	0.00712007	0.377426	-2.0933	VAMP5
cg00965578	-0.575381	-1.95625	-4.53975	0.00199583	0.367508	-1.06168	APOL3
cg10233151	-0.575367	2.85497	-5.39441	0.00069399	0.367508	-0.258338	AP1B1P1
cg16661866	-0.575345	-2.48658	-3.87809	0.00486514	0.370574	-1.77834	CLMN
cg18926797	-0.575338	-1.16328	-3.58682	0.007349	0.378228	-2.11967	DCAF5
cg23173647	-0.575322	2.2841	-3.54602	0.00779349	0.380436	-2.16868	MIR520F
cg25486993	-0.575268	-2.07271	-3.76312	0.00571717	0.372245	-1.91126	APBB2
cg25770193	-0.575261	-4.25156	-3.48307	0.00853643	0.38344	-2.24484
cg24816501	-0.575233	-2.08539	-3.96871	0.00428984	0.368011	-1.67529	AOX2P
cg11080651	-0.575218	-2.60988	-3.7911	0.00549605	0.371339	-1.87869	ROPN1L
cg20263799	-0.575165	-1.86672	-4.08976	0.00363289	0.367508	-1.54004
cg24977097	-0.575152	-0.968109	-4.68638	0.0016526	0.367508	-0.914168
cg05549818	-0.575149	-1.70614	-5.65289	0.000514407	0.367508	-0.0412811	ESR1
cg20683916	-0.575146	-2.04171	-3.82968	0.00520606	0.370684	-1.83402	RELL1
cg04406204	-0.575145	-1.89954	-3.42797	0.00924844	0.388099	-2.31202
cg13186130	-0.57514	-2.5312	-5.90051	0.000389318	0.367508	0.156079	C11orf21
cg08429353	-0.575094	-1.74474	-3.76958	0.00566524	0.372213	-1.90372
cg05615449	-0.575078	-1.20343	-5.11775	0.000965896	0.367508	-0.503678	NLRP3
cg16330211	-0.575077	-2.48263	-5.5882	0.000553977	0.367508	-0.0945293
cg13779854	-0.57507	-1.59629	-4.45995	0.00221465	0.367508	-1.14369	MGLL
cg12724086	-0.575056	-2.22018	-5.40936	0.000681911	0.367508	-0.245472	MKLN1
cg15033199	-0.574807	-1.72233	-4.40751	0.00237258	0.367508	-1.19824	SLC1A3
cg26103205	-0.574757	2.08	-3.61797	0.00702786	0.376611	-2.08245	ITGA2
cg09589182	-0.574732	-1.65841	-3.86848	0.00493088	0.370574	-1.78936	L2HGDH
cg25730241	-0.57469	1.75492	-5.26893	0.000805195	0.367508	-0.367913
cg25539505	-0.574654	-1.05466	-4.18155	0.00320725	0.367508	-1.43932
cg13618516	-0.574614	-1.11059	-4.2211	0.00304077	0.367508	-1.39642	AATK
cg00582398	-0.574598	-2.85747	-3.63685	0.00684053	0.375669	-2.05997
cg09516108	-0.574574	-2.42876	-4.94963	0.00118701	0.367508	-0.659546	NCF2
cg16566400	-0.57457	-3.60555	-4.01244	0.00403884	0.36772	-1.62611	THY1
cg15572396	-0.574474	-1.65033	-4.71111	0.00160134	0.367508	-0.889698	PXK
cg20385971	-0.574455	-1.3911	-3.57553	0.00746919	0.379163	-2.1332
cg27250318	-0.574325	-2.06362	-3.67101	0.00651501	0.37561	-2.01946	AKR1D1
cg09848074	-0.574302	-2.1008	-3.61338	0.00707427	0.377049	-2.08793
cg22141918	-0.574261	-1.37663	-3.4206	0.00934838	0.388761	-2.32105	CPNE6
cg11999598	-0.574254	-3.1259	-3.60823	0.00712664	0.377525	-2.09407	TAF4
cg00560093	-0.57423	-1.29804	-4.96248	0.00116828	0.367508	-0.647442	KCNN3
cg01239704	-0.574192	2.63815	-3.62048	0.00700264	0.376283	-2.07946	PTPRN2
cg20743959	-0.574131	3.1067	-3.65282	0.00668631	0.375665	-2.04101	OSER1
cg26518884	-0.573991	2.67444	-3.70344	0.00622135	0.374342	-1.9812	CPE
cg24786875	-0.573957	-1.18164	-4.33355	0.00261642	0.367508	-1.27608	ANKRD32
cg23976263	-0.573945	-1.57362	-4.34849	0.00256506	0.367508	-1.26027	C5orf42
cg23129478	-0.573927	-3.93927	-4.08261	0.00366848	0.367524	-1.54794	ST8SIA5
cg21951478	-0.573902	-3.64235	-5.11	0.000975028	0.367508	-0.510746	RAB3IL1
cg02631297	-0.57387	-1.99437	-3.92139	0.00458053	0.369721	-1.72891	ST3GAL6
cg05873767	-0.573847	-3.89749	-3.55932	0.00764552	0.379902	-2.15267	PIP5KL1
cg08472633	-0.573802	-1.53392	-4.05477	0.00381086	0.36772	-1.57885	GALNS
cg05651511	-0.573765	-1.87227	-3.66196	0.00659969	0.375665	-2.03018	RPTOR
cg05093638	-0.57367	-1.26728	-4.84297	0.00135567	0.367508	-0.761138	ACOT13
cg20718655	-0.573629	-2.20738	-3.59301	0.00728394	0.377978	-2.11226	LOC100130987
cg14646081	-0.573589	2.72209	-3.67025	0.00652212	0.375628	-2.02036	FXN
cg27086701	-0.573581	-1.40608	-3.81996	0.00527748	0.370684	-1.84524	SLC1A3
cg00965985	-0.573545	-1.87566	-5.14955	0.000929377	0.367508	-0.474777	KPNA1
cg23214816	-0.57354	1.89459	-5.13162	0.000949778	0.367508	-0.49105	CNOT7
cg27305893	-0.57348	-0.999143	-3.37825	0.00994542	0.391189	-2.37309	MARS
cg15418499	-0.573465	-1.55759	-3.57211	0.00750609	0.37927	-2.13731	IL18
cg06861945	-0.573447	-2.3849	-5.81974	0.000425989	0.367508	0.0928115
cg20054248	-0.573425	-1.97095	-4.12779	0.00344954	0.367508	-1.49811	IKZF4
cg14025893	-0.57341	-1.87366	-5.96154	0.000363921	0.367508	0.203179	GADL1
cg26716317	-0.573335	-2.25986	-3.52404	0.0080447	0.381457	-2.19519	ARHGAP22
cg18635253	-0.573327	-1.72618	-4.12045	0.00348412	0.367508	-1.50618	MARCH7
cg04556210	-0.573306	-2.03349	-3.50415	0.00827953	0.383003	-2.21926	GPR77
cg04187899	-0.57323	-0.909151	-4.5653	0.00193084	0.367508	-1.03569
cg19563049	-0.573222	-1.50834	-4.10126	0.00357636	0.367508	-1.52733	ATXN1
cg19572170	-0.573141	1.7466	-3.89535	0.00474951	0.370574	-1.7586
cg25076786	-0.573138	-2.81729	-5.48628	0.000623286	0.367508	-0.179872
cg26485376	-0.573097	-0.171642	-4.81002	0.00141296	0.367508	-0.792961
cg17144735	-0.57299	-2.76915	-5.06932	0.00102457	0.367508	-0.548047
cg08467416	-0.572887	-0.204147	-4.02852	0.00395051	0.36772	-1.60811
cg01905905	-0.572874	-2.29671	-3.8811	0.00484479	0.370574	-1.7749	FGGY
cg18533870	-0.57286	-2.21556	-4.23356	0.00299024	0.367508	-1.38296	SLC3A2
cg00975226	-0.572841	2.28974	-5.04313	0.00105791	0.367508	-0.572214	VTI1A
cg00317892	-0.572757	-1.12076	-3.78492	0.00554407	0.371339	-1.88587
cg05295536	-0.572755	-1.99967	-4.34617	0.00257294	0.367508	-1.26271
cg01486979	-0.572747	-3.32576	-5.09596	0.00099182	0.367508	-0.523583	LMNB1
cg06853503	-0.57272	-2.30447	-4.14496	0.00337009	0.367508	-1.47928
cg24096902	-0.572636	-2.64897	-4.1853	0.00319104	0.367508	-1.43524	WASF2
cg01769745	-0.572616	-2.88994	-5.00481	0.00110885	0.367508	-0.607806	C6orf52
cg04630372	-0.572604	2.95335	-3.65283	0.00668615	0.375665	-2.041
cg24841318	-0.572588	-3.73957	-3.50771	0.00823696	0.382528	-2.21494	PROCA1
cg18934187	-0.572559	-0.802626	-3.37766	0.00995394	0.391309	-2.37381	STARD6
cg06576519	-0.572528	-1.68132	-4.40869	0.00236888	0.367508	-1.197
cg11054816	-0.572503	-1.11441	-4.27286	0.00283683	0.367508	-1.34072	BACE1
cg13285377	-0.572478	-1.8878	-5.10813	0.000977242	0.367508	-0.51245
cg25832175	-0.572457	-3.1768	-4.72713	0.00156906	0.367508	-0.873905	FAM107B
cg27359469	-0.572427	2.08635	-5.74709	0.00046224	0.367508	0.0349973	C6orf192
cg09473510	-0.572382	-2.25906	-3.68212	0.00641276	0.37456	-2.00633	MTNR1A
cg04940329	-0.572376	-1.56812	-4.38685	0.00243812	0.367508	-1.21988	KRT23
cg08043317	-0.572364	-1.20236	-3.45008	0.00895544	0.386535	-2.28501	NUDT5
cg03748864	-0.572306	-2.63974	-4.25159	0.00291877	0.367508	-1.36354
cg06984156	-0.572265	-1.48853	-3.99826	0.00411846	0.36781	-1.64202	CDA
cg02921095	-0.57222	3.45089	-3.45741	0.00886046	0.385369	-2.27606	LAMC3
cg01942558	-0.572201	-1.15775	-3.73188	0.00597538	0.373212	-1.94779	TNFAIP6
cg09537006	-0.572173	-2.76028	-4.01156	0.00404372	0.36772	-1.6271	ELMSAN1
cg16971889	-0.57217	-2.7914	-5.79859	0.000436206	0.367508	0.0760738	RP5
cg02114066	-0.572154	-2.111	-4.59466	0.00185898	0.367508	-1.00596	SREBF2
cg17879101	-0.572145	-1.45992	-4.24431	0.00294743	0.367508	-1.37138	FAM53B
cg01864498	-0.572138	-2.05912	-3.74513	0.00586439	0.372636	-1.93227	PLAC9
cg09985492	-0.572126	-0.904544	-4.78204	0.00146366	0.367508	-0.820134	SNAP23
cg18773937	-0.571909	-2.92295	-3.98534	0.00419247	0.368011	-1.65655	IL1B
cg01658787	-0.571896	-1.99818	-3.95267	0.0043861	0.368519	-1.69342	GMDS
cg11041857	-0.57187	-1.76434	-3.59499	0.00726333	0.377978	-2.1099	SCPEP1
cg17939568	-0.571825	-1.61639	-3.6579	0.00663801	0.375665	-2.03499
cg06892898	-0.571698	-2.59717	-3.54675	0.00778534	0.380436	-2.1678	ELMO1
cg09068039	-0.571678	-1.25617	-3.58646	0.00735277	0.378228	-2.1201
cg19401149	-0.571643	-1.21687	-3.84094	0.00512453	0.370684	-1.82103	DEFA4
cg09369619	-0.571638	-3.17229	-5.39526	0.000693296	0.367508	-0.257605
cg25557698	-0.571616	-1.47502	-3.62879	0.0069199	0.375722	-2.06957	LOC101929297
cg17433553	-0.571582	-1.43812	-4.36854	0.00249783	0.367508	-1.23912	ADTRP
cg15876074	-0.571526	-4.48496	-3.44277	0.00905128	0.38716	-2.29394	PTTG1IP
cg22200236	-0.571464	-1.14224	-3.83598	0.00516027	0.370684	-1.82675	COL23A1
cg02256403	-0.571426	-2.50799	-4.79219	0.00144505	0.367508	-0.810263
cg25199536	-0.571412	-2.0093	-5.77835	0.000446244	0.367508	0.0599764	CCDC21
cg14817923	-0.5714	2.02228	-4.1472	0.00335985	0.367508	-1.47682	CDC16
cg08195176	-0.571375	-0.862261	-3.46208	0.0088005	0.385294	-2.27037	SIK3
cg16911809	-0.571368	-1.23816	-3.6825	0.00640929	0.37456	-2.00588	CCL26
cg04668252	-0.571354	-3.59795	-3.99716	0.00412469	0.367878	-1.64325	TOP3A
cg06299644	-0.571342	-2.61181	-3.40638	0.00954452	0.389539	-2.33849	SPTBN1
cg12389669	-0.571276	-1.43501	-3.40227	0.00960195	0.389701	-2.34354	CSTF3
cg02403198	-0.571259	-2.83984	-5.80199	0.000434549	0.367508	0.0787636
cg24186506	-0.571168	-0.0116684	-4.69099	0.00164293	0.367508	-0.909604	CHST15
cg02332932	-0.571167	-1.04186	-4.15123	0.00334155	0.367508	-1.47241	MCU
cg19571504	-0.571158	-1.44708	-5.4566	0.00064522	0.367508	-0.205058	CUX2
cg09745987	-0.571154	-1.83895	-3.5244	0.00804053	0.381457	-2.19475	XYLT1
cg16002891	-0.571114	-1.83511	-3.4987	0.0083452	0.383003	-2.22587	ACRBP
cg14329066	-0.571069	1.89379	-3.44064	0.00907929	0.387214	-2.29653
cg02399947	-0.57094	-1.42918	-4.48777	0.00213555	0.367508	-1.11496	ERC1
cg03962678	-0.57092	-1.65569	-3.82037	0.00527445	0.370684	-1.84477	TTC36
cg24017822	-0.570914	-1.37346	-4.05072	0.00383205	0.36772	-1.58336
cg17262810	-0.570854	-1.33922	-6.07922	0.000319946	0.367508	0.292337	CCNY
cg25989526	-0.570708	-2.21061	-3.8063	0.00537977	0.370829	-1.86106
cg26107397	-0.570691	-4.27493	-4.96532	0.00116418	0.367508	-0.644772	NBAS
cg05671501	-0.57069	-2.08899	-3.53468	0.00792203	0.380826	-2.18234	PPARG
cg11643872	-0.570647	-1.23694	-3.83355	0.00517786	0.370684	-1.82955
cg06637170	-0.570637	-1.92533	-3.38517	0.00984508	0.390679	-2.36456	TSPAN18
cg18031596	-0.570627	-3.4149	-3.50086	0.00831912	0.383003	-2.22325	ANGPT1
cg24681307	-0.570607	-1.64079	-4.83248	0.00137364	0.367508	-0.771251	AHCYL1
cg14332570	-0.570534	2.12034	-5.51791	0.000600807	0.367508	-0.153197	TTC29
cg14711183	-0.57052	-2.8937	-3.7486	0.00583569	0.372504	-1.92822	CCDC76
cg01619417	-0.570509	-1.84938	-4.05532	0.00380799	0.36772	-1.57824	STAT3
cg27543741	-0.570463	-1.73465	-3.51107	0.00819706	0.382182	-2.21088	NOD1
cg03689545	-0.570453	-1.37226	-5.09851	0.000988748	0.367508	-0.521249	EYS
cg19725377	-0.570329	-1.90251	-4.73586	0.00155175	0.367508	-0.865312	DCAF5
cg22961265	-0.57029	-1.52025	-3.96128	0.00433418	0.368011	-1.68369
cg24461695	-0.570284	-4.41988	-3.3787	0.00993874	0.391181	-2.37252	PTH1R
cg21082868	-0.570219	-2.54998	-3.94528	0.00443126	0.368531	-1.70179
cg13248990	-0.570171	1.78726	-3.42523	0.00928558	0.388301	-2.31539
cg20670909	-0.570145	-2.15767	-3.48731	0.00848409	0.383294	-2.23969
cg24257831	-0.570141	-1.48623	-4.81861	0.00139777	0.367508	-0.784645	SNTB1
cg12380169	-0.570138	-1.6669	-3.86983	0.00492158	0.370574	-1.78781
cg02106569	-0.570101	-1.33652	-3.57074	0.00752092	0.37927	-2.13896	CAMKK2
cg25306963	-0.570071	-1.08013	-3.69098	0.0063325	0.37456	-1.99588	MAP3K2
cg05384127	-0.570022	-2.79066	-3.75964	0.00574529	0.372388	-1.91531	MIATNB
cg09883968	-0.569957	-1.47958	-4.03616	0.00390934	0.36772	-1.59959
cg13155300	-0.569948	-1.06005	-4.01848	0.00400541	0.36772	-1.61934
cg08324725	-0.569888	-0.784522	-3.70748	0.00618572	0.373957	-1.97644	ADGB
cg12578063	-0.569846	-0.934655	-4.91658	0.00123668	0.367508	-0.690798
cg09801474	-0.569842	-0.850066	-3.41665	0.00940251	0.389035	-2.3259	PTGR2
cg16685252	-0.569831	3.23237	-4.52789	0.00202682	0.367508	-1.07379	ADNP
cg16883357	-0.569811	-2.02795	-3.47654	0.00861764	0.383815	-2.25277	HINT3
cg06678273	-0.569806	1.93037	-4.53004	0.00202117	0.367508	-1.0716	DCHS2
cg03196974	-0.569802	-2.2945	-3.57036	0.00752496	0.37927	-2.13941	BCR
cg26778932	-0.569801	-2.7881	-4.03184	0.00393259	0.36772	-1.60441
cg14882828	-0.569797	-1.42228	-3.65978	0.00662022	0.375665	-2.03276	ANKH
cg17152969	-0.569795	-1.88121	-3.74092	0.00589943	0.372668	-1.9372
cg01327169	-0.569771	-1.05048	-4.13026	0.00343802	0.367508	-1.4954
cg17748326	-0.569728	2.34485	-3.51145	0.00819249	0.382182	-2.21041	NUCB2
cg17332736	-0.569669	-1.99899	-3.68291	0.00640555	0.37456	-2.00539	LINC00877
cg08372315	-0.569662	-1.7589	-5.19204	0.000882926	0.367508	-0.436451	HTR3A
cg09494673	-0.569655	-1.43409	-4.22668	0.00301803	0.367508	-1.39039	RAB7A
cg23093450	-0.569643	-3.94376	-3.69009	0.00634045	0.37456	-1.99692	NKIRAS2
cg17929130	-0.569636	-1.88015	-4.77262	0.00148118	0.367508	-0.829322	ZBTB46
cg07131958	-0.569627	-1.80144	-3.61435	0.00706447	0.376942	-2.08678
cg15645600	-0.569558	-1.66901	-4.0347	0.00391716	0.36772	-1.60121
cg06507969	-0.569526	1.06655	-4.18097	0.00320974	0.367508	-1.43995
cg16038593	-0.569515	-2.06804	-3.9454	0.00443051	0.368531	-1.70165	FBXW4
cg14290210	-0.569479	1.93772	-4.1167	0.00350197	0.367508	-1.51031	APBB2
cg08564700	-0.569458	-1.56072	-4.03079	0.00393825	0.36772	-1.60558
cg16389705	-0.569381	-1.11657	-3.84815	0.00507304	0.370684	-1.81272	CXXC5
cg07297964	-0.569369	-0.572931	-4.02056	0.00399397	0.36772	-1.61702	RB1
cg13878360	-0.56933	-2.11775	-4.05746	0.00379686	0.36772	-1.57586
cg16535257	-0.569321	-1.88846	-4.88317	0.00128921	0.367508	-0.722596	FAM87B
cg13485503	-0.569315	-0.484613	-4.39455	0.00241344	0.367508	-1.2118
cg19190347	-0.569314	-1.67791	-3.93955	0.00446658	0.368822	-1.70829
cg06526980	-0.569306	1.73909	-3.78237	0.005564	0.371406	-1.88883	AGAP1
cg19684783	-0.569294	-1.79534	-4.13313	0.00342461	0.367508	-1.49225
cg01157024	-0.569208	-1.68416	-3.7136	0.00613223	0.373497	-1.96924
cg27199647	-0.569204	-1.99286	-3.76065	0.00573717	0.372335	-1.91414
cg03202617	-0.56917	-1.47176	-3.74827	0.00583842	0.372504	-1.9286	RMI2
cg01952255	-0.569167	-2.61915	-3.37805	0.00994824	0.39124	-2.37333
cg07803864	-0.569162	2.74388	-3.4014	0.00961425	0.389724	-2.34461	TUBAL3
cg07245057	-0.569153	-1.2168	-4.66245	0.00170393	0.367508	-0.937964
cg07735015	-0.569132	-2.10033	-4.72125	0.00158081	0.367508	-0.87969
cg00610577	-0.569111	-1.8684	-3.97093	0.00427672	0.368011	-1.67279	ETV6
cg21567397	-0.569046	-1.26649	-4.62127	0.00179635	0.367508	-0.979166	LINC01179
cg09762808	-0.569012	-2.26261	-4.16985	0.00325837	0.367508	-1.45207
cg15626777	-0.569007	-2.87751	-3.38455	0.00985402	0.390716	-2.36532	CDCA8
cg15817287	-0.569002	2.02982	-3.41947	0.00936393	0.388957	-2.32245	IL7
cg10591467	-0.568949	-1.23293	-4.3482	0.00256603	0.367508	-1.26057	ALOX12B
cg03598868	-0.568929	-2.0992	-3.77064	0.00565676	0.372213	-1.90248	LINC00242
cg03131587	-0.568897	-1.41118	-4.38306	0.00245035	0.367508	-1.22386	FNDC3B
cg15462616	-0.568842	-1.21668	-4.18803	0.0031793	0.367508	-1.43227	PPIL6
cg18278694	-0.568829	-1.59701	-5.12458	0.000957915	0.367508	-0.49745	CEP350
cg19705285	-0.56878	-1.1484	-4.03949	0.00389152	0.36772	-1.59587
cg01374617	-0.568709	-1.36778	-5.4816	0.000626689	0.367508	-0.183832	MAGI2
cg01894352	-0.56869	-4.11077	-3.75429	0.00578888	0.372504	-1.92156	BTBD9
cg06005163	-0.568648	-0.965694	-3.5899	0.00731662	0.378228	-2.11599	ZNF652
cg00510842	-0.568647	-1.64597	-4.20152	0.00312199	0.367508	-1.41762
cg14723090	-0.568643	-2.06068	-3.82779	0.00521984	0.370684	-1.83619	MIR3154
cg16097772	-0.56862	-1.65148	-4.18295	0.00320117	0.367508	-1.43779	LYZ
cg00615241	-0.568592	-1.3702	-5.4226	0.0006714	0.367508	-0.234105	PRTN3
cg27434562	-0.568582	-2.2575	-3.73178	0.00597619	0.373212	-1.9479	ADAMTS18
cg06111286	-0.568567	-2.35291	-6.10384	0.000311511	0.367508	0.310709	IL12B
cg09227533	-0.568549	4.40421	-3.71077	0.00615695	0.373727	-1.97257
cg16088235	-0.568517	-2.15502	-3.83863	0.00514115	0.370684	-1.82369	LOC101929297
cg11025877	-0.568491	-2.35255	-4.15716	0.00331482	0.367508	-1.46593	ANAPC13
cg07480495	-0.568483	-4.52506	-3.92072	0.00458485	0.369721	-1.72968	FOXN4
cg12195441	-0.56842	-1.11829	-5.44046	0.000657509	0.367508	-0.218825
cg21850913	-0.568387	2.91007	-4.44669	0.00225349	0.367508	-1.15744
cg17658888	-0.568362	-1.93092	-3.99403	0.00414255	0.368011	-1.64678
cg03267959	-0.568344	-2.57256	-4.14103	0.00338811	0.367508	-1.48359
cg20506453	-0.568323	-2.31134	-3.89252	0.00476825	0.370574	-1.76183
cg00187692	-0.568318	2.92541	-6.17102	0.000289712	0.367508	0.360375	WDFY2
cg06971957	-0.568294	2.60722	-3.69378	0.00630733	0.37456	-1.99258	MED17
cg22511970	-0.568242	-2.1847	-5.1473	0.000931914	0.367508	-0.476819
cg24864528	-0.568217	-2.21013	-4.58255	0.00188825	0.367508	-1.0182
cg01100175	-0.568107	-2.85671	-3.71444	0.00612495	0.373497	-1.96826	KIF5C
cg25107997	-0.568103	-1.22057	-4.01654	0.00401613	0.36772	-1.62152
cg06338511	-0.568095	-2.83366	-3.54676	0.00778515	0.380436	-2.16778
cg08061943	-0.568074	-1.20313	-3.71286	0.00613868	0.373497	-1.97011	SNTB2
cg14585136	-0.568063	2.5112	-3.51578	0.00814143	0.381756	-2.20518	RARRES1
cg15131808	-0.568056	-4.21842	-3.62364	0.00697104	0.375744	-2.07569
cg20275562	-0.568034	-2.64268	-3.4603	0.00882335	0.385313	-2.27254	DISC1
cg22396850	-0.567937	-1.64101	-3.54598	0.0077939	0.380436	-2.16872	AARSD1
cg08400968	-0.567857	-4.13433	-3.57047	0.00752381	0.37927	-2.13928
cg04663158	-0.56784	-2.77293	-4.0458	0.00385798	0.36772	-1.58884
cg09509305	-0.567769	-1.82826	-6.00301	0.000347705	0.367508	0.23485	ALAS1
cg26426403	-0.567769	-0.969917	-4.65512	0.00172001	0.367508	-0.945281	CDH13
cg18545100	-0.567768	-1.53255	-4.62781	0.00178133	0.367508	-0.972606
cg10338518	-0.567705	-1.55529	-3.40172	0.00960968	0.389723	-2.34421	AFF1
cg03214236	-0.567678	-1.03836	-3.50354	0.00828686	0.383003	-2.22	NPL
cg03296935	-0.567636	-2.21717	-4.64353	0.00174574	0.367508	-0.956859	OSTalpha
cg07824555	-0.567633	1.92181	-3.73853	0.00591938	0.372668	-1.94
cg09179589	-0.567626	-2.59999	-3.95434	0.00437596	0.368519	-1.69153
cg12306086	-0.56761	-1.63778	-3.8786	0.0048617	0.370574	-1.77776	TET2
cg03788287	-0.567574	-1.78931	-3.49949	0.00833558	0.383003	-2.2249	CXXC5
cg22700686	-0.567564	-3.13136	-4.12168	0.00347833	0.367508	-1.50483	S100A2
cg09073030	-0.567557	1.94702	-4.23751	0.00297444	0.367508	-1.37871	RNU6
cg00511884	-0.567515	-1.21826	-4.40989	0.00236514	0.367508	-1.19575	LINC00299
cg18343138	-0.567512	-1.94448	-3.48089	0.00856346	0.383523	-2.24749	TEKT5
cg22257514	-0.567389	-1.47041	-3.9255	0.00455446	0.369565	-1.72423
cg18433967	-0.567372	-1.04153	-5.88061	0.000398019	0.367508	0.140588
cg19991941	-0.567323	2.19656	-5.76848	0.000451227	0.367508	0.0521073
cg18022893	-0.567303	-1.96955	-3.72278	0.00605289	0.373397	-1.95846	RNF220
cg07572756	-0.567282	-2.57627	-4.04801	0.00384632	0.36772	-1.58638
cg27468704	-0.56726	-1.74833	-5.72569	0.000473563	0.367508	0.0177923	HPS4
cg10278019	-0.567209	-2.68051	-4.31439	0.00268391	0.367508	-1.2964	PITPNA
cg24255970	-0.567186	-1.40597	-3.61477	0.00706014	0.376934	-2.08627	PTOV1
cg17900854	-0.567128	-3.68723	-3.84337	0.00510708	0.370684	-1.81822	C21orf88
cg23376470	-0.567118	2.15664	-4.37953	0.00246178	0.367508	-1.22756	NF1
cg00626977	-0.567077	-1.70493	-3.84124	0.00512237	0.370684	-1.82068	TGFA
cg17965386	-0.567058	-1.95757	-3.63962	0.00681353	0.375665	-2.05668
cg23139122	-0.56697	2.70514	-3.41753	0.00939046	0.389027	-2.32482	ATAD1
cg26916319	-0.566892	-2.28414	-4.31629	0.00267716	0.367508	-1.29439
cg11952340	-0.56688	-1.0866	-3.67809	0.00644966	0.37456	-2.01109	USP3
cg03285705	-0.566851	1.35792	-3.43036	0.00921638	0.387967	-2.30911	LPP
cg10914744	-0.566771	-1.29714	-3.7599	0.00574323	0.372388	-1.91502
cg21369801	-0.566698	1.04274	-3.45782	0.00885525	0.385369	-2.27557	CSNK1D
cg07477602	-0.566687	-1.44991	-3.62035	0.00700398	0.376283	-2.07962	PPAP2B
cg02615013	-0.566667	-1.31008	-4.13274	0.00342644	0.367508	-1.49268	SH3BP2
cg16325584	-0.566656	-2.45452	-5.10521	0.000980723	0.367508	-0.515123
cg06903512	-0.566626	-1.92521	-4.28803	0.00277991	0.367508	-1.32449	PREX1
cg03103338	-0.566567	-2.48999	-3.56107	0.00762629	0.379832	-2.15057
cg07023459	-0.566551	-3.0001	-3.74442	0.00587023	0.372636	-1.9331	FAM19A3
cg08995183	-0.566526	-0.835878	-5.3834	0.000703042	0.367508	-0.267844
cg14102437	-0.566487	-1.91576	-4.08049	0.00367913	0.367544	-1.55029	LTBP1
cg08119928	-0.566481	2.8571	-3.43707	0.00912666	0.387356	-2.3009	IL5RA
cg10740324	-0.566382	-1.4499	-3.88001	0.00485213	0.370574	-1.77614	FBXW11
cg03259386	-0.566378	-2.5302	-4.90564	0.00125361	0.367508	-0.701185	KIAA0226L
cg08998950	-0.566377	-0.613456	-3.47163	0.00867922	0.38406	-2.25874	ITPR1
cg19831468	-0.566371	-3.75887	-4.62376	0.00179062	0.367508	-0.976669	SLC38A9
cg13228309	-0.566361	-0.662423	-5.83853	0.000417128	0.367508	0.107628	NEK6
cg05802929	-0.566335	-1.05122	-3.62571	0.00695044	0.375744	-2.07323	TMCC1
cg07275437	-0.566248	-0.904262	-3.69802	0.00626944	0.374487	-1.98758
cg01227199	-0.566219	-1.53499	-3.49048	0.00844517	0.383003	-2.23584	LINC01135
cg01585030	-0.566154	-2.2861	-3.52983	0.00797772	0.381064	-2.1882	ERG
cg03036398	-0.566141	1.62171	-4.18118	0.00320884	0.367508	-1.43972
cg24337090	-0.566133	0.590427	-3.46109	0.00881317	0.385313	-2.27158	GALNT18
cg27423228	-0.56609	-2.29462	-3.49239	0.00842181	0.383003	-2.23352	FAM198A
cg25588844	-0.566085	-1.90496	-4.46351	0.00220436	0.367508	-1.14	TAF1B
cg00608701	-0.566083	2.08708	-4.0016	0.00409953	0.36772	-1.63827
cg16815229	-0.566057	-2.4509	-3.72332	0.00604831	0.373396	-1.95783	OTUD7B
cg14432334	-0.56605	2.41658	-4.52077	0.00204566	0.367508	-1.08108	FILIP1
cg05089035	-0.566023	-1.96427	-4.19759	0.00313856	0.367508	-1.42188	LRRC20
cg11592216	-0.565998	-3.12225	-3.94069	0.0044595	0.368822	-1.70699	INPP5D
cg13823144	-0.565958	3.90549	-3.38289	0.00987797	0.390885	-2.36736	SPTBN2
cg17157913	-0.5658	-0.906138	-3.68214	0.00641261	0.37456	-2.00631
cg02254380	-0.565767	-1.75089	-3.77543	0.0056187	0.372037	-1.89691	TEP1
cg19858671	-0.565765	-3.98833	-3.40308	0.0095906	0.389627	-2.34254	FAM49B
cg11826104	-0.565731	-0.540078	-4.66449	0.00169949	0.367508	-0.935932	UBE3A
cg20319091	-0.56565	-3.56926	-4.9285	0.0012185	0.367508	-0.6795	VIM
cg23204701	-0.565632	-1.41601	-3.47903	0.0085866	0.383723	-2.24975
cg21703875	-0.565615	-2.34986	-4.72418	0.00157495	0.367508	-0.876811
cg18096987	-0.565586	-1.44366	-3.92419	0.00456277	0.369717	-1.72573	VGLL4
cg06258179	-0.565461	-3.64461	-3.46977	0.00870271	0.384164	-2.261	CDK6
cg23768790	-0.565404	-2.20249	-3.78285	0.00556029	0.371339	-1.88828	RBM47
cg26192769	-0.565363	-2.41813	-4.63839	0.0017573	0.367508	-0.962005	PSTPIP1
cg07059846	-0.565328	-1.71194	-4.04041	0.0038866	0.36772	-1.59484	ADGRE1
cg09735657	-0.565313	-2.04359	-4.6944	0.00163579	0.367508	-0.906223	FAH
cg19571071	-0.565311	-4.19322	-3.74865	0.00583522	0.372504	-1.92815	GTF3C1
cg14085430	-0.565308	2.41474	-3.62457	0.00696181	0.375744	-2.07459
cg05461922	-0.565186	-2.28138	-4.18439	0.00319495	0.367508	-1.43623
cg09284275	-0.565125	-1.41787	-4.25097	0.00292121	0.367508	-1.36422	MYH11
cg15351590	-0.565046	2.483	-3.92653	0.004548	0.369565	-1.72307	KIFC1
cg23899530	-0.565039	-1.50225	-3.69091	0.00633306	0.37456	-1.99595
cg20402074	-0.565031	-2.70121	-3.73351	0.00596162	0.373212	-1.94588	SIAE
cg08850243	-0.565013	-1.90945	-3.98428	0.00419858	0.368011	-1.65774	TRIM26
cg04782982	-0.564888	2.83705	-3.71443	0.00612502	0.373497	-1.96827	RAD51L1
cg02626388	-0.564884	-2.29897	-4.41664	0.00234422	0.367508	-1.1887
cg24690479	-0.564882	-2.23657	-3.52696	0.00801091	0.381333	-2.19167	GCNT2
cg07091719	-0.564846	-0.914809	-3.68016	0.00643074	0.37456	-2.00865	TBX15
cg10898024	-0.564844	-1.88347	-5.28031	0.000794344	0.367508	-0.35786
cg19573311	-0.564836	2.33877	-3.68726	0.00636608	0.37456	-2.00027	DOCK9
cg16732654	-0.56483	-1.38864	-3.96853	0.00429096	0.368011	-1.6755	AATK
cg16034233	-0.564808	-2.68303	-3.98439	0.004198	0.368011	-1.65762
cg08384495	-0.564737	1.12744	-3.50225	0.0083023	0.383003	-2.22155
cg07219743	-0.564652	2.0587	-3.90451	0.0046893	0.37024	-1.74814	CFAP221
cg01120733	-0.564642	-2.43731	-5.25357	0.000820104	0.367508	-0.381521
cg03215096	-0.564615	1.03718	-4.46176	0.0022094	0.367508	-1.14181	APPL2
cg20958815	-0.564553	-1.81146	-3.90492	0.00468667	0.37024	-1.74768
cg03335911	-0.56453	2.68868	-3.72766	0.00601116	0.373212	-1.95273	VPS13B
cg07470503	-0.564528	-1.3694	-3.66763	0.00654653	0.375665	-2.02347	DGUOK
cg16786178	-0.564515	-1.72731	-4.33829	0.00259999	0.367508	-1.27105
cg19370760	-0.564501	-2.52652	-3.90715	0.00467212	0.370079	-1.74513	PLEKHA7
cg07486119	-0.564484	-0.384298	-3.80229	0.0054102	0.37099	-1.86571	BRAT1
cg24536349	-0.564404	-1.95209	-3.7979	0.00544369	0.371142	-1.8708	LY6K
cg26356462	-0.564389	-3.96382	-4.08682	0.00364745	0.367524	-1.54328
cg02443583	-0.564381	-4.08055	-3.57425	0.00748301	0.379163	-2.13474	TUBD1
cg04480310	-0.564351	-2.99504	-3.91577	0.00461647	0.369721	-1.73531	LINC00908
cg19160520	-0.56433	-2.55141	-3.86759	0.004937	0.370574	-1.79038	ITPKB
cg00414191	-0.564317	-3.9179	-3.6715	0.00651051	0.37561	-2.01888	FGGY
cg24744928	-0.564305	2.41484	-5.1976	0.000877032	0.367508	-0.431454
cg09826019	-0.564283	-3.21136	-3.38288	0.00987811	0.390885	-2.36738	C17orf107
cg10524576	-0.564282	-2.2873	-3.88944	0.00478877	0.370574	-1.76535	PPM1H
cg16085493	-0.564279	3.13178	-4.38524	0.00244331	0.367508	-1.22157
cg06782950	-0.564247	-1.89526	-3.94712	0.00441998	0.368519	-1.69971	RAB31
cg07697735	-0.564228	2.31679	-5.17322	0.000903179	0.367508	-0.453387	IL15
cg25884399	-0.564216	-2.69578	-3.39627	0.00968651	0.390153	-2.35091	GPSM1
cg25578535	-0.564206	-3.35505	-3.94844	0.00441188	0.368519	-1.69821
cg01822557	-0.564173	-2.4845	-3.60325	0.00717774	0.377661	-2.10002	ATG4C
cg25285245	-0.564144	-2.06106	-3.60448	0.00716508	0.377661	-2.09855	GFOD1
cg07705294	-0.564133	0.679155	-5.51081	0.000605773	0.367508	-0.159167
cg01714440	-0.564103	2.72392	-4.20743	0.00309721	0.367508	-1.41121
cg02165443	-0.5641	-4.90433	-4.68982	0.00164538	0.367508	-0.910765	PDE7A
cg01827190	-0.56404	-1.5804	-3.65914	0.00662628	0.375665	-2.03352	ALPL
cg23254569	-0.564031	-1.43564	-5.01247	0.00109846	0.367508	-0.600673	TEAD3
cg02193032	-0.564001	-0.6714	-3.57886	0.00743358	0.378797	-2.12921	LYPD8
cg18629407	-0.56398	2.55192	-3.76919	0.00566839	0.372213	-1.90418	DLGAP2
cg25430838	-0.563962	-1.74922	-4.58965	0.00187103	0.367508	-1.01102
cg23954489	-0.563906	-3.85545	-4.38374	0.00244812	0.367508	-1.22314	FAM59A
cg00719771	-0.563845	-1.87942	-4.42264	0.00232578	0.367508	-1.18244
cg15811446	-0.563839	2.4847	-4.01401	0.00403012	0.36772	-1.62435	WWP2
cg05639624	-0.563836	3.73263	-4.28831	0.00277886	0.367508	-1.32419	PRR12
cg03851741	-0.563828	-1.13763	-3.72556	0.00602914	0.373212	-1.9552	MAN2A2
cg03159883	-0.563794	-0.864886	-3.45597	0.00887904	0.385681	-2.27782
cg01914652	-0.563739	-1.8528	-3.53543	0.00791349	0.380659	-2.18144	ZNF710
cg19157819	-0.563726	-2.0678	-3.86871	0.0049293	0.370574	-1.7891	SYNPO2L
cg07744399	-0.563682	-1.62008	-3.43645	0.00913498	0.387356	-2.30166	XRCC2
cg23248357	-0.563623	-2.64566	-3.82516	0.00523914	0.370684	-1.83923	C5orf38
cg22333313	-0.563528	-2.255	-3.72659	0.00602031	0.373212	-1.95399	GHRLOS
cg20338703	-0.563526	-3.93275	-3.6673	0.00654963	0.375665	-2.02386	KMT2A
cg14976283	-0.563505	2.17702	-4.88144	0.00129199	0.367508	-0.72425	COL8A1
cg04219247	-0.563432	-3.90106	-4.17714	0.0032264	0.367508	-1.44412	CTHRC1
cg08959204	-0.563414	-1.42368	-3.55255	0.00772044	0.380436	-2.16081	TANGO6
cg04592623	-0.56335	2.03641	-5.43819	0.000659259	0.367508	-0.220766	NEDD4L
cg05303236	-0.563266	-3.49657	-3.46511	0.0087619	0.385132	-2.26669	PDZD7
cg10714501	-0.563262	-2.61025	-3.9425	0.00444834	0.368802	-1.70494	DCAF5
cg27203645	-0.563242	-3.66957	-3.40825	0.00951849	0.389539	-2.3362	STC2
cg18638581	-0.563173	-1.8072	-3.42763	0.00925314	0.388099	-2.31245	HK2
cg17256172	-0.563169	-2.51219	-3.92626	0.00454971	0.369565	-1.72338	DOPEY2
cg24463790	-0.563162	-0.826733	-6.14182	0.000298973	0.367508	0.338872
cg03549515	-0.56316	-3.04169	-4.59423	0.00186	0.367508	-1.00639	SLC26A7
cg11050793	-0.563146	-1.56359	-3.81615	0.00530585	0.370684	-1.84965	NCOR2
cg10269476	-0.563078	-2.8614	-3.56663	0.00756552	0.37927	-2.14389
cg01627616	-0.563066	-1.44565	-5.44576	0.000653448	0.367508	-0.214303	JADE1
cg06007607	-0.563065	-4.13151	-3.59413	0.00727229	0.377978	-2.11093	CYB5A
cg13423753	-0.56305	0.893323	-3.9186	0.00459836	0.369721	-1.73209	NRXN3
cg14549078	-0.563048	2.62695	-3.51119	0.00819565	0.382182	-2.21074	FBN1
cg02384792	-0.563034	-2.53583	-4.70267	0.00161864	0.367508	-0.898035
cg03082779	-0.563003	-1.4705	-3.47155	0.00868034	0.38406	-2.25885	ZMYND8
cg19943370	-0.562992	-2.19127	-4.43309	0.00229407	0.367508	-1.17157	NFASC
cg27540823	-0.562918	-4.13126	-4.54052	0.00199384	0.367508	-1.0609	ERCC6
cg03468015	-0.562905	-1.74419	-3.66361	0.00658413	0.375665	-2.02822	NDUFAF6
cg05369623	-0.562888	-3.22071	-4.43364	0.00229242	0.367508	-1.171	SASH1
ch.12.1181547R	-0.562873	-4.46864	-3.55802	0.00765991	0.380159	-2.15424	STAT2
cg14547461	-0.562868	-1.04881	-4.12201	0.00347676	0.367508	-1.50447	KIAA0146
cg08282145	-0.562866	-2.09392	-3.73048	0.00598722	0.373212	-1.94942	NYNRIN
cg08487469	-0.562786	0.472222	-4.07427	0.00371052	0.36772	-1.55719	DSE
cg04593856	-0.562778	-0.240494	-3.80121	0.00541842	0.371055	-1.86696
cg20307368	-0.562743	1.56452	-4.55832	0.00194837	0.367508	-1.04278	LYSMD2
cg11357013	-0.562711	-1.63948	-3.42505	0.00928796	0.38833	-2.3156	NEO1
cg25731553	-0.562704	-0.389403	-5.88052	0.000398059	0.367508	0.140518
cg09975265	-0.562693	-0.767438	-5.38817	0.000699102	0.367508	-0.26372	STK4
cg03155832	-0.562674	-0.985533	-3.77198	0.00564615	0.372213	-1.90093	PRICKLE2
cg19413907	-0.562613	-2.3118	-4.9198	0.00123174	0.367508	-0.687743	SLC47A2
cg09859208	-0.562595	-1.87862	-4.14771	0.00335752	0.367508	-1.47626	ARFGEF1
cg24565080	-0.562593	-1.5369	-4.3027	0.00272606	0.367508	-1.30885	PAG1
cg03020547	-0.562535	-2.03189	-4.18117	0.00320889	0.367508	-1.43973	IRF5
cg22678630	-0.562509	-2.32483	-4.42244	0.0023264	0.367508	-1.18265
cg26004664	-0.5625	3.1901	-5.28838	0.000786746	0.367508	-0.350745
cg05096467	-0.562439	-1.27844	-3.96866	0.00429017	0.368011	-1.67535	TEX14
cg04718705	-0.562407	-2.04093	-4.11034	0.00353238	0.367508	-1.51731	TNKS
cg03574571	-0.562395	-1.64354	-3.68519	0.00638484	0.37456	-2.00271	CD22
cg22679401	-0.562351	-2.1962	-3.75244	0.00580403	0.372504	-1.92372	FAM20A
cg13687826	-0.562336	2.6325	-4.26589	0.00286343	0.367508	-1.3482	MAML2
cg17294952	-0.562322	-4.67692	-4.74902	0.00152608	0.367508	-0.852399
cg09909715	-0.562315	-2.59165	-4.27211	0.0028397	0.367508	-1.34153
cg01163842	-0.562312	-3.9283	-4.35578	0.00254037	0.367508	-1.25257	GSC
cg24764013	-0.562298	-2.55414	-4.36386	0.00251335	0.367508	-1.24405	NUP43
cg02281533	-0.562255	-2.00169	-3.66454	0.00657543	0.375665	-2.02712	FCHSD2
cg25549075	-0.56223	2.43377	-4.31279	0.00268964	0.367508	-1.2981
cg17900374	-0.562225	-0.721967	-4.76371	0.00149796	0.367508	-0.838023	GPATCH2
cg03924891	-0.562217	2.35397	-3.63463	0.00686228	0.375722	-2.06261	YTHDC2
cg11924260	-0.562215	-2.83748	-4.32037	0.00266267	0.367508	-1.29006
cg10944033	-0.562194	0.295359	-3.88183	0.00483986	0.370574	-1.77406	C5orf33
cg12840932	-0.562182	-1.99086	-4.10484	0.00355895	0.367508	-1.52338
cg26218412	-0.562182	-4.09413	-3.38315	0.0098742	0.39083	-2.36704	MOSC2
cg13358873	-0.562144	-1.17018	-5.5062	0.00060902	0.367508	-0.163048	ANTXR1
cg07223926	-0.562124	-2.1922	-4.41447	0.00235091	0.367508	-1.19097	ELMO1
cg04517512	-0.562112	2.18544	-3.93114	0.00451896	0.369387	-1.71783	MIR548F3
cg20355779	-0.562103	-1.29406	-3.80068	0.00542242	0.371055	-1.86757	DYNC1H1
cg05916684	-0.562095	-0.661714	-3.86376	0.00496353	0.370574	-1.79478
cg05472398	-0.562088	-1.21617	-4.76127	0.00150259	0.367508	-0.840406	KSR1
cg20856378	-0.562074	-4.11545	-3.65719	0.00664475	0.375665	-2.03583	CAP1
cg23190711	-0.562055	-2.06883	-3.47649	0.00861832	0.383815	-2.25284	VDR
cg20153863	-0.562041	-1.73156	-4.32595	0.00264296	0.367508	-1.28413
cg22610620	-0.561978	-3.01111	-4.25209	0.00291684	0.367508	-1.36301
cg04415277	-0.561965	-1.86493	-3.57516	0.00747321	0.379163	-2.13365
cg05651554	-0.561946	2.72155	-4.6273	0.0017825	0.367508	-0.973118
cg06500120	-0.56194	-3.83522	-4.08291	0.00366702	0.367524	-1.54762	GSX2
cg24549058	-0.561918	-3.14684	-3.89877	0.00472691	0.370574	-1.75469
cg22442500	-0.561907	-2.66021	-3.99155	0.00415674	0.368011	-1.64957
cg22577540	-0.561865	-3.97822	-3.38564	0.0098384	0.390679	-2.36399	STK10
cg09535475	-0.561841	-1.26749	-3.81803	0.00529185	0.370684	-1.84748	EML4
cg05969523	-0.561823	-2.64834	-3.68245	0.0064098	0.37456	-2.00594	LINC00656
cg08112866	-0.561805	-1.36528	-3.87366	0.00489532	0.370574	-1.78342	HMGCR
cg02743895	-0.561768	3.84077	-3.62714	0.00693626	0.375722	-2.07153	HRNBP3
cg22830551	-0.561757	-1.19996	-3.80722	0.00537279	0.37075	-1.85999
cg24652552	-0.561732	-2.31568	-5.12574	0.000956569	0.367508	-0.496395	LOC101927844
cg07125403	-0.561647	-1.57696	-4.23231	0.00299526	0.367508	-1.38431
cg00622957	-0.561636	-1.32308	-3.73802	0.00592369	0.372668	-1.9406	LOC101926975
cg23566513	-0.561594	-1.71312	-3.65989	0.00661917	0.375665	-2.03263
cg02775243	-0.561589	-3.07145	-4.46483	0.00220057	0.367508	-1.13864
cg23018091	-0.561579	-4.00179	-3.9053	0.00468417	0.37024	-1.74724	HDAC1
cg18428961	-0.561542	3.44699	-4.95463	0.00117968	0.367508	-0.654832	UBR3
cg12225712	-0.561532	3.04762	-4.58648	0.0018787	0.367508	-1.01423	CAPG
cg04182865	-0.561528	-1.37961	-5.07195	0.00102128	0.367508	-0.545623	RNF14
cg21190228	-0.561494	-1.57867	-4.33058	0.00262676	0.367508	-1.27922	HDAC4
cg23304318	-0.56149	-2.37908	-3.90966	0.00465586	0.369955	-1.74227
cg16667827	-0.561486	-1.25269	-4.55028	0.00196876	0.367508	-1.05095	VMP1
cg07379703	-0.561475	-0.902867	-3.87481	0.00488748	0.370574	-1.7821	ARSB
cg08549648	-0.561447	2.4332	-3.44502	0.0090216	0.386704	-2.29118	TENM2
cg23620279	-0.561445	-4.39496	-3.41733	0.00939313	0.389035	-2.32506	RPS24
cg18023558	-0.56144	-4.37893	-4.17207	0.00324862	0.367508	-1.44965	WDR1
cg07940218	-0.561426	3.99658	-5.39097	0.00069681	0.367508	-0.261312	CACNA1H
cg25318491	-0.561419	-2.90484	-4.03378	0.00392213	0.36772	-1.60225	ARSB
cg23204699	-0.561418	-1.93466	-3.88561	0.00481438	0.370574	-1.76973	TMEM52B
cg13602831	-0.561413	-1.11833	-4.84358	0.00135463	0.367508	-0.76055	SLC12A6
cg07895132	-0.561378	-1.47106	-3.71926	0.0060832	0.373407	-1.96259	SLFN12L
cg02342895	-0.561311	-0.937984	-4.42931	0.0023055	0.367508	-1.1755
cg20981515	-0.561291	-2.328	-4.01948	0.00399991	0.36772	-1.61823	PDGFRB
cg02049521	-0.561288	-2.14414	-4.2089	0.0030911	0.367508	-1.40962	LINC00189
cg15546356	-0.561248	-2.97206	-4.70213	0.00161976	0.367508	-0.898572	NOL10
cg18038894	-0.561243	-1.11452	-3.79919	0.00543379	0.371055	-1.86929	ACSF2
cg00515666	-0.561224	-0.159337	-4.98765	0.00113254	0.367508	-0.623837	OSBPL8
cg06779020	-0.561221	-2.2779	-5.26236	0.000811539	0.367508	-0.373732
cg22027204	-0.561192	-2.3632	-4.09481	0.00360792	0.367508	-1.53445	PNPLA1
cg03580624	-0.561145	-1.15931	-3.96666	0.00430205	0.368011	-1.67761	MARCH2
cg06382040	-0.561136	-2.05891	-3.48151	0.00855574	0.383453	-2.24673
cg17459893	-0.56113	-5.04336	-4.93673	0.00120613	0.367508	-0.671717	SNHG12
cg14790806	-0.561093	-3.68368	-3.39485	0.00970666	0.390153	-2.35265
cg27049722	-0.56107	2.64726	-3.63009	0.00690704	0.375722	-2.06802	CYP39A1
cg17536822	-0.561069	-2.92288	-4.38765	0.00243552	0.367508	-1.21903
cg07594636	-0.561065	-2.82639	-3.91466	0.00462358	0.369721	-1.73657	CNRIP1
cg02992887	-0.561022	-1.92109	-3.83686	0.00515389	0.370684	-1.82573	C1orf21
cg03614132	-0.560972	-2.05884	-3.45904	0.00883953	0.385313	-2.27408
cg00338177	-0.560968	-2.1737	-3.37638	0.00997266	0.391585	-2.37539	SFMBT2
cg17959183	-0.560955	-1.43538	-3.75318	0.00579797	0.372504	-1.92286	RAB10
cg01621593	-0.560925	-0.577137	-4.3048	0.00271843	0.367508	-1.30661
cg24395075	-0.560908	-1.65186	-3.47801	0.00859929	0.383723	-2.25099	FOXP1
cg20625460	-0.560905	-1.37189	-4.67674	0.00167308	0.367508	-0.923743
cg17436420	-0.560877	-2.7395	-4.26907	0.00285127	0.367508	-1.34479	GPR17
cg12339920	-0.560853	-2.39058	-4.31639	0.00267678	0.367508	-1.29428	TGFBI
cg26399411	-0.560788	-4.40624	-5.25738	0.000816379	0.367508	-0.378143	CHCHD2
cg14349425	-0.560702	-2.33781	-3.80489	0.0053904	0.370829	-1.86268
cg12331769	-0.560678	-1.62123	-5.33163	0.000747364	0.367508	-0.312814
cg20000602	-0.560675	-1.02621	-3.55535	0.0076894	0.380416	-2.15745
cg07181406	-0.560675	-4.04356	-4.08159	0.00367361	0.367524	-1.54908	CAPN2
ch.6.158597687F	-0.560662	-3.66479	-4.07903	0.0036865	0.367667	-1.55192
cg09068546	-0.560634	0.129657	-4.11992	0.00348663	0.367508	-1.50676	CMTM4
cg03126561	-0.560556	-3.14517	-5.67633	0.000500846	0.367508	-0.0221605	PARVA
cg19024476	-0.56055	-1.87152	-4.13107	0.0034342	0.367508	-1.49451
cg24832590	-0.560531	2.31373	-3.72664	0.00601988	0.373212	-1.95393
cg03510378	-0.560521	-3.19421	-3.67751	0.00645504	0.374663	-2.01178	PCDHGB7
cg07625493	-0.560487	-1.33723	-3.98682	0.00418392	0.368011	-1.65488	MCM2
cg20089319	-0.56048	-3.15292	-3.75358	0.00579469	0.372504	-1.92239	PEBP4
cg26568180	-0.560373	-3.16802	-4.9885	0.00113135	0.367508	-0.623042
cg26584309	-0.560336	-2.02056	-4.82795	0.00138147	0.367508	-0.775624	CCDC88C
cg24151023	-0.560259	-2.31959	-5.05597	0.00104142	0.367508	-0.560349
cg16599631	-0.560222	1.2891	-3.38426	0.0098583	0.39072	-2.36569	SLAIN2
cg01500402	-0.560208	-2.16064	-3.56532	0.00757977	0.37927	-2.14546	MLST8
cg23646614	-0.560205	-2.26115	-3.42337	0.00931076	0.388586	-2.31766	PTPRJ
cg26391219	-0.560165	-1.36724	-4.06406	0.0037627	0.36772	-1.56852
cg16863829	-0.560162	-0.830978	-4.41376	0.00235312	0.367508	-1.19171	DUPD1
cg03733470	-0.560144	-2.24181	-5.66245	0.000508833	0.367508	-0.0334782	SENP5
cg03010184	-0.560143	2.37822	-3.43866	0.00910561	0.387356	-2.29896
cg12770538	-0.560112	-2.03962	-5.29258	0.000782825	0.367508	-0.347049	USO1
cg10973881	-0.560101	-2.7495	-3.83055	0.00519966	0.370684	-1.83301	TMOD4
cg22037752	-0.560069	0.293854	-3.72098	0.00606841	0.373407	-1.96058	MAML3
cg19577195	-0.55999	-1.4761	-4.83067	0.00137675	0.367508	-0.77299	ATG7
cg08706361	-0.559969	-2.58303	-3.71998	0.00607697	0.373407	-1.96174	GSN
cg16685904	-0.559963	-1.8485	-4.0155	0.00402186	0.36772	-1.62268	ZNF224
cg06318464	-0.559955	-0.446317	-4.21029	0.00308532	0.367508	-1.40812	KAT6B
cg18522931	-0.559951	-2.192	-3.47375	0.00865261	0.383924	-2.25617	ARID5B
cg22813992	-0.55994	-0.569062	-3.59409	0.00727274	0.377978	-2.11098	CCDC88B
cg04742550	-0.559935	-3.15337	-3.96583	0.00430698	0.368011	-1.67854	ITGAX
cg20050875	-0.55991	-0.392938	-3.98965	0.00416764	0.368011	-1.6517	PABPC4
cg06914603	-0.559863	-2.10208	-3.44477	0.00902492	0.386704	-2.29149
cg07830557	-0.559787	-2.5455	-4.007	0.00406915	0.36772	-1.6322	SH3GL1
cg07151737	-0.559775	-2.82026	-3.84669	0.00508342	0.370684	-1.8144	FOXO1
cg10621849	-0.559761	-1.77334	-3.48661	0.00849259	0.383294	-2.24053	FAM107B
cg12457834	-0.559735	-1.63281	-4.21833	0.00305212	0.367508	-1.39942	VIT
cg23924737	-0.559722	-1.48702	-3.61022	0.00710631	0.377339	-2.09169	MRPS23
cg15739581	-0.55969	-1.21754	-3.48315	0.00853537	0.38344	-2.24474	GALNT3
cg03568673	-0.559653	-1.48313	-3.96523	0.00431057	0.368011	-1.67922	GJB6
cg03486096	-0.559621	-0.896559	-4.13881	0.00339834	0.367508	-1.48602	NFIA
cg10833510	-0.55961	-3.42206	-3.57918	0.0074301	0.378797	-2.12882	NRP2
cg11821865	-0.559591	-2.5836	-4.48646	0.0021392	0.367508	-1.11631
cg02797539	-0.559561	-1.80499	-4.61521	0.00181042	0.367508	-0.985261	RAB37
cg01718742	-0.559532	-1.67298	-3.87155	0.00490979	0.370574	-1.78584	CDH8
cg16126227	-0.559532	-4.18842	-3.59358	0.00727799	0.377978	-2.11158	REEP1
cg16177481	-0.559523	-2.96624	-3.81257	0.00533258	0.370684	-1.85379
cg23877117	-0.559497	-2.08895	-4.55108	0.00196672	0.367508	-1.05014	APP
cg20909017	-0.55949	-2.01999	-4.49485	0.00211592	0.367508	-1.10768	ITGA5
cg18120029	-0.559475	-2.16136	-3.7131	0.00613659	0.373497	-1.96983
cg18722881	-0.559438	-3.39597	-4.71401	0.00159544	0.367508	-0.886833	GAS2
cg14833283	-0.559404	2.58769	-4.11173	0.00352573	0.367508	-1.51578
cg16814392	-0.559391	-1.01368	-3.42319	0.00931313	0.388586	-2.31788
cg06334467	-0.559364	-1.58647	-5.15523	0.000923016	0.367508	-0.469636	ZCCHC7
cg26253500	-0.559293	-0.148855	-5.1282	0.000953726	0.367508	-0.494162	CHRM2
cg01290568	-0.559275	-1.69201	-3.88819	0.00479709	0.370574	-1.76678	IL1B
cg27384893	-0.559218	-3.42553	-3.65544	0.0066613	0.375665	-2.0379	PDIK1L
cg12955664	-0.559216	-2.13175	-4.02708	0.00395836	0.36772	-1.60973	CCNY
cg04434611	-0.559163	-2.53242	-3.44497	0.00902225	0.386704	-2.29124	PDLIM5
cg20969424	-0.559158	-2.25995	-3.86048	0.00498631	0.370574	-1.79854
cg12804441	-0.55913	-3.51346	-4.10153	0.00357502	0.367508	-1.52703	EFHD1
cg11896292	-0.559127	1.79259	-3.48258	0.00854242	0.383453	-2.24543	TNN
cg22754570	-0.559097	-2.41614	-3.86024	0.00498798	0.370574	-1.79882	CYYR1
cg27568081	-0.559092	-0.617515	-3.85255	0.0050419	0.370602	-1.80766	COG1
cg12754495	-0.559072	-1.51798	-3.65632	0.006653	0.375665	-2.03686	P2RY12
cg24837355	-0.559046	-2.00388	-3.83472	0.00516935	0.370684	-1.82819
cg03066754	-0.558886	3.25503	-3.75142	0.00581242	0.372504	-1.92491	DNAH17
cg12264385	-0.558873	-1.52872	-3.93728	0.00448064	0.368885	-1.71086	LOC100996634
cg26078475	-0.558872	-0.655004	-3.67127	0.00651262	0.37561	-2.01915
cg21640432	-0.558767	-1.84161	-4.11219	0.0035235	0.367508	-1.51527	FFAR2
cg07656173	-0.558766	-2.35439	-4.90214	0.00125909	0.367508	-0.704515	PROM1
cg02801685	-0.558718	-2.16708	-3.85388	0.00503256	0.370574	-1.80613	2008-09-01
cg10914115	-0.558701	-1.896	-4.37804	0.00246663	0.367508	-1.22912	CLIC1
cg05492904	-0.558675	-0.812594	-3.51407	0.00816154	0.382041	-2.20725	CYP19A1
cg27612638	-0.558648	-2.68288	-3.52408	0.00804431	0.381457	-2.19515
cg11725039	-0.55857	2.56285	-3.43161	0.00919954	0.38772	-2.30757
cg08810622	-0.55857	2.42417	-3.8309	0.00519713	0.370684	-1.83261	MTHFD1L
cg07820423	-0.558567	2.1673	-3.89018	0.00478386	0.370574	-1.76451
cg08636882	-0.558541	-1.719	-3.44107	0.0090736	0.387187	-2.296	PLEKHM3
cg11488273	-0.558509	-1.12483	-3.6384	0.00682538	0.375665	-2.05813	CCDC149
cg26411687	-0.558413	-3.77901	-3.82812	0.00521746	0.370684	-1.83582	OS9
cg22238627	-0.558395	-1.53411	-3.52757	0.0080038	0.381303	-2.19093
cg11501037	-0.558362	-0.832375	-3.38218	0.0098883	0.391008	-2.36824	IGF1R
cg19885035	-0.558312	-2.71653	-5.09615	0.000991588	0.367508	-0.523407	DOK4
cg00260497	-0.55831	2.8597	-3.89226	0.00476996	0.370574	-1.76212	CHD8
cg13162328	-0.5583	-4.62578	-3.8789	0.0048597	0.370574	-1.77742	KIAA1967
cg12862170	-0.558269	-2.65526	-3.82327	0.00525305	0.370684	-1.84142	CXCL16
cg05699739	-0.55826	-1.99632	-3.71441	0.00612522	0.373497	-1.96829
cg00411595	-0.558197	-1.83094	-4.12942	0.00344194	0.367508	-1.49633	SLC2A6
cg04813175	-0.558176	-1.93683	-3.98441	0.00419783	0.368011	-1.65759
cg07192391	-0.558109	-2.80994	-3.99929	0.00411259	0.36772	-1.64086	SAV1
cg02083251	-0.558108	-1.13296	-4.92463	0.00122437	0.367508	-0.683165
cg01388498	-0.558069	-3.83325	-3.80967	0.00535435	0.370684	-1.85715	FBXO31
cg04331032	-0.558006	-1.52515	-3.58912	0.00732476	0.378228	-2.11692	CELF2
cg19826367	-0.557975	-3.01389	-4.03467	0.00391734	0.36772	-1.60125	EPB41L2
cg18027476	-0.557951	-3.21183	-3.43769	0.00911844	0.387356	-2.30014	SGMS2
cg20011531	-0.557942	-1.80421	-3.87297	0.00490009	0.370574	-1.78421	SLX4
cg05650238	-0.557862	-1.98885	-4.06348	0.00376568	0.36772	-1.56916
cg02175033	-0.557849	-1.7427	-4.63778	0.00175866	0.367508	-0.962607	KIAA0247
cg25963917	-0.557806	-2.81807	-3.56974	0.00753168	0.37927	-2.14015	TNN
cg17954165	-0.557745	-3.47573	-4.36503	0.00250944	0.367508	-1.24281	BUB3
cg07023527	-0.557738	-2.47246	-3.75781	0.00576018	0.372504	-1.91745
cg26289317	-0.557709	2.32433	-4.08755	0.00364385	0.367524	-1.54248	LPL
cg12343563	-0.557647	-3.61999	-3.92714	0.00454411	0.369565	-1.72237	SNX27
cg13831910	-0.557618	-1.69258	-4.07125	0.00372589	0.36772	-1.56054	OGDH
cg25809059	-0.557615	-3.60373	-4.43699	0.00228235	0.367508	-1.16751	ZNF710
cg03117668	-0.557596	-1.18472	-3.78162	0.0055699	0.371531	-1.88971	BASP1
cg06814358	-0.557576	-2.04653	-3.77272	0.00564022	0.372213	-1.90006
cg03997145	-0.557493	-0.423634	-4.79663	0.00143697	0.367508	-0.805942
cg13103476	-0.557457	-0.805791	-4.40697	0.00237427	0.367508	-1.19881	TMEM120B
cg00949332	-0.557447	-0.802744	-4.1141	0.00351435	0.367508	-1.51317	PRKDC
cg26822106	-0.557425	2.32912	-3.73355	0.00596125	0.373212	-1.94583	NLRP8
cg06065778	-0.557379	-2.13313	-3.43874	0.00910453	0.387356	-2.29886	MED13L
cg15510965	-0.557338	-1.59268	-3.59989	0.00721237	0.377958	-2.10403
cg09264906	-0.557315	-3.62277	-4.43186	0.00229778	0.367508	-1.17285	CLP1
cg15987945	-0.557315	-1.91288	-3.64644	0.00674749	0.375665	-2.04858
cg13707794	-0.557293	-2.4792	-4.10201	0.00357268	0.367508	-1.5265	RCAN1
cg12161534	-0.55723	2.7128	-3.43026	0.00921766	0.387967	-2.30922	KCNE2
cg12058385	-0.55721	-0.870994	-3.69547	0.00629218	0.37456	-1.99058	ARHGAP15
cg23307878	-0.557183	-2.48923	-3.44506	0.00902109	0.386704	-2.29113	LOC105376360
cg13883939	-0.557081	-4.03699	-3.51162	0.00819047	0.382182	-2.21021	VSIG10
cg20311471	-0.557056	-1.33431	-4.40911	0.00236756	0.367508	-1.19656	MYO5A
cg25149599	-0.557055	-1.52636	-3.76614	0.0056928	0.372213	-1.90773
cg24370698	-0.557017	-2.00932	-3.52979	0.00797822	0.381064	-2.18825	PGM1
cg10881887	-0.557006	-1.3649	-3.61565	0.00705125	0.376876	-2.08522	SELP
cg07170708	-0.556953	-1.0229	-3.78362	0.00555422	0.371339	-1.88738	GORASP2
cg06827192	-0.556936	1.51194	-3.47273	0.00866545	0.383924	-2.25741	CNKSR3
cg26796673	-0.556927	-1.69214	-3.84175	0.00511872	0.370684	-1.82009
cg17381727	-0.556881	-2.14355	-3.9714	0.00427394	0.368011	-1.67226	LINC01135
cg02374917	-0.556789	-1.80536	-5.076	0.00101625	0.367508	-0.541901	CSRP1
cg07911233	-0.556702	-1.61952	-3.604	0.00716999	0.377661	-2.09912
cg19853999	-0.556688	-0.872322	-3.78887	0.00551332	0.371339	-1.88128	AGAP1
cg12912263	-0.556602	-1.20331	-4.22358	0.00303063	0.367508	-1.39374
cg21298908	-0.556597	-2.23129	-4.20551	0.00310523	0.367508	-1.41329	HSPG2
cg07195105	-0.556571	-0.996469	-4.75623	0.0015122	0.367508	-0.845337	BIN2
cg15047616	-0.556556	-1.81223	-4.45855	0.00221871	0.367508	-1.14513
cg11091478	-0.556555	-1.0689	-4.08201	0.00367152	0.367524	-1.54861	LOC100506023
cg05684154	-0.556523	-1.69598	-6.02236	0.000340415	0.367508	0.24953
cg14893576	-0.556503	-2.73012	-5.56696	0.000567693	0.367508	-0.112172
cg10584393	-0.556499	-2.36194	-3.85448	0.00502833	0.370574	-1.80544
cg12636396	-0.556489	0.0945627	-5.70714	0.000483617	0.367508	0.00282891
cg19203304	-0.556479	-1.88249	-3.77119	0.00565245	0.372213	-1.90185	COL4A1
cg07489032	-0.556409	-1.5924	-3.87545	0.00488313	0.370574	-1.78137
cg21748230	-0.556381	-1.20978	-4.02978	0.00394369	0.36772	-1.60671
cg01580228	-0.556294	-1.80781	-4.32645	0.00264121	0.367508	-1.2836	MIR1304
cg05280148	-0.556282	-3.79375	-5.64901	0.000516692	0.367508	-0.0444565	MAPK3
cg04903089	-0.556261	-1.97202	-4.26159	0.00287996	0.367508	-1.35281	HLA
cg11112615	-0.55626	-0.87384	-3.7934	0.00547825	0.371339	-1.87602	SERPINB6
cg26327727	-0.556246	3.21744	-4.17509	0.00323537	0.367508	-1.44636	LRCH3
cg20603452	-0.556245	-2.07729	-4.07067	0.00372886	0.36772	-1.56119
cg04489053	-0.556242	-0.963789	-3.49269	0.00841808	0.383003	-2.23315	ATP2A2
cg01437204	-0.556218	-2.74614	-4.96811	0.00116019	0.367508	-0.642156	PTPN7
cg26663160	-0.556215	-3.84926	-3.44902	0.00896928	0.386558	-2.2863	GPR107
cg07308903	-0.556193	2.0638	-4.30962	0.00270104	0.367508	-1.30148	PSAP
cg26986416	-0.556166	-1.75916	-3.46684	0.00873984	0.384666	-2.26457
cg04112866	-0.556105	-1.68257	-3.57714	0.00745192	0.379096	-2.13127	TGFBRAP1
cg04266202	-0.555963	-1.04346	-3.4693	0.00870875	0.384258	-2.26159	MPO
cg18339493	-0.555949	-1.60446	-3.51432	0.00815863	0.381961	-2.20695	RPTOR
cg06462970	-0.555941	-0.512741	-3.50055	0.00832286	0.383003	-2.22362	NUDT7
cg06419013	-0.555935	-0.67524	-4.23881	0.00296924	0.367508	-1.3773	CMIP
cg23777206	-0.555916	-1.32877	-3.40032	0.00962935	0.389963	-2.34593	DUSP10
cg04969406	-0.555831	-1.74724	-4.2726	0.00283783	0.367508	-1.341	LGALS2
cg14793944	-0.555827	-2.96561	-3.59435	0.00727	0.377978	-2.11066
cg08502080	-0.555813	3.58323	-4.19971	0.00312959	0.367508	-1.41958	C12orf48
cg09584359	-0.555806	3.00728	-3.91368	0.00462991	0.369721	-1.73769	ZMIZ1
cg15403329	-0.555783	3.07848	-3.78682	0.00552928	0.371339	-1.88366	MINPP1
cg03454480	-0.555781	-1.82741	-3.93002	0.00452597	0.369543	-1.7191	PROSER2
cg17510957	-0.555768	-0.363663	-3.67896	0.00644173	0.37456	-2.01007	SORL1
cg24129923	-0.555759	1.17126	-3.94085	0.00445851	0.368822	-1.70681	CHD3
cg14472551	-0.555744	-1.47635	-5.42886	0.000666494	0.367508	-0.228742	C11orf41
cg17833172	-0.555741	-1.68819	-5.10308	0.000983266	0.367508	-0.517069	SIGLEC11
cg07264319	-0.555707	-1.06452	-3.53968	0.00786505	0.380436	-2.17631	UCHL3
cg16387762	-0.555695	-2.42551	-3.88549	0.00481521	0.370574	-1.76987	RANBP10
cg16160077	-0.555691	1.25334	-5.12031	0.00096289	0.367508	-0.501338	DIP2B
cg04241627	-0.555669	-1.40973	-3.56558	0.00757692	0.37927	-2.14515
cg13448923	-0.555667	-2.33322	-3.74314	0.00588089	0.372636	-1.9346	ZNF423
cg25952208	-0.555665	-1.37599	-3.41982	0.00935909	0.388957	-2.32201	SLC39A11
cg20355467	-0.555648	2.78833	-3.6063	0.00714641	0.377558	-2.09638	RAD23B
cg10502110	-0.555553	-2.05461	-3.64865	0.00672623	0.375665	-2.04596
ch.12.897509F	-0.555524	-3.36101	-4.52891	0.00202412	0.367508	-1.07275	NELL2
cg19983500	-0.555462	-0.721704	-4.3972	0.00240504	0.367508	-1.20903	SPIDR
cg09216046	-0.555438	-1.7969	-3.56885	0.00754131	0.37927	-2.14122	MKL2
cg21052616	-0.555437	-1.36689	-3.53651	0.00790112	0.380436	-2.18013	LIMS1
cg00745181	-0.555427	-2.54192	-4.61229	0.00181723	0.367508	-0.988195	IKBIP
cg10702755	-0.55532	3.49493	-4.9093	0.00124793	0.367508	-0.697711
cg16156639	-0.555278	-1.32092	-4.54298	0.0019875	0.367508	-1.05839	ACOT2
cg05517612	-0.555277	-1.94109	-3.67931	0.00643849	0.37456	-2.00965	ATXN1
cg03288653	-0.555261	-2.24861	-4.57543	0.00190571	0.367508	-1.02541	C19orf28
cg13318817	-0.555239	-1.74353	-4.15993	0.00330239	0.367508	-1.46289
cg27660448	-0.5552	-1.35605	-3.59239	0.00729044	0.378081	-2.113
cg08457151	-0.555188	2.84309	-4.10621	0.0035523	0.367508	-1.52186
cg08708778	-0.555176	3.19225	-4.87377	0.00130442	0.367508	-0.731581	DPYSL3
cg00113247	-0.555103	-1.41768	-3.9144	0.00462529	0.369721	-1.73687	MIR143HG
cg21075678	-0.555087	1.21342	-4.11988	0.00348686	0.367508	-1.50681
cg06280075	-0.555054	-1.87896	-3.5008	0.00831985	0.383003	-2.22332	LRRC8B
cg09969488	-0.555018	-1.69752	-3.51025	0.00820683	0.382182	-2.21188	HPCAL1
cg11249728	-0.554951	-0.0944869	-3.65947	0.00662313	0.375665	-2.03313	ACSL3
cg09262666	-0.554938	1.12385	-5.71177	0.000481084	0.367508	0.00657146
cg09542499	-0.554924	3.1583	-4.15227	0.00333686	0.367508	-1.47128
cg24541187	-0.554896	-2.81917	-5.34402	0.000736481	0.367508	-0.302006
cg20688738	-0.554862	-1.79542	-3.88475	0.00482021	0.370574	-1.77072
cg08862203	-0.554798	-4.49795	-4.35077	0.0025573	0.367508	-1.25786
cg05831673	-0.554738	-4.1509	-3.71465	0.00612308	0.373497	-1.968	STYX
cg26590199	-0.554729	-0.413397	-5.37353	0.000711262	0.367508	-0.276379
cg15285786	-0.554694	-2.56303	-4.35736	0.00253506	0.367508	-1.2509	ABCA4
cg09172296	-0.554674	-3.47362	-3.44296	0.00904876	0.387135	-2.2937	C10orf140
cg15930703	-0.554654	-0.307295	-4.60669	0.00183039	0.367508	-0.993836	DOCK10
cg07186595	-0.554628	-2.25834	-3.44324	0.00904508	0.387045	-2.29336
cg25077558	-0.554628	-0.457873	-3.8153	0.00531215	0.370684	-1.85063	ADAM19
cg26664457	-0.554571	-1.84185	-3.58143	0.00740617	0.378429	-2.12613	ZNF652
cg06635351	-0.554563	-1.82857	-3.95099	0.00439631	0.368519	-1.69532
cg09373725	-0.554551	0.0301424	-5.44349	0.00065518	0.367508	-0.216235	AKR1D1
cg05607740	-0.554533	-2.48649	-3.73773	0.00592606	0.372668	-1.94093
cg02633884	-0.554423	-1.12797	-4.24088	0.00296101	0.367508	-1.37507	PICALM
cg15304233	-0.554363	-1.96483	-4.40331	0.00238573	0.367508	-1.20263	ZDHHC7
cg17385088	-0.55434	-1.0267	-3.50375	0.00828429	0.383003	-2.21974
cg27580567	-0.55431	-1.28633	-4.30564	0.0027154	0.367508	-1.30572
cg19379521	-0.554264	-2.14369	-4.48408	0.00214587	0.367508	-1.11877	C1orf21
cg16950503	-0.554253	-1.54955	-3.55556	0.00768709	0.380416	-2.1572
cg05189918	-0.554242	-2.99628	-3.39024	0.00977232	0.390643	-2.35832	ZNF76
cg01013385	-0.55422	3.15518	-3.79609	0.00545759	0.371339	-1.8729
cg00015058	-0.554176	-4.08249	-3.57335	0.00749272	0.37927	-2.13582
cg24126180	-0.554163	-2.5498	-4.70226	0.00161949	0.367508	-0.898445	IRF5
cg02733266	-0.554147	-2.61615	-3.7896	0.00550766	0.371339	-1.88043	GSTO1
cg26312508	-0.554116	-1.26225	-3.76434	0.00570734	0.372245	-1.90984	ZSWIM7
cg02506053	-0.554073	-4.32858	-3.87673	0.00487443	0.370574	-1.7799	YPEL3
cg16585580	-0.553987	-4.51451	-3.40354	0.00958426	0.389627	-2.34199	DGKQ
cg02309273	-0.553938	-3.31299	-4.03646	0.00390772	0.36772	-1.59925	INPP5B
cg20973691	-0.553936	-1.46731	-4.15801	0.00331102	0.367508	-1.465	TKFC
cg14309893	-0.553886	0.464245	-5.39541	0.000693174	0.367508	-0.257475	BICC1
cg17586302	-0.553834	-1.17933	-3.42125	0.00933964	0.388715	-2.32026	PHACTR2
cg09782560	-0.553834	-1.9434	-3.39311	0.00973142	0.390368	-2.35479
cg11045792	-0.553666	-1.95929	-4.00257	0.0040941	0.36772	-1.63719	LYSMD2
cg06823437	-0.553665	-0.424045	-3.81661	0.0053024	0.370684	-1.84912	PHLPP1
cg03275302	-0.55366	2.35634	-3.43299	0.00918104	0.387494	-2.30588	ARHGAP11A
cg12878716	-0.553653	-3.62826	-4.9587	0.00117375	0.367508	-0.650995
cg21005412	-0.553551	-0.790113	-4.54109	0.00199237	0.367508	-1.06032	WDR43
cg12934577	-0.553487	-2.84111	-3.70999	0.00616369	0.373811	-1.97348	KLF7
cg11122944	-0.553395	-2.15171	-3.48792	0.00847658	0.383294	-2.23895	GAS7
cg21845909	-0.55338	-2.00998	-3.60751	0.007134	0.377527	-2.09493	LINC00282
cg09222192	-0.553292	-3.29473	-4.57861	0.0018979	0.367508	-1.02219	MTMR4
cg06398054	-0.553259	-1.10954	-3.38079	0.0099085	0.391181	-2.36996
cg10917593	-0.553256	0.174182	-3.69115	0.0063309	0.37456	-1.99567	MAML2
cg15421041	-0.553243	-1.15987	-3.84328	0.00510774	0.370684	-1.81833	BAZ1B
cg18994060	-0.553179	-1.8875	-4.42821	0.00230881	0.367508	-1.17664
cg21174055	-0.553172	-3.3277	-3.46857	0.00871792	0.384323	-2.26247	LHX3
cg16414683	-0.553127	-2.53213	-5.03291	0.00107124	0.367508	-0.581679	LINC01151
cg09869729	-0.553126	-2.79585	-4.99251	0.00112578	0.367508	-0.619291	HK3
cg14553545	-0.553118	-1.87326	-3.38129	0.00990124	0.391097	-2.36934
cg14684596	-0.553108	0.784825	-4.58805	0.00187491	0.367508	-1.01264	LINC01268
cg13479358	-0.553078	-2.79152	-3.78487	0.00554448	0.371339	-1.88593
cg08394278	-0.553026	-2.2607	-5.10082	0.000985974	0.367508	-0.519137	DOK3
cg26192567	-0.552987	-2.66584	-3.58317	0.00738769	0.378323	-2.12405	UBE2E3
cg16606638	-0.552967	-2.77478	-4.85446	0.00133631	0.367508	-0.750097	WDR51B
cg06347828	-0.552956	-2.51701	-3.63	0.00690789	0.375722	-2.06812	NUMB
cg07549449	-0.552951	-0.920479	-4.02996	0.00394276	0.36772	-1.60651	PFDN1
cg19356022	-0.552947	-1.54692	-4.22691	0.00301709	0.367508	-1.39014	SHC1
cg17296492	-0.552896	-1.4102	-3.46301	0.00878863	0.385139	-2.26924
cg13326083	-0.552882	2.70181	-3.52297	0.00805724	0.381503	-2.19649	IFT172
cg12091944	-0.552876	-3.16956	-4.58659	0.00187843	0.367508	-1.01411	BARD1
cg02535733	-0.552839	-1.4613	-3.44708	0.00899461	0.386704	-2.28867	HMGCR
cg13901957	-0.55283	-1.5808	-3.66602	0.00656154	0.375665	-2.02537
cg07283015	-0.552826	-1.22614	-3.55104	0.00773726	0.380436	-2.16263	HRH4
cg06833078	-0.552814	-2.99786	-4.30882	0.00270391	0.367508	-1.30233	MRTO4
cg11965692	-0.552808	-1.29729	-3.91155	0.00464359	0.369721	-1.74011	UBE2T
cg08181251	-0.552774	-1.67519	-3.76246	0.00572251	0.372245	-1.91203	AVPI1
cg26667462	-0.552752	-1.87547	-4.43153	0.00229877	0.367508	-1.17319
cg04448240	-0.552744	1.45054	-4.58725	0.00187684	0.367508	-1.01345
cg01474011	-0.552728	-1.59628	-3.879	0.00485899	0.370574	-1.7773	CUL3
cg14703454	-0.552669	-0.952743	-4.75171	0.00152089	0.367508	-0.849768	HHLA2
cg17251968	-0.55265	-1.20737	-3.4546	0.00889676	0.3859	-2.27949
cg02265742	-0.552556	-0.202166	-3.77948	0.00558676	0.371695	-1.8922
cg05324141	-0.552555	2.43579	-4.64117	0.00175103	0.367508	-0.959216
cg22450983	-0.552495	-0.844683	-3.75031	0.00582155	0.372504	-1.92621	HPCAL1
cg23386659	-0.552482	-2.41969	-4.82131	0.00139303	0.367508	-0.782033	PRTN3
cg23721464	-0.55247	-1.58019	-4.16799	0.00326657	0.367508	-1.4541	CMIP
cg27569037	-0.552361	-0.0618825	-4.52882	0.00202438	0.367508	-1.07285
cg17809632	-0.552349	-3.46848	-4.29395	0.00275803	0.367508	-1.31817	SLC5A6
cg13406532	-0.552343	-1.91706	-3.44963	0.0089613	0.386535	-2.28555	PARD3
cg26273312	-0.552278	-1.63512	-3.38524	0.00984412	0.390679	-2.36448	MIR548G
cg14874905	-0.552251	-2.37409	-4.63278	0.00176999	0.367508	-0.96762	FYB
cg12611914	-0.552227	-0.917903	-4.77225	0.00148187	0.367508	-0.829678
cg12495812	-0.552211	-2.2557	-4.8574	0.0013314	0.367508	-0.747274
cg11796565	-0.552189	-2.84646	-3.8811	0.00484481	0.370574	-1.7749	NFIX
cg15842544	-0.552183	-3.02769	-3.70616	0.00619733	0.374035	-1.97799	FRAT2
cg20673721	-0.552116	-1.50748	-4.48085	0.00215493	0.367508	-1.12209	KSR1
cg11071202	-0.55206	-2.18844	-4.09509	0.00360657	0.367508	-1.53415
cg00700126	-0.552053	-1.79914	-4.88206	0.001291	0.367508	-0.72366
cg21224380	-0.551961	-1.21848	-4.2575	0.00289576	0.367508	-1.3572	SSH1
cg24078375	-0.551935	-3.08021	-3.98	0.00422351	0.368011	-1.66256
cg04848660	-0.551863	-3.26005	-4.15532	0.00332307	0.367508	-1.46793
cg22128379	-0.551862	-1.1722	-4.32465	0.00264756	0.367508	-1.28551	BDNF
cg08661219	-0.551857	-1.72434	-3.65002	0.00671303	0.375665	-2.04433
cg14556906	-0.551846	-2.37178	-4.2141	0.00306951	0.367508	-1.40399	DIXDC1
cg26106178	-0.551777	-1.04496	-4.04713	0.00385097	0.36772	-1.58736
cg23442326	-0.551768	-4.20133	-4.13808	0.00340171	0.367508	-1.48682	OAT
cg03511111	-0.551744	-1.4284	-3.94994	0.00440272	0.368519	-1.69651
cg11203361	-0.551721	-1.31375	-3.87658	0.00487542	0.370574	-1.78007	CUX1
cg19205426	-0.551712	-1.70133	-3.67448	0.00648296	0.375168	-2.01536	SPIDR
cg03050884	-0.551699	-1.34654	-3.40503	0.0095634	0.389539	-2.34015	CSDE1
cg24104249	-0.551657	-1.90346	-3.63169	0.00689121	0.375722	-2.06611	NLRP3
cg24216220	-0.55165	-2.47142	-3.84691	0.00508185	0.370684	-1.81415	LRRC3B
cg08622198	-0.551641	-1.24316	-3.54163	0.00784303	0.380436	-2.17397	CHRM3
cg13569765	-0.551638	-1.40329	-3.49872	0.00834487	0.383003	-2.22584
cg16822914	-0.551629	2.76976	-3.39877	0.00965123	0.390004	-2.34784	CTNNA1
cg22175513	-0.551619	-1.54534	-3.38236	0.00988569	0.391008	-2.36802	CDK6
cg09051789	-0.55158	-1.63845	-3.59767	0.00723545	0.377978	-2.10669	LMTK2
cg26509250	-0.551572	-1.74391	-3.60916	0.00711718	0.377426	-2.09297
cg02913140	-0.551544	-1.42187	-4.61492	0.00181108	0.367508	-0.985547	MEF2C
cg11137778	-0.551485	-4.12962	-3.62096	0.00699783	0.376239	-2.07889
cg01633216	-0.551471	-2.04587	-3.50283	0.00829542	0.383003	-2.22086
cg25605731	-0.551467	-0.948925	-4.87183	0.00130759	0.367508	-0.733441	CALR
cg22249254	-0.55143	-1.27649	-3.75097	0.00581615	0.372504	-1.92545	RBM47
cg18190776	-0.551405	-1.53834	-3.79026	0.00550256	0.371339	-1.87967	MIR579
cg22852879	-0.551395	-3.36069	-3.50561	0.00826205	0.382844	-2.21749	RBM27
cg02646615	-0.551394	2.50315	-3.62203	0.00698713	0.376024	-2.07761	ERC2
cg05504540	-0.551353	-1.47311	-4.32474	0.00264723	0.367508	-1.28542
cg15813713	-0.551335	-1.70477	-3.38506	0.00984677	0.390679	-2.3647	C1orf35
cg07920894	-0.55131	-0.519373	-5.04148	0.00106005	0.367508	-0.573741
cg06655810	-0.551235	-1.82728	-4.5967	0.00185409	0.367508	-1.0039
cg14532892	-0.551188	1.77071	-4.83808	0.00136401	0.367508	-0.765847
cg07631856	-0.551163	-2.11881	-3.43419	0.00916506	0.387464	-2.30442
cg16708132	-0.551109	-2.33119	-3.90376	0.00469422	0.37024	-1.749	PIK3AP1
cg11800812	-0.55106	-0.0363339	-3.89138	0.00477582	0.370574	-1.76313	PTX4
cg19513582	-0.55105	-1.00848	-3.94096	0.00445782	0.368822	-1.70668	UBE2H
cg02879097	-0.551047	-2.32684	-3.78617	0.00553432	0.371339	-1.88442	RHOH
cg17564367	-0.551014	-3.88664	-3.89066	0.00478062	0.370574	-1.76395	FAM175B
cg20055426	-0.551006	-1.18165	-4.42784	0.00230994	0.367508	-1.17703
cg00421164	-0.550983	-0.120908	-5.38002	0.000705844	0.367508	-0.270764	RREB1
cg08299521	-0.550969	-2.84041	-4.29467	0.00275541	0.367508	-1.31741
cg11003573	-0.550914	-2.82311	-4.5079	0.00208023	0.367508	-1.09427	ZNF502
cg26411530	-0.55085	-1.50532	-3.88805	0.00479805	0.370574	-1.76694	STARD13
cg18661379	-0.550832	-2.73182	-4.27397	0.00283265	0.367508	-1.33954	SUFU
cg09313300	-0.550805	2.95378	-4.57278	0.00191226	0.367508	-1.0281
cg02268192	-0.550804	-2.05966	-3.78647	0.00553197	0.371339	-1.88407	RIN3
cg03463948	-0.550803	-1.35649	-3.72357	0.00604617	0.373396	-1.95754	UBASH3B
cg21904851	-0.550738	2.7722	-3.4304	0.00921576	0.387967	-2.30905	TNR
cg02654449	-0.550685	-2.27847	-4.10755	0.00354582	0.367508	-1.52039	NSMCE1
cg04547468	-0.550657	-2.28836	-4.62556	0.00178647	0.367508	-0.974857	BRI3BP
cg05790989	-0.550609	-0.403967	-3.88307	0.00483146	0.370574	-1.77263	POU2F1
cg02897385	-0.55059	-0.210194	-4.46022	0.00221387	0.367508	-1.14341	ARHGAP26
cg19628708	-0.550581	-1.96509	-4.05876	0.00379007	0.36772	-1.57441	LINC00877
cg17865045	-0.550565	-1.27986	-5.20811	0.00086602	0.367508	-0.422035	PILRA
cg04823857	-0.550509	2.38108	-3.59192	0.00729535	0.378183	-2.11356	MUC13
cg00777331	-0.550464	-2.12423	-4.10637	0.00355152	0.367508	-1.52169
cg07060875	-0.550347	-1.85024	-3.72397	0.00604275	0.373396	-1.95707
cg07805699	-0.550199	-3.07201	-5.14558	0.000933846	0.367508	-0.47837	SCHIP1
cg15334250	-0.550199	-2.14762	-4.26843	0.00285368	0.367508	-1.34547	EPHB3
cg26265441	-0.550166	-2.02984	-3.54413	0.00781477	0.380436	-2.17095
cg19364137	-0.550153	-3.91278	-3.67338	0.0064931	0.375439	-2.01666	MED18
cg09650138	-0.550016	-4.20972	-4.09551	0.00360449	0.367508	-1.53368
cg16118273	-0.550016	-0.706622	-4.46795	0.00219159	0.367508	-1.13541	NAV3
cg08766476	-0.549912	-1.75793	-3.7288	0.00600152	0.373212	-1.9514
cg09396865	-0.549903	-0.998628	-4.07698	0.00369681	0.36772	-1.55418
cg09849265	-0.549903	-1.95687	-3.62171	0.00699039	0.376084	-2.078	IGF2BP2
cg00303252	-0.549861	-1.94445	-4.53998	0.00199526	0.367508	-1.06145	GNAQ
cg14506029	-0.549771	-0.2964	-4.14339	0.00337725	0.367508	-1.48099	CRYL1
cg07268332	-0.549688	-1.1962	-4.37898	0.00246358	0.367508	-1.22814	AMPD3
cg01760983	-0.549645	-3.20004	-5.42934	0.000666121	0.367508	-0.228333	IL17RA
cg26707879	-0.549612	-1.90188	-4.40364	0.0023847	0.367508	-1.20229
cg08285943	-0.549612	-2.1864	-3.80195	0.00541276	0.371026	-1.8661	NRROS
cg19553869	-0.549611	-1.98465	-3.86542	0.004952	0.370574	-1.79287	KLC2
cg11450392	-0.549584	-2.09025	-3.60321	0.00717812	0.377661	-2.10007	C17orf99
cg06098215	-0.549559	-2.37924	-3.42223	0.00932624	0.3886	-2.31906	NCOA4
cg23209684	-0.549556	-1.41372	-4.51729	0.00205494	0.367508	-1.08464
cg02028688	-0.549492	-1.68887	-3.76818	0.00567649	0.372213	-1.90536
cg16951984	-0.549447	-1.55719	-3.58752	0.00734166	0.378228	-2.11884
cg09327655	-0.549438	-2.60993	-3.66639	0.00655813	0.375665	-2.02494	EHD4
cg19900986	-0.549394	2.66966	-3.44087	0.00907634	0.387187	-2.29626	SOX5
cg12505289	-0.549346	1.37241	-3.53369	0.0079334	0.380836	-2.18354
cg00903825	-0.549292	-1.69893	-3.49926	0.00833843	0.383003	-2.22519	LGMN
cg14546168	-0.549288	-2.6063	-4.42946	0.00230501	0.367508	-1.17534	CPAMD8
cg01014262	-0.549273	-2.29251	-3.49995	0.00833008	0.383003	-2.22435
cg09048251	-0.549253	-1.6425	-3.68188	0.00641496	0.37456	-2.00661
cg03529440	-0.549224	-2.49662	-3.95359	0.00438053	0.368519	-1.69238	SET
cg21653233	-0.549224	1.98531	-3.3898	0.00977867	0.390643	-2.35887	SNCA
cg15529418	-0.549222	-0.636963	-3.89163	0.00477417	0.370574	-1.76285
cg09196248	-0.549215	1.92501	-4.62323	0.00179184	0.367508	-0.977202	DPF3
cg02281400	-0.549203	-0.152221	-4.95605	0.00117761	0.367508	-0.653498	ST6GALNAC3
cg17579353	-0.549184	-2.37578	-3.5754	0.0074706	0.379163	-2.13336	ARHGAP40
cg19660568	-0.549127	-1.54706	-4.10151	0.00357514	0.367508	-1.52705
cg07249182	-0.54912	-1.1825	-3.49514	0.00838834	0.383003	-2.23018	REPIN1
cg12003394	-0.549048	-2.76624	-5.0755	0.00101687	0.367508	-0.54236	MPO
cg12503243	-0.549038	-3.73831	-3.50538	0.00826477	0.382844	-2.21776	PRPF39
cg26022214	-0.549006	-3.65004	-4.8573	0.00133156	0.367508	-0.747364	EBF1
cg21863296	-0.549004	-1.55545	-3.419	0.0093703	0.388957	-2.32302
cg18234441	-0.548995	-2.54862	-4.27682	0.00282184	0.367508	-1.33648	TXNRD1
cg18532542	-0.548964	-1.64654	-3.95101	0.00439619	0.368519	-1.6953	LOH12CR1
cg06129585	-0.54896	-3.13874	-3.40077	0.0096231	0.389839	-2.34538	CAMTA1
cg08040565	-0.548921	-1.51552	-3.84963	0.00506253	0.370684	-1.81102
cg11096149	-0.548884	-2.29206	-3.56515	0.00758161	0.379283	-2.14566	LOC643072
cg05494709	-0.548873	-3.07293	-3.62578	0.0069497	0.375744	-2.07314	LOC653113
cg19453003	-0.548835	-1.14713	-4.24895	0.00292914	0.367508	-1.36639	KCNJ15
cg17556527	-0.548832	-0.622088	-4.02956	0.00394489	0.36772	-1.60695	CHKA
cg18001454	-0.548822	0.0757216	-4.05035	0.00383399	0.36772	-1.58377	PPFIA1
cg05067204	-0.548807	-1.16631	-3.5021	0.00830419	0.383003	-2.22174	FCHO1
cg06616684	-0.548706	-1.55267	-4.55263	0.00196279	0.367508	-1.04856
cg12059280	-0.548694	-2.96806	-3.8986	0.00472805	0.370574	-1.75488
cg24647339	-0.54866	-1.30643	-3.68637	0.00637416	0.37456	-2.00132	IL18R1
cg24918767	-0.5486	-2.57701	-3.53709	0.00789458	0.380436	-2.17944	HSD17B11
cg26445292	-0.548574	-3.91145	-3.66958	0.00652834	0.375665	-2.02115	CACNB4
cg24147489	-0.548566	-3.10029	-4.50271	0.00209433	0.367508	-1.09959	HGD
cg19200197	-0.548546	2.56197	-4.22019	0.00304447	0.367508	-1.3974	RFTN2
cg08257722	-0.548474	-1.57229	-3.44589	0.00901027	0.386704	-2.29013
cg01244939	-0.548449	-1.671	-3.92582	0.00455243	0.369565	-1.72387	NT5DC3
cg26986911	-0.548426	-3.9283	-5.12523	0.000957165	0.367508	-0.496862	RXFP3
cg25770637	-0.548292	-1.78301	-4.27086	0.00284445	0.367508	-1.34287
cg16195094	-0.548278	-2.21379	-3.46212	0.00880004	0.385294	-2.27033	ARID4A
cg07954971	-0.54827	-1.22695	-4.98712	0.00113328	0.367508	-0.624334	FOXP1
cg25349401	-0.548235	-3.3124	-3.99541	0.00413468	0.368011	-1.64523	RASIP1
cg26967395	-0.548197	-1.55949	-3.50863	0.00822599	0.382528	-2.21383	ROR2
cg13141692	-0.548176	-1.27009	-4.70667	0.00161041	0.367508	-0.894078	LOC101928471
cg05529236	-0.548161	-4.15728	-3.5245	0.00803938	0.381457	-2.19464	EEF1G
cg26591144	-0.548156	-3.32777	-3.8203	0.00527497	0.370684	-1.84485	SLC43A2
cg07645993	-0.54815	1.70735	-3.66943	0.00652976	0.375665	-2.02133
cg13444775	-0.548121	-2.5803	-5.09482	0.000993199	0.367508	-0.524628	SIAE
cg14898946	-0.548092	-2.07282	-3.64565	0.00675512	0.375665	-2.04952
cg15908398	-0.548033	-1.6415	-5.28328	0.000791537	0.367508	-0.355239	ATXN2
cg10959314	-0.548009	-2.43363	-5.19982	0.000874693	0.367508	-0.429463	AP2A1
cg17749456	-0.547963	-2.04703	-3.72706	0.00601633	0.373212	-1.95344	HSPBP1
cg04357663	-0.547962	-3.21015	-4.32656	0.00264083	0.367508	-1.28348	GIGYF2
cg10146678	-0.547954	-1.85228	-4.16531	0.00327845	0.367508	-1.45702
cg00565790	-0.547904	-2.14452	-3.4868	0.00849037	0.383294	-2.24031
cg14531540	-0.547772	-1.60286	-3.5761	0.00746314	0.379122	-2.13252
cg06994420	-0.547772	-0.791162	-4.74205	0.00153962	0.367508	-0.859239	MEIS1
cg18478667	-0.547744	-2.56072	-3.67292	0.00649737	0.375571	-2.01721	SEL1L3
cg02593766	-0.547741	-0.639848	-4.40422	0.00238286	0.367508	-1.20168	MYCBPAP
cg26618437	-0.547737	-3.11335	-3.59737	0.00723854	0.377978	-2.10705	HGSNAT
cg22981485	-0.547725	-1.78603	-4.62908	0.00177841	0.367508	-0.971327	ASAP2
cg13544758	-0.547663	-4.07309	-3.40343	0.00958568	0.389627	-2.34211	SRPK1
cg04257639	-0.547608	-2.35978	-4.36335	0.00251503	0.367508	-1.24458	RASAL2
cg01178099	-0.547599	-1.40251	-3.47838	0.00859461	0.383723	-2.25053
cg27607273	-0.547593	-1.01479	-3.4972	0.00836327	0.383003	-2.22768	ARRDC5
cg07783475	-0.547576	-3.70846	-3.93484	0.00449581	0.369111	-1.71362	HAUS6
cg14134003	-0.547543	-2.70478	-4.00889	0.00405861	0.36772	-1.63009	ZCCHC6
cg03746834	-0.547541	-1.79121	-3.69689	0.00627952	0.374506	-1.98891	PNOC
cg00035934	-0.547523	-3.16048	-3.85121	0.00505139	0.370602	-1.8092	SMYD3
cg05050084	-0.547494	-3.54181	-5.74905	0.000461219	0.367508	0.0365678	IFT88
cg24414325	-0.547358	-1.48278	-3.47996	0.00857503	0.383523	-2.24862	IKZF4
cg11679458	-0.547342	-1.78749	-3.93989	0.00446448	0.368822	-1.7079
cg07326620	-0.547289	0.123175	-5.23517	0.000838355	0.367508	-0.397871	BTRC
cg04503332	-0.547193	-2.27318	-4.32666	0.00264048	0.367508	-1.28338	KDM4B
cg27049263	-0.547013	-2.25826	-3.56388	0.0075955	0.3795	-2.14719	LOC102724552
cg16219491	-0.547002	-4.48981	-4.59108	0.00186759	0.367508	-1.00958	HIST1H3D
cg04051365	-0.546945	-1.70262	-3.57934	0.00742839	0.378797	-2.12863
cg10117579	-0.546943	-1.30617	-4.19421	0.00315289	0.367508	-1.42555
cg27452606	-0.546866	-3.50658	-5.00392	0.00111007	0.367508	-0.608637	YPEL5
cg04928930	-0.546866	-1.02622	-5.48927	0.000621122	0.367508	-0.177343	TMEM55B
cg20927119	-0.546846	-1.74662	-4.13642	0.00340938	0.367508	-1.48864	ACTR3C
cg10515546	-0.546787	-1.381	-4.72983	0.00156367	0.367508	-0.871241	PON3
cg15766215	-0.546752	-0.965124	-3.58461	0.00737241	0.378321	-2.12232
cg07274215	-0.546739	-1.99176	-4.04285	0.00387361	0.36772	-1.59212
cg05228359	-0.546723	-2.72923	-5.2516	0.00082204	0.367508	-0.383272
cg21854538	-0.546709	-1.47769	-3.47132	0.00868324	0.38406	-2.25913	MAP4K4
cg23346625	-0.546695	1.98136	-4.06437	0.00376111	0.36772	-1.56818	STK32A
cg05184446	-0.546685	-1.54139	-4.05058	0.00383277	0.36772	-1.58351	DAGLB
cg06331715	-0.546684	2.86502	-3.43009	0.0092199	0.387967	-2.30943	CYTH3
cg23846327	-0.546597	2.21309	-3.52161	0.0080731	0.381503	-2.19813	EIF4B
cg26521143	-0.546585	-1.29353	-4.47567	0.00216958	0.367508	-1.12744
cg15364336	-0.546524	-1.42116	-3.5598	0.00764027	0.379832	-2.1521
cg19319563	-0.546485	-2.0955	-4.73381	0.0015558	0.367508	-0.867329
cg18892054	-0.546465	-2.07523	-4.94127	0.00119936	0.367508	-0.667431	MBP
cg24929509	-0.546447	-2.32642	-4.2943	0.00275676	0.367508	-1.31781	ABCB6
cg18695665	-0.546441	2.41946	-3.41264	0.00945763	0.389121	-2.33081	ATP8A1
cg17727709	-0.5464	-0.820709	-4.7149	0.00159364	0.367508	-0.885957	ECM2
cg10392613	-0.546392	-2.77648	-3.70662	0.00619331	0.374007	-1.97745	TMEM150B
cg22813622	-0.546375	-2.41647	-3.62899	0.0069179	0.375722	-2.06933	FANCI
cg26782915	-0.546361	-1.42687	-3.65217	0.00669251	0.375665	-2.04179
cg01574390	-0.54634	-1.49118	-4.06222	0.00377218	0.36772	-1.57056	METTL9
cg05796909	-0.54633	-3.99352	-5.10681	0.000978816	0.367508	-0.51366	SENP3
cg04157150	-0.546306	2.24771	-3.447	0.00899562	0.386704	-2.28876
cg23261343	-0.546297	-1.94627	-3.83288	0.00518274	0.370684	-1.83032	RUNX2
cg04940991	-0.546287	-1.99731	-4.4664	0.00219602	0.367508	-1.13701	STON2
cg14552186	-0.546282	-2.27486	-4.63804	0.00175808	0.367508	-0.962353	PGP
cg02264459	-0.546155	-2.04076	-4.22726	0.00301569	0.367508	-1.38977
cg22117214	-0.54614	-1.97301	-3.48104	0.00856154	0.383523	-2.2473	SETD2
cg14648237	-0.54613	-1.27993	-4.33104	0.00262517	0.367508	-1.27874	PRKCA
cg03920623	-0.546087	-3.51447	-3.81722	0.00529785	0.370684	-1.84841	YAF2
cg21368651	-0.546054	-1.85232	-3.8508	0.00505423	0.370647	-1.80967	COL23A1
cg09572373	-0.546032	2.99899	-4.41644	0.00234485	0.367508	-1.18892	MYO9A
cg07857194	-0.545993	-3.72973	-4.69476	0.00163504	0.367508	-0.905867	LSM14A
cg16691313	-0.545991	1.68479	-3.96039	0.00433951	0.368011	-1.68469
cg24169001	-0.545861	-1.44801	-4.25262	0.00291477	0.367508	-1.36245	SNX27
cg24604506	-0.545854	2.77006	-5.97652	0.000357966	0.367508	0.214656	RIPK1
cg06867755	-0.54583	-0.846165	-4.6763	0.00167402	0.367508	-0.924181	CUL3
ch.7.2254086F	-0.545823	-4.81804	-4.20499	0.00310739	0.367508	-1.41385	PUS7
cg23474113	-0.545799	-1.60424	-3.8892	0.00479035	0.370574	-1.76562
cg19312427	-0.545795	-1.50137	-4.23874	0.00296952	0.367508	-1.37738	NEK7
cg21638700	-0.545711	-2.03005	-4.23401	0.00298844	0.367508	-1.38248	SDPR
cg24101176	-0.545655	-1.39701	-4.13673	0.00340792	0.367508	-1.4883
cg10854441	-0.545631	-2.21915	-3.37726	0.00995976	0.391358	-2.3743	MLC1
cg17019616	-0.545582	-1.87967	-4.92993	0.00121634	0.367508	-0.678145	MIR1203
cg26928972	-0.545576	-1.49047	-3.55976	0.00764067	0.379832	-2.15214	CSTA
cg02294563	-0.545539	-1.70817	-3.78736	0.00552503	0.371339	-1.88303
cg05499340	-0.545475	-3.06628	-4.48625	0.00213978	0.367508	-1.11652	LOC388282
cg03577479	-0.545465	-1.38979	-3.53697	0.00789596	0.380436	-2.17959	TNPO1
cg12369367	-0.545463	-1.52857	-4.16558	0.00327725	0.367508	-1.45673	DOCK5
cg02335117	-0.54546	3.23222	-3.52005	0.00809129	0.3816	-2.20002	SLTM
cg17916766	-0.545457	-1.28573	-3.63704	0.00683873	0.375665	-2.05975	FARS2
cg02113971	-0.545421	-3.83256	-4.8337	0.00137153	0.367508	-0.770072	METT11D1
cg08277638	-0.545348	-2.07328	-3.77928	0.00558833	0.371701	-1.89243	CDC14A
cg04281750	-0.545338	-1.30429	-4.77792	0.00147129	0.367508	-0.824147	LOC284788
cg10563063	-0.545301	-1.08673	-3.71999	0.00607686	0.373407	-1.96173	VAC14
cg04087271	-0.545285	-2.62062	-5.13764	0.000942873	0.367508	-0.485579	CDA
cg20693213	-0.545211	-1.50522	-3.72054	0.00607218	0.373407	-1.96109
cg02119693	-0.545175	1.73026	-4.77227	0.00148184	0.367508	-0.829664	MYO1B
cg07219453	-0.545128	-1.41781	-3.85573	0.00501954	0.370574	-1.804	LINC01581
cg19412959	-0.545099	-0.974544	-3.67007	0.00652379	0.37564	-2.02058	TMEM182
cg19597678	-0.545078	2.08353	-3.87096	0.00491382	0.370574	-1.78651	ANKS1B
cg27384894	-0.545076	-0.982911	-3.64477	0.00676357	0.375665	-2.05056	LGR4
cg23301353	-0.545061	-1.50777	-4.53923	0.0019972	0.367508	-1.06222	SFMBT2
cg19205376	-0.544945	-1.9925	-4.7923	0.00144484	0.367508	-0.810152	PTPRJ
cg02322400	-0.544841	-2.18413	-3.70576	0.00620088	0.374162	-1.97847	MAML2
cg26636045	-0.544793	-1.83455	-3.6654	0.00656736	0.375665	-2.0261
cg17089511	-0.54477	3.36725	-5.24355	0.000829986	0.367508	-0.390416
cg06658637	-0.544709	3.64147	-4.66328	0.00170213	0.367508	-0.93714	EXOC3
cg26334507	-0.544688	-0.646176	-5.78377	0.000443528	0.367508	0.064298	ZBTB17
cg01635475	-0.544683	-3.5641	-3.73683	0.0059336	0.372704	-1.94198	GOLIM4
cg22050899	-0.544652	0.569975	-5.58339	0.00055705	0.367508	-0.0985176	FCHSD2
cg18643383	-0.544642	2.8406	-4.93877	0.00120308	0.367508	-0.669787	AAK1
cg12520861	-0.544492	-2.87533	-3.68669	0.0063712	0.37456	-2.00093	OTP
cg01678316	-0.544468	-2.36856	-3.62473	0.00696024	0.375744	-2.0744
cg03494002	-0.544412	-1.50414	-4.53653	0.00200419	0.367508	-1.06496
cg09065202	-0.544407	-1.78821	-3.72173	0.00606192	0.373407	-1.95969
cg26611623	-0.544322	2.64991	-4.26663	0.00286058	0.367508	-1.3474
cg11465931	-0.544319	-1.51019	-3.65617	0.00665434	0.375665	-2.03703	MRC2
cg23930864	-0.544286	-2.09113	-3.8552	0.00502327	0.370574	-1.80461
cg12754527	-0.544241	-2.41505	-4.19837	0.00313527	0.367508	-1.42104	RAPGEF1
cg24155952	-0.544228	-3.35339	-4.0148	0.00402571	0.36772	-1.62346	ADORA3
cg08401078	-0.544178	-1.86607	-3.37864	0.00993964	0.391181	-2.3726
cg16846069	-0.544159	-1.36972	-3.42019	0.00935402	0.388855	-2.32156	SCNN1A
cg15652719	-0.544147	-1.85884	-5.79149	0.000439698	0.367508	0.0704362
cg20019062	-0.544146	2.80474	-3.47856	0.00859239	0.383723	-2.25031	INO80
cg04863427	-0.544138	-3.06075	-4.41009	0.00236451	0.367508	-1.19554	PRKAG2
cg25664606	-0.544132	-1.29333	-5.10495	0.000981032	0.367508	-0.515359	PACSIN2
cg17212881	-0.544116	-1.8215	-4.98176	0.00114079	0.367508	-0.629348	IL4R
cg13143467	-0.544068	-2.2629	-3.42972	0.00922487	0.387972	-2.30988	LINC00365
cg06911348	-0.544066	-0.543596	-3.52831	0.00799529	0.381254	-2.19004	LPAR6
cg05274316	-0.544052	-2.53614	-4.28472	0.00279223	0.367508	-1.32804
cg21852554	-0.544004	-2.313	-3.85212	0.00504491	0.370602	-1.80815
cg12698270	-0.543889	-1.53489	-4.55008	0.00196927	0.367508	-1.05115	ARHGEF40
cg16480347	-0.543873	-0.966311	-4.16562	0.00327706	0.367508	-1.45668	RGL4
cg00767135	-0.543817	2.49307	-3.43717	0.00912529	0.387356	-2.30077	ODZ3
cg26965004	-0.543787	1.33714	-4.30748	0.00270873	0.367508	-1.30375	TRIM23
cg16963392	-0.543778	-2.41079	-3.42932	0.00923028	0.38807	-2.31037	EHD1
cg26356869	-0.543771	-1.42358	-4.08124	0.00367539	0.367544	-1.54947	HSPA4L
cg11690884	-0.543753	-2.18488	-3.40342	0.00958588	0.389627	-2.34213
cg26406563	-0.543688	-1.46678	-3.69467	0.00629929	0.37456	-1.99152	C1orf175
cg19741868	-0.543683	1.57829	-4.15096	0.0033428	0.367508	-1.47271
cg06988896	-0.54367	-0.567578	-5.04859	0.00105086	0.367508	-0.567163
cg10099209	-0.543642	2.4124	-4.16443	0.00328234	0.367508	-1.45798	ADH6
cg21515958	-0.543641	-0.980802	-4.04995	0.00383608	0.36772	-1.58421	TMEM207
cg23460082	-0.543632	-1.21307	-3.72463	0.00603707	0.37337	-1.95629	NACC2
cg17766305	-0.543625	-1.8332	-3.52763	0.00800309	0.381303	-2.19085	RNLS
cg06784305	-0.543599	-1.32216	-4.03507	0.00391518	0.36772	-1.6008
cg06634914	-0.54359	-2.77329	-3.91857	0.0045985	0.369721	-1.73211
cg12729623	-0.543545	-3.01296	-5.53185	0.000591185	0.367508	-0.141495
cg23024432	-0.543479	2.58369	-5.303	0.000773183	0.367508	-0.337885
cg06062374	-0.543468	-2.68443	-3.98646	0.00418601	0.368011	-1.65529	PEBP4
cg08739423	-0.543456	-4.6551	-4.17132	0.00325189	0.367508	-1.45046	NDUFB4
cg04065472	-0.543427	-2.38297	-3.81292	0.00532995	0.370684	-1.85339
cg23567143	-0.543404	-4.69554	-3.87333	0.00489757	0.370574	-1.78379	PPARGC1B
cg05530411	-0.543344	3.16684	-3.64469	0.00676437	0.375665	-2.05066
cg16762030	-0.54332	-1.6229	-5.2883	0.000786821	0.367508	-0.350815
cg01051240	-0.54316	-4.61221	-5.60297	0.000544657	0.367508	-0.0823109
cg06452258	-0.543081	-1.61281	-4.08701	0.00364651	0.367524	-1.54307
cg09062972	-0.543064	-1.96916	-3.60035	0.00720763	0.377958	-2.10348	ATG10
cg11320244	-0.543028	0.0114452	-3.97061	0.0042786	0.368011	-1.67314	OSBPL1A
cg15099137	-0.542979	-3.3333	-3.55379	0.00770674	0.380425	-2.15933	ZFHX3
cg12411012	-0.542967	-2.17809	-4.39615	0.00240838	0.367508	-1.21013
cg06123581	-0.542948	0.166948	-3.53561	0.00791139	0.38063	-2.18122
cg25278353	-0.542925	-1.74136	-4.48364	0.00214708	0.367508	-1.11921
cg25949671	-0.542915	-1.65957	-5.32909	0.000749621	0.367508	-0.315037	PTEN
cg22818215	-0.542889	-1.05557	-4.7112	0.00160116	0.367508	-0.889608
cg15570508	-0.542868	-0.379521	-4.36692	0.00250317	0.367508	-1.24082	CSF3
cg09858932	-0.542862	-2.01339	-4.61106	0.00182012	0.367508	-0.989438	ELMO2
cg25358315	-0.542857	-1.80798	-3.62413	0.00696617	0.375744	-2.07511	CAPG
cg11356488	-0.542809	2.01532	-4.16883	0.00326285	0.367508	-1.45318	SH3GLB2
cg14104789	-0.542731	-3.83239	-5.02976	0.00107539	0.367508	-0.584606	ADCY7
cg05774698	-0.542719	2.01921	-3.63623	0.00684664	0.375722	-2.06071	HIBADH
cg15357334	-0.542665	-1.74059	-3.65861	0.00663124	0.375665	-2.03414	GAS7
cg23766333	-0.542658	-3.0316	-5.99668	0.000350126	0.367508	0.230035	MIR548H3
cg04380260	-0.542651	-1.32162	-5.5846	0.000556273	0.367508	-0.0975113	MGLL
cg02315483	-0.54263	3.15848	-5.98605	0.000354239	0.367508	0.221929	ZNF155
cg18733902	-0.542623	-1.80897	-3.53723	0.00789294	0.380436	-2.17927	TXN
cg02318232	-0.542581	-0.849492	-4.78213	0.0014635	0.367508	-0.820051
cg16783056	-0.542579	-1.53818	-4.13071	0.0034359	0.367508	-1.49491	PMP22
cg02606469	-0.542536	1.9618	-3.64402	0.00677087	0.375665	-2.05146	MIR558
cg03778647	-0.542442	-1.2413	-4.32559	0.00264422	0.367508	-1.28451
cg01007979	-0.542412	-1.7369	-3.56352	0.00759946	0.379527	-2.14763	SHE
cg02266500	-0.542386	-0.588323	-3.48315	0.00853539	0.38344	-2.24474
cg27611169	-0.542373	-1.87173	-4.32766	0.00263697	0.367508	-1.28232
cg08147448	-0.54232	-1.85056	-4.91882	0.00123324	0.367508	-0.68867	RAD51B
cg23137881	-0.542315	-1.15556	-4.19981	0.00312919	0.367508	-1.41948	C4orf45
cg00274937	-0.542305	-1.844	-4.45044	0.00224242	0.367508	-1.15354	AP3B1
cg03187073	-0.542273	-1.80932	-4.70653	0.00161071	0.367508	-0.894221	CDYL
cg00848374	-0.542257	2.1047	-3.39583	0.00969282	0.390153	-2.35145	KCNK2
cg14600987	-0.542238	-1.75155	-3.43475	0.00915753	0.387464	-2.30373	TNNT3
cg13096598	-0.542189	2.73286	-3.96619	0.00430485	0.368011	-1.67814
cg00278392	-0.542179	-1.6953	-3.69595	0.00628787	0.374506	-1.99001
cg15587998	-0.542169	-1.12367	-3.72213	0.00605847	0.373397	-1.95922
cg09488015	-0.542158	-0.610103	-3.68733	0.00636545	0.37456	-2.00018	HMGA1P7
cg14378231	-0.54203	-0.933367	-4.23044	0.0030028	0.367508	-1.38633
cg26669602	-0.542028	-1.25617	-3.58365	0.00738258	0.378323	-2.12347	GMEB2
cg08012149	-0.542013	-0.00461855	-3.41844	0.00937801	0.388957	-2.32371	RUNX2
cg07395884	-0.542011	-1.79784	-4.35428	0.00254544	0.367508	-1.25415	TGM5
cg17930272	-0.541983	-1.65723	-4.22499	0.00302491	0.367508	-1.39222	THSD1
cg07829146	-0.541966	-2.55222	-3.65753	0.00664152	0.375665	-2.03543
cg12066974	-0.541879	-2.74171	-3.39603	0.00968991	0.390153	-2.3512
cg24561419	-0.541876	-1.12771	-4.17244	0.00324699	0.367508	-1.44925
cg25965586	-0.541756	-1.43181	-3.74792	0.00584126	0.372504	-1.92901
cg14187009	-0.541712	-1.28011	-3.55779	0.00766237	0.380159	-2.15451
cg07299206	-0.541708	-2.3238	-4.5245	0.00203577	0.367508	-1.07726
cg11280652	-0.541698	1.91696	-4.54581	0.0019802	0.367508	-1.0555	CHD7
cg02498682	-0.541639	3.06281	-4.08803	0.00364148	0.367524	-1.54195	AKIP1
cg15709265	-0.541633	-1.05622	-3.37899	0.00993465	0.391181	-2.37218
cg05312163	-0.5416	-2.25399	-3.92578	0.0045527	0.369565	-1.72392	PIAS1
cg01600676	-0.541585	-1.68097	-3.48156	0.00855506	0.383453	-2.24667	FAM168A
cg15541315	-0.54156	-4.36945	-4.67372	0.00167955	0.367508	-0.926749	REXO2
cg26905799	-0.541528	-2.12854	-4.43449	0.00228984	0.367508	-1.1701	C21orf58
cg01522006	-0.541382	-2.16481	-4.34315	0.00258327	0.367508	-1.26591
cg07015393	-0.541295	-2.37304	-4.07559	0.00370383	0.36772	-1.55572	SMARCD3
cg02447380	-0.54129	-2.75488	-4.85845	0.00132966	0.367508	-0.746268	RAB42
cg12802677	-0.541273	-2.40584	-3.61574	0.00705042	0.376876	-2.08512	PSTPIP1
cg09303171	-0.541264	-2.03863	-3.75252	0.00580337	0.372504	-1.92363	ITGA8
cg13488811	-0.541244	-1.25301	-4.21247	0.00307629	0.367508	-1.40576
cg16727158	-0.541242	-1.44032	-3.66	0.00661816	0.375665	-2.0325
cg06011086	-0.541175	-2.5788	-3.7425	0.0058862	0.372636	-1.93535
cg05542364	-0.541069	1.02711	-3.42784	0.00925032	0.388099	-2.31219
cg02861507	-0.541046	-2.67781	-3.53322	0.00793874	0.380836	-2.18411	SIPA1L3
cg04262623	-0.540962	-1.95376	-4.02683	0.00395971	0.36772	-1.61	AUTS2
cg22025067	-0.540866	-3.42696	-4.58363	0.00188564	0.367508	-1.01711	CBFA2T3
cg14108875	-0.54076	-0.747504	-4.8342	0.00137067	0.367508	-0.76959	LOC101928696
cg09131122	-0.540729	-3.8933	-3.97256	0.00426708	0.368011	-1.67094	CARD10
cg24986861	-0.540701	-1.26467	-3.4503	0.00895252	0.386519	-2.28473	PREX1
cg02198878	-0.540643	-0.625903	-4.13056	0.00343657	0.367508	-1.49506	GTF3C2
cg04824868	-0.540603	-3.99145	-3.40302	0.00959143	0.389627	-2.34261	VPS25
cg01247275	-0.540513	0.524812	-4.86578	0.00131752	0.367508	-0.739234	TNRC6B
cg09848493	-0.540463	-1.89167	-4.6153	0.00181021	0.367508	-0.985172	MYLK4
cg04243884	-0.540455	-2.96068	-3.59138	0.00730104	0.378228	-2.11421	HTR7
cg26697605	-0.540428	-2.31896	-4.06634	0.00375099	0.36772	-1.56599
cg00849335	-0.540409	-1.46868	-3.70245	0.00623003	0.374342	-1.98235	PDE4B
cg06720632	-0.540406	-0.687039	-4.44804	0.0022495	0.367508	-1.15604	NUMA1
cg23253914	-0.540403	4.31677	-3.73892	0.00591611	0.372668	-1.93954	DNAJC16
cg15559110	-0.540352	-2.33642	-4.57886	0.00189728	0.367508	-1.02194	ABCA1
cg26529044	-0.540322	-2.84269	-3.82173	0.00526444	0.370684	-1.8432	C13orf30
cg08333257	-0.540316	2.97487	-4.53541	0.00200712	0.367508	-1.06611	CUGBP2
cg27108504	-0.540294	2.31612	-4.72005	0.00158324	0.367508	-0.880878	MSRA
cg10432654	-0.540258	-1.00054	-4.29561	0.00275195	0.367508	-1.31641	GNA12
cg14784004	-0.540245	1.34152	-4.25873	0.00289098	0.367508	-1.35587	IRAK2
cg14884426	-0.540232	-1.76475	-3.70163	0.00623734	0.374342	-1.98332	ATG7
cg04242580	-0.540186	-1.85124	-3.93133	0.00451779	0.369387	-1.71762	IL1RL1
cg27360869	-0.540166	-1.638	-4.23929	0.00296732	0.367508	-1.37678	LSM1
cg15033269	-0.540153	-1.49738	-3.70263	0.00622849	0.374342	-1.98215	SS18L2
cg21350895	-0.540145	-5.09033	-3.59437	0.00726978	0.377978	-2.11064	WDHD1
cg25025727	-0.540125	-0.95914	-3.6067	0.00714231	0.377558	-2.0959	ALOX5AP
cg09977615	-0.540123	-2.08169	-3.52402	0.00804494	0.381457	-2.19521	TRPC4AP
cg12752404	-0.540106	-2.15128	-3.5253	0.00803007	0.381457	-2.19367
cg21875980	-0.540081	-1.23715	-4.64075	0.00175197	0.367508	-0.959636	EGLN1
cg07172755	-0.540077	0.318763	-4.71223	0.00159907	0.367508	-0.888594	MYST4
cg22343275	-0.540072	1.10673	-4.14965	0.00334871	0.367508	-1.47414
cg15088602	-0.540067	-3.6415	-4.57799	0.00189941	0.367508	-1.02282	CLDN10
cg20922407	-0.540056	-1.60742	-3.44227	0.0090578	0.387187	-2.29454	DOCK10
cg19025685	-0.53996	-2.15852	-4.33339	0.00261698	0.367508	-1.27625	CYB5RL
cg24299175	-0.539949	-1.60967	-4.18788	0.00317994	0.367508	-1.43243	TMEM245
cg01516505	-0.539911	-1.56381	-5.16832	0.000908533	0.367508	-0.457805	PDE6A
cg05919222	-0.539842	-0.726694	-3.44757	0.00898824	0.386704	-2.28807	C22orf34
cg17808440	-0.539831	-0.809236	-3.37522	0.00998963	0.391694	-2.37682	VPS53
cg03689601	-0.539824	2.69156	-4.22923	0.00300769	0.367508	-1.38763	PUS7L
cg04868788	-0.539819	-2.30114	-5.44164	0.000656599	0.367508	-0.217815	INPP5D
cg13185413	-0.539776	-1.90419	-4.23028	0.00300348	0.367508	-1.38651	RNF39
cg04324821	-0.539766	-3.43171	-3.64939	0.0067191	0.375665	-2.04508
cg20223979	-0.53975	-0.99773	-5.11244	0.000972146	0.367508	-0.508522
cg12306599	-0.539744	-2.52742	-3.44648	0.0090025	0.386704	-2.2894
cg03808896	-0.539728	-0.730008	-4.04892	0.00384153	0.36772	-1.58536	SHROOM1
cg19437285	-0.539648	-1.98988	-4.09994	0.00358281	0.367508	-1.52879	AFAP1L1
cg22200569	-0.539647	-1.69723	-3.58703	0.00734679	0.378228	-2.11942
cg24227711	-0.539643	1.68979	-3.57392	0.00748656	0.379163	-2.13514	IPO7
cg14089820	-0.539607	3.50198	-3.63273	0.00688101	0.375722	-2.06488	DOCK10
cg00033750	-0.539594	-0.61447	-3.61065	0.00710196	0.377325	-2.09118
cg02787047	-0.539566	-2.18217	-4.77067	0.00148484	0.367508	-0.831224
cg20522569	-0.53956	-1.79727	-3.43635	0.00913619	0.387365	-2.30177
cg09043230	-0.539544	-1.56423	-3.97248	0.00426759	0.368011	-1.67104	AP1G1
cg03776506	-0.539538	2.7827	-4.17993	0.00321429	0.367508	-1.44109	ZNF688
cg14863926	-0.539452	-3.0525	-3.6152	0.00705584	0.376897	-2.08576
cg12885732	-0.539404	-0.526299	-3.65016	0.00671169	0.375665	-2.04416	KANK1
cg02108620	-0.539393	-1.45951	-3.65803	0.00663673	0.375665	-2.03483	ULK4
cg11675448	-0.539376	-2.23985	-4.08471	0.00365797	0.367524	-1.54562
cg16844053	-0.539371	-1.41713	-3.49668	0.00836958	0.383003	-2.22831	CUL1
cg10552271	-0.539294	-1.86941	-3.40665	0.00954075	0.389539	-2.33816	IL10RB
cg03121834	-0.539275	-1.68298	-5.48106	0.000627086	0.367508	-0.184293	PILRA
cg05102049	-0.539261	-1.8277	-3.56948	0.00753455	0.37927	-2.14047
cg13591783	-0.53923	-2.59076	-4.24169	0.00295781	0.367508	-1.3742	ANXA1
cg20865323	-0.5392	-3.39349	-3.54774	0.00777415	0.380436	-2.1666	PHACTR2
cg12016746	-0.53915	-1.64716	-3.80623	0.00538026	0.370829	-1.86113	LRP5
cg21786386	-0.539102	-2.49958	-5.16567	0.000911439	0.367508	-0.460192
cg24721049	-0.539072	-0.796302	-4.08864	0.00363844	0.367524	-1.54128	PDE4DIP
cg26521807	-0.539065	-1.62023	-5.07811	0.00101363	0.367508	-0.539959	COG6
cg02211741	-0.539059	-1.91999	-4.18777	0.00318043	0.367508	-1.43256	DGKZ
cg24499223	-0.539029	-1.81819	-3.97755	0.00423777	0.368011	-1.66532	LIMK2
cg12595016	-0.538952	-3.93701	-3.54395	0.00781678	0.380436	-2.17117	NAT8L
cg05405476	-0.538928	-1.15165	-4.08954	0.00363396	0.367508	-1.54028	SLF1
cg06897127	-0.538927	-2.046	-3.73408	0.00595677	0.373212	-1.94521
cg20310870	-0.538926	-2.39194	-5.7714	0.000449746	0.367508	0.0544374
cg23884784	-0.538922	-2.23849	-3.43066	0.00921234	0.387967	-2.30874	LTB4R
cg22571654	-0.538903	-1.13867	-4.69789	0.00162853	0.367508	-0.902767	MED12L
cg27117792	-0.53888	-2.21603	-3.60027	0.00720851	0.377958	-2.10359
cg01924596	-0.538875	-3.43555	-4.4405	0.00227185	0.367508	-1.16386	PDZD2
cg02301648	-0.538865	2.23015	-4.02377	0.00397639	0.36772	-1.61342
cg15340456	-0.538857	-1.81533	-4.14944	0.00334969	0.367508	-1.47438	DIAPH1
cg09550179	-0.538849	2.41329	-4.37749	0.00246842	0.367508	-1.2297	CYFIP1
cg09271521	-0.538842	-2.85064	-5.18087	0.000894883	0.367508	-0.446492	EPN2
cg14128042	-0.538834	1.60988	-3.56535	0.00757949	0.37927	-2.14543
cg13980580	-0.538804	-2.20398	-4.6432	0.00174648	0.367508	-0.957188	H3F3A
cg27376817	-0.538722	-3.97294	-3.59492	0.00726399	0.377978	-2.10998	HSPB1
cg16171587	-0.538574	2.37668	-3.95103	0.00439611	0.368519	-1.69528
cg22297096	-0.538564	-2.17009	-4.61996	0.00179939	0.367508	-0.980487
cg10224067	-0.538549	-1.27129	-4.61257	0.00181657	0.367508	-0.987911	JARID2
cg14033779	-0.538516	-1.21501	-4.99927	0.00111645	0.367508	-0.61298	DISC1
cg16791186	-0.5385	-3.05054	-4.11245	0.00352229	0.367508	-1.515
cg15824675	-0.53849	-2.49056	-3.96793	0.0042945	0.368011	-1.67617
cg10644115	-0.538484	-1.00762	-5.56298	0.000570303	0.367508	-0.115484	ARHGAP26
cg09673650	-0.538445	-0.80499	-5.03218	0.0010722	0.367508	-0.582359	TRAF3
cg03315924	-0.538432	-0.914391	-5.47974	0.000628051	0.367508	-0.185412
cg16304097	-0.538428	3.00648	-3.62866	0.00692118	0.375722	-2.06972	ANKRD6
cg18295068	-0.538427	-3.65655	-3.58906	0.00732542	0.378228	-2.11699	SCN3A
cg23949114	-0.538407	-2.43646	-3.50843	0.00822845	0.382528	-2.21408	C9orf91
cg14227558	-0.538405	-3.38156	-3.77467	0.00562472	0.372037	-1.89779	IKZF2
cg07001124	-0.538395	2.89732	-3.40475	0.00956727	0.389539	-2.34049	ASAP1
cg19457237	-0.53837	1.32247	-4.46408	0.0022027	0.367508	-1.13941
cg06320712	-0.538367	-1.77783	-3.56709	0.00756048	0.37927	-2.14334	LIN7B
cg20181887	-0.538341	-1.13242	-3.60296	0.00718071	0.377661	-2.10037	CDK2AP1
cg21507882	-0.538295	-4.47727	-5.14134	0.000938655	0.367508	-0.482219	IPO11
cg22027887	-0.538267	1.63968	-3.40422	0.00957467	0.389627	-2.34114
cg04795186	-0.538228	-2.05746	-4.48591	0.00214075	0.367508	-1.11688	ADCY2
cg06318274	-0.538213	-3.20918	-3.51447	0.00815682	0.381922	-2.20676	AKAP13
cg01774918	-0.538205	-2.10956	-3.86127	0.00498083	0.370574	-1.79764	STK40
cg21122051	-0.538165	-1.98351	-3.39377	0.00972201	0.390293	-2.35398	ENTPD1
cg14083800	-0.538146	0.0586489	-3.47482	0.00863912	0.383924	-2.25486	HNRNPF
cg17855943	-0.538125	-2.24512	-3.64506	0.00676078	0.375665	-2.05022	SH3BP5L
cg12149638	-0.538098	2.20081	-3.75827	0.00575643	0.372504	-1.91691	SNX9
cg04186268	-0.53809	-2.30932	-3.87702	0.00487243	0.370574	-1.77957	WDR63
cg12491659	-0.538047	-2.17958	-3.47418	0.00864718	0.383924	-2.25564	GAPT
cg16853390	-0.538005	-1.45015	-3.74622	0.00585534	0.372626	-1.931	MTAP
cg26607031	-0.537956	-1.2709	-3.50078	0.00832008	0.383003	-2.22335	SLC25A33
cg08840298	-0.537939	-2.03895	-4.71997	0.00158339	0.367508	-0.880952	GSN
cg20021436	-0.53793	-1.61955	-4.44316	0.00226394	0.367508	-1.1611
cg01010206	-0.537923	-1.56827	-4.98043	0.00114267	0.367508	-0.630598	EBF3
cg21448870	-0.537912	-0.0534047	-5.14144	0.000938537	0.367508	-0.482124	RYBP
cg18945630	-0.537806	-2.11529	-3.55311	0.00771424	0.380436	-2.16014	PPFIBP2
cg10862535	-0.537792	-2.64878	-3.57559	0.0074686	0.379163	-2.13313	PGLYRP1
cg19997662	-0.537774	-2.09119	-3.70708	0.00618926	0.373957	-1.97691	CHSY1
cg04009045	-0.537732	-2.72011	-4.43886	0.00227673	0.367508	-1.16556	M1AP
cg03219393	-0.537728	-1.67333	-3.42859	0.00924019	0.38807	-2.31127	SLCO3A1
cg16970664	-0.537705	-2.24601	-4.57474	0.00190742	0.367508	-1.02612	AKAP1
cg26518100	-0.5376	-1.95229	-3.83515	0.00516628	0.370684	-1.8277	GREB1L
cg24483028	-0.537513	-3.75299	-3.44034	0.00908328	0.387214	-2.2969	SGOL2
cg13755830	-0.537508	-1.80527	-4.01872	0.0040041	0.36772	-1.61908
cg24619709	-0.537406	-3.09382	-3.78917	0.00551095	0.371339	-1.88093	IRF5
cg20265609	-0.537402	-2.28164	-3.89179	0.0047731	0.370574	-1.76266
cg10045925	-0.537377	-1.48021	-3.51937	0.00809924	0.3816	-2.20084	LINC00309
cg05174660	-0.537354	3.25738	-4.88163	0.00129168	0.367508	-0.724065
cg03399669	-0.537263	-1.86445	-3.4355	0.0091476	0.387464	-2.30282
cg01057656	-0.537238	-1.23434	-3.62699	0.00693774	0.375722	-2.07171	CBLC
cg22335635	-0.53718	-0.611671	-5.1231	0.000959644	0.367508	-0.498803
cg25076691	-0.537148	2.70751	-4.20276	0.00311675	0.367508	-1.41627
cg16361373	-0.537133	-1.66721	-4.2302	0.00300377	0.367508	-1.38659	ADCY9
cg15298286	-0.537132	-2.22284	-4.02831	0.00395166	0.36772	-1.60835	C17orf72
cg19526685	-0.537081	-4.19612	-3.86228	0.00497377	0.370574	-1.79647
cg00457009	-0.53707	-2.34205	-3.57936	0.00742825	0.378797	-2.12862	C4orf17
cg03634071	-0.536956	-1.82755	-3.38628	0.00982916	0.390643	-2.3632
cg06779086	-0.536951	-2.05277	-3.72177	0.00606159	0.373407	-1.95965	INPP5F
cg19946512	-0.536911	-3.25699	-4.21471	0.00306699	0.367508	-1.40333	RNF38
cg20448562	-0.536872	-0.75132	-3.67073	0.00651764	0.37561	-2.01979	XRCC5
cg03586474	-0.536865	-3.96256	-3.99514	0.00413619	0.368011	-1.64552	SLC35D3
cg26152480	-0.536806	-1.08554	-4.1243	0.00346594	0.367508	-1.50195
cg13812927	-0.536795	-2.78814	-4.31749	0.00267289	0.367508	-1.29312
cg01371348	-0.536791	2.67339	-4.95556	0.00117832	0.367508	-0.653952	WDR64
cg14943053	-0.536689	-1.64635	-4.69401	0.00163661	0.367508	-0.906612	EXOG
cg08831354	-0.536638	-3.02356	-4.11321	0.00351864	0.367508	-1.51416	TRIM46
cg02162979	-0.536624	-1.28181	-3.75698	0.00576697	0.372504	-1.91842	CRTAM
cg18938128	-0.536595	-1.48846	-3.50342	0.00828828	0.383003	-2.22014
cg13896904	-0.536473	-2.11001	-3.38421	0.0098589	0.390724	-2.36574
cg13394726	-0.536441	-2.22373	-3.75196	0.005808	0.372504	-1.92428
cg14898779	-0.536412	0.837408	-5.24782	0.000825761	0.367508	-0.386624	STK31
cg17758205	-0.53627	-2.6234	-4.30449	0.00271954	0.367508	-1.30694	ERN1
cg23091723	-0.53627	-1.44024	-3.66373	0.00658303	0.375665	-2.02808	KIAA0319L
cg21117768	-0.536252	-4.25579	-3.63264	0.00688191	0.375722	-2.06499	TMEM150A
cg04705280	-0.536227	-1.19035	-3.78835	0.00551736	0.371339	-1.88188
cg07042014	-0.536207	-2.24548	-4.17738	0.00322536	0.367508	-1.44386	LTB4R
cg20199923	-0.53615	-3.79176	-4.33159	0.00262323	0.367508	-1.27815	RIT1
cg03327154	-0.536148	-1.7066	-3.87982	0.00485342	0.370574	-1.77636
cg10576245	-0.536148	-2.37051	-3.5558	0.00768444	0.380408	-2.15691	PCNXL2
cg17429282	-0.536145	-0.524114	-4.92152	0.00122911	0.367508	-0.68611	COL23A1
cg09767156	-0.536144	-1.49565	-3.6995	0.00625622	0.374457	-1.98583
cg14510252	-0.536118	-3.22556	-4.37204	0.00248627	0.367508	-1.23543
cg14251011	-0.536097	-1.18574	-5.40403	0.00068619	0.367508	-0.250054
cg23391041	-0.53608	1.05086	-3.79123	0.00549498	0.371339	-1.87853	LOC400958
cg16871153	-0.535972	-0.389517	-4.03143	0.00393477	0.36772	-1.60486	LOC102724699
cg25856611	-0.535963	-2.48496	-3.90459	0.00468879	0.37024	-1.74805	RNF165
cg12428483	-0.535928	2.00245	-3.76573	0.00569616	0.372213	-1.90822
cg20227763	-0.535875	-3.87155	-4.32576	0.00264365	0.367508	-1.28434	TDRKH
cg06310969	-0.535856	-4.04916	-3.94652	0.00442364	0.368519	-1.70039	LPIN1
cg02330204	-0.535849	-2.90716	-3.86577	0.0049496	0.370574	-1.79247
cg20729889	-0.535803	-2.00748	-4.31456	0.00268332	0.367508	-1.29623	TEC
cg19815055	-0.535786	-3.67221	-3.52774	0.00800186	0.381303	-2.19072	NIPBL
cg19697851	-0.535786	2.77205	-3.90532	0.00468402	0.37024	-1.74721	SSFA2
cg27444040	-0.535753	3.01608	-3.39033	0.00977104	0.390643	-2.35821	HSPA12B
cg26684767	-0.535674	-2.73112	-5.39489	0.000693599	0.367508	-0.257925
cg14257645	-0.535623	-1.83254	-3.48247	0.00854382	0.383453	-2.24556	FNBP1
cg27111050	-0.53562	-3.05173	-5.15255	0.000926013	0.367508	-0.472062	SPOPL
cg00070678	-0.535587	-0.898405	-3.7097	0.0061663	0.373911	-1.97383	IRF2
cg08318868	-0.535514	2.2648	-5.36528	0.000718214	0.367508	-0.283527	PHLDB2
cg09608814	-0.535508	-1.24765	-3.49467	0.00839398	0.383003	-2.23075	XYLT1
cg16587452	-0.535508	-2.34235	-4.35068	0.00255761	0.367508	-1.25795	PDGFB
cg25730047	-0.535482	-1.52551	-3.88596	0.00481209	0.370574	-1.76934
cg10348543	-0.535475	-3.95827	-4.43948	0.00227489	0.367508	-1.16492	MOSPD3
cg02295477	-0.535442	-1.73728	-3.41481	0.00942771	0.389037	-2.32815	ASXL1
cg26807386	-0.535424	1.45163	-4.46315	0.0022054	0.367508	-1.14038	CLMN
cg11530419	-0.535316	1.94479	-3.71669	0.00610538	0.373497	-1.96561
cg13549474	-0.535292	-2.23141	-3.60079	0.00720308	0.377886	-2.10296	RHOBTB3
cg17363332	-0.535276	-1.96368	-3.50811	0.00823224	0.382528	-2.21446
cg05527149	-0.535256	2.42298	-5.40668	0.000684058	0.367508	-0.247775	GTF2IRD1
cg07754935	-0.535203	-1.87502	-4.31017	0.00269905	0.367508	-1.30089	MMAA
cg07708637	-0.53519	-2.20085	-3.6211	0.00699648	0.376239	-2.07873
cg23625620	-0.535173	-1.86517	-4.0921	0.0036213	0.367508	-1.53745	CHST11
cg15408793	-0.535157	2.55654	-4.51025	0.00207388	0.367508	-1.09186
cg23855107	-0.535145	-1.74114	-3.53201	0.00795261	0.380987	-2.18556	ATP13A2
cg17657253	-0.535125	-1.55043	-5.2277	0.000845901	0.367508	-0.404534
cg19268453	-0.53512	-1.04035	-3.70179	0.00623596	0.374342	-1.98314	HLA
cg20756287	-0.535088	-1.06531	-3.87908	0.00485844	0.370574	-1.77721	LPP
cg00539399	-0.535077	-2.5007	-3.66281	0.00659165	0.375665	-2.02917	TMOD1
cg02994349	-0.535073	-2.93373	-5.31227	0.000764718	0.367508	-0.329751	SGIP1
cg17714987	-0.535073	-0.914214	-3.73896	0.00591581	0.372668	-1.9395	PIGY
cg23636481	-0.535048	-2.66359	-4.45106	0.00224061	0.367508	-1.1529
cg17929959	-0.534952	-0.877581	-4.76508	0.00149537	0.367508	-0.836684
cg03546505	-0.534946	-4.31966	-4.16799	0.00326659	0.367508	-1.4541	ZBTB42
cg26104475	-0.534839	-0.622831	-4.73262	0.00155815	0.367508	-0.868498	LCP2
cg00210144	-0.534784	-4.38935	-4.06293	0.00376851	0.36772	-1.56977	EIF5A
cg02916312	-0.53473	-3.83337	-3.71097	0.00615513	0.373702	-1.97233	RIMS1
cg12662490	-0.534727	-0.993478	-4.95072	0.00118539	0.367508	-0.658509
cg11459492	-0.534677	-1.09687	-3.46163	0.0088063	0.385313	-2.27092
cg24866320	-0.534658	2.26362	-4.86885	0.00131247	0.367508	-0.736294
cg24835918	-0.534616	1.96904	-3.63999	0.00680991	0.375665	-2.05624
cg23598031	-0.534603	-2.19672	-3.49176	0.00842952	0.383003	-2.23429	LINC00968
cg12315311	-0.534549	-2.41102	-5.22635	0.000847265	0.367508	-0.405733	VSTM1
cg23825057	-0.534533	-1.059	-3.99124	0.00415849	0.368011	-1.64991	RILPL1
cg21290206	-0.534528	3.28605	-3.72388	0.00604352	0.373396	-1.95717	LINC00299
cg22123894	-0.534474	2.15954	-5.1345	0.000946464	0.367508	-0.488429	STK31
cg00034241	-0.534471	-1.45882	-3.86908	0.00492672	0.370574	-1.78867	GFOD1
cg10231192	-0.534459	-2.7998	-3.49102	0.00843853	0.383003	-2.23518	TAOK3
cg20979153	-0.534365	-1.96475	-3.76107	0.0057337	0.372335	-1.91364	ZNF217
cg01727969	-0.534364	2.93616	-3.40404	0.00957719	0.389627	-2.34137
cg06334965	-0.53427	-0.935649	-4.34814	0.00256625	0.367508	-1.26064	C1orf54
cg17113528	-0.534247	-3.12916	-4.07213	0.00372138	0.36772	-1.55956	LINC00114
cg05514680	-0.534227	-2.57307	-3.72289	0.00605196	0.373397	-1.95833	TNFSF12
cg22629727	-0.53421	-1.84563	-5.1231	0.000959644	0.367508	-0.498803
cg05520724	-0.534193	2.77875	-3.69627	0.00628502	0.374506	-1.98964	EPC2
cg02730049	-0.53415	-3.83609	-3.83688	0.00515372	0.370684	-1.8257	AGAP3
cg04061618	-0.534116	-2.29003	-3.72227	0.00605732	0.373397	-1.95906	RAD21
cg17411519	-0.534111	-1.68518	-4.22937	0.00300711	0.367508	-1.38748	PKD1L3
cg14966901	-0.534103	-2.22955	-3.73989	0.005908	0.372668	-1.9384	PRDM16
cg03617435	-0.534101	-3.11924	-4.27101	0.00284388	0.367508	-1.34271
cg14799927	-0.534041	-1.02517	-5.61388	0.000537884	0.367508	-0.0733103	TRIM26
cg01723892	-0.534025	-1.89813	-3.90391	0.00469326	0.37024	-1.74883
cg06795427	-0.534013	-1.76222	-3.86128	0.00498074	0.370574	-1.79762	CD177
cg00072700	-0.534011	2.04772	-3.85136	0.00505027	0.370602	-1.80902	MLLT4
cg07052157	-0.533996	-2.22828	-3.84895	0.00506733	0.370684	-1.8118
cg21010928	-0.533956	-2.13597	-3.49237	0.00842205	0.383003	-2.23354
cg03019184	-0.533939	3.08156	-3.9391	0.00446933	0.368822	-1.70879	TXNDC15
cg04685975	-0.533895	-0.864531	-5.03112	0.0010736	0.367508	-0.583343	GRB2
cg17967483	-0.533885	-2.00216	-3.96534	0.00430988	0.368011	-1.67909	MLXIP
cg20144676	-0.533849	-2.02456	-4.1024	0.00357079	0.367508	-1.52607	CSF2RB
cg20719001	-0.53381	-1.88128	-4.06488	0.0037585	0.36772	-1.56761	TMEM105
cg23770724	-0.533794	3.12394	-5.31799	0.000759543	0.367508	-0.324739
cg22503783	-0.533688	-2.07901	-3.66417	0.00657893	0.375665	-2.02756
cg02412703	-0.533685	-0.838654	-3.45838	0.00884803	0.38536	-2.27489
cg21470589	-0.533676	-2.34795	-4.34127	0.00258973	0.367508	-1.2679	SPOCD1
cg08940674	-0.533655	-2.58886	-4.69955	0.00162509	0.367508	-0.901125
cg20228862	-0.533655	-1.50338	-3.59349	0.00727891	0.377978	-2.11169	ITPKC
cg27114796	-0.533645	-1.58283	-4.17147	0.00325125	0.367508	-1.4503	IGF2BP3
cg18168663	-0.53359	-0.946319	-5.20861	0.000865497	0.367508	-0.421585	REC8
cg07085152	-0.533534	-1.49814	-4.64334	0.00174617	0.367508	-0.957048	NTNG2
cg23923854	-0.533522	-0.271313	-4.92146	0.00122921	0.367508	-0.686172
cg26300857	-0.533516	-1.53182	-3.50508	0.00826836	0.382844	-2.21813	KCNAB2
cg24833674	-0.533511	-2.59625	-4.19744	0.00313918	0.367508	-1.42204	ILDR2
cg04720190	-0.533381	-0.821505	-3.45613	0.00887697	0.385681	-2.27762	SCYL2
cg26503179	-0.533379	-1.59837	-4.53412	0.00201047	0.367508	-1.06742
cg23640897	-0.533337	-3.805	-3.99193	0.00415456	0.368011	-1.64914	GTF2IRD1
cg02727150	-0.533251	-2.1305	-4.55267	0.00196267	0.367508	-1.04852
cg22978474	-0.533241	-0.206451	-5.22519	0.000848442	0.367508	-0.406766	TCF7L2
ch.6.122375039R	-0.533229	-3.59136	-4.05061	0.00383262	0.36772	-1.58348
cg13895765	-0.533226	-1.73784	-3.65986	0.00661942	0.375665	-2.03266
cg13237068	-0.533204	-1.8997	-5.69357	0.000491127	0.367508	-0.00816291	CENPJ
cg01259036	-0.533167	-1.49891	-4.37437	0.00247865	0.367508	-1.23299
cg11258327	-0.533156	-2.24078	-3.57704	0.007453	0.379096	-2.13139	GPD2
cg23791391	-0.533127	-1.6237	-3.43478	0.00915723	0.387464	-2.3037	KAT8
cg22878535	-0.533057	-2.58728	-4.58438	0.0018838	0.367508	-1.01635
cg04384590	-0.532972	-3.1449	-4.96525	0.00116429	0.367508	-0.644839	LOC102724312
cg02658149	-0.532889	-3.79024	-4.29592	0.00275079	0.367508	-1.31607	CDK14
cg08126118	-0.532821	-1.64086	-3.63604	0.00684847	0.375722	-2.06094	ENOX1
cg20666069	-0.532817	-3.23524	-4.736	0.00155148	0.367508	-0.865177	NXPH3
cg13936890	-0.532806	1.8536	-3.53365	0.00793386	0.380836	-2.18359
cg00689471	-0.532804	-2.30199	-4.3046	0.00271917	0.367508	-1.30683
cg08772127	-0.532791	-4.18425	-4.30436	0.00272003	0.367508	-1.30708	SCN1B
cg02051428	-0.53278	-1.06336	-5.39679	0.000692051	0.367508	-0.256287	DPP3
cg14238408	-0.532735	-1.04191	-3.55271	0.00771873	0.380436	-2.16063	FNDC3B
cg20986887	-0.532731	-1.79119	-5.33851	0.000741304	0.367508	-0.306814	TRIM27
cg10964179	-0.532729	-1.61353	-3.70192	0.00623478	0.374342	-1.98299	ZNF692
cg22296213	-0.532605	-1.71478	-4.22651	0.00301872	0.367508	-1.39057
cg05721708	-0.532602	2.06519	-4.47261	0.00217826	0.367508	-1.1306	PLCG2
cg25961807	-0.532564	2.14	-4.44686	0.00225298	0.367508	-1.15726
cg05688350	-0.532531	-2.61966	-4.88534	0.00128573	0.367508	-0.720529	PHACTR1
cg21302563	-0.532525	-1.52041	-4.51842	0.00205192	0.367508	-1.08348	UBE2F
cg09248698	-0.532524	-2.64517	-4.96754	0.001161	0.367508	-0.642691	ACTA2
cg11702455	-0.532522	-2.41039	-4.05154	0.00382775	0.36772	-1.58244	ALKBH7
cg10015467	-0.532511	-2.41264	-3.8415	0.00512052	0.370684	-1.82038
cg03455534	-0.532511	-2.77298	-4.54932	0.00197123	0.367508	-1.05193
cg26482164	-0.532449	-2.29879	-4.22608	0.00302047	0.367508	-1.39104	C20orf197
cg09750049	-0.532437	-1.64259	-4.31238	0.00269114	0.367508	-1.29855	C9orf156
cg00401091	-0.532384	-3.92029	-4.77092	0.00148436	0.367508	-0.830977	NFATC2
cg08929980	-0.532352	-1.58564	-3.39036	0.0097706	0.390643	-2.35817	CAMTA1
cg04116858	-0.532351	-4.48467	-4.37954	0.00246177	0.367508	-1.22756	TAGLN2
cg26693262	-0.532298	-2.24366	-3.68523	0.00638449	0.37456	-2.00266
cg16900185	-0.532228	-3.43494	-4.83435	0.00137041	0.367508	-0.769443
cg12961175	-0.532226	-1.73555	-3.64083	0.00680175	0.375665	-2.05524	BOD1L1
cg19165021	-0.532134	-2.15549	-5.50329	0.000611085	0.367508	-0.165505	LOC102724050
cg26236329	-0.532092	-1.91163	-4.18695	0.00318393	0.367508	-1.43344
cg08428726	-0.532063	-1.50728	-3.53858	0.00787758	0.380436	-2.17764	SPIDR
cg07261996	-0.531999	-1.23688	-3.8255	0.00523662	0.370684	-1.83884	LGR4
cg13690703	-0.531903	2.4488	-3.93886	0.00447082	0.368822	-1.70906	HTR1F
cg22649832	-0.531868	-0.943754	-3.8607	0.00498477	0.370574	-1.79829	SSBP2
cg17410825	-0.531856	-2.53546	-3.61454	0.00706251	0.376934	-2.08655
cg06906406	-0.531853	-2.9928	-3.81199	0.0053369	0.370684	-1.85446	ITGA6
cg12156344	-0.531846	-3.02903	-4.28381	0.00279562	0.367508	-1.32901
cg09874335	-0.531835	-1.30281	-3.88857	0.00479457	0.370574	-1.76634
cg19526722	-0.53178	-2.47254	-4.92618	0.00122202	0.367508	-0.681698	PKN2
cg15156836	-0.531767	-3.80271	-4.17545	0.00323381	0.367508	-1.44597	SEPN1
cg13254934	-0.531743	1.82915	-4.90138	0.00126029	0.367508	-0.705243	SPON1
cg12011299	-0.531742	-0.0570246	-3.93516	0.00449383	0.369111	-1.71326	ADH4
cg07628474	-0.531643	-1.43199	-3.43786	0.00911615	0.387356	-2.29993	CTSG
cg16196740	-0.531623	-1.61585	-4.28217	0.00280176	0.367508	-1.33076	STON2
cg01631777	-0.531607	-2.46033	-4.31491	0.00268208	0.367508	-1.29586	ARAP1
cg00742098	-0.531569	2.27612	-4.54668	0.00197798	0.367508	-1.05462
ch.10.84937624R	-0.531559	-4.51164	-4.62364	0.0017909	0.367508	-0.976789
cg26074499	-0.531547	-1.4679	-4.01652	0.00401622	0.36772	-1.62154
cg19752649	-0.531541	-2.70788	-4.86732	0.00131499	0.367508	-0.737761	CLEC16A
cg13302927	-0.53154	-1.64017	-4.74151	0.00154067	0.367508	-0.859762	PRKAG2
cg06559306	-0.531534	-1.30354	-3.72819	0.00600668	0.373212	-1.95211
cg13598864	-0.531523	-2.61331	-3.80619	0.00538056	0.370829	-1.86118	POC1B
cg07761840	-0.531504	-1.43092	-4.56014	0.00194377	0.367508	-1.04092
cg18475039	-0.531455	-3.38408	-3.55693	0.00767185	0.380259	-2.15554	CD70
cg21724765	-0.531437	-4.70721	-4.78029	0.0014669	0.367508	-0.821844	ARHGDIB
cg22918241	-0.531433	-2.00378	-4.06858	0.00373952	0.36772	-1.56351	SHB
cg07744300	-0.531426	-2.9928	-4.45631	0.00222524	0.367508	-1.14746
cg14904733	-0.531361	3.85611	-3.44591	0.00900989	0.386704	-2.29009	MAB21L2
cg26387807	-0.531312	-1.45361	-3.42522	0.00928572	0.388301	-2.3154	HIPK2
cg15937957	-0.531307	-2.48623	-3.65654	0.0066509	0.375665	-2.0366	NEFH
cg03731202	-0.531291	-3.47985	-3.76367	0.00571272	0.372245	-1.91061
cg00027232	-0.531276	-0.934252	-3.39815	0.00965996	0.390004	-2.3486	TGOLN2
cg13945729	-0.531219	-3.11431	-4.0155	0.00402186	0.36772	-1.62268	SASH1
cg21183256	-0.531187	-1.16653	-3.42676	0.00926486	0.388099	-2.31351
cg00463844	-0.531155	-1.78677	-3.49995	0.00833	0.383003	-2.22434	PDE8A
cg22775413	-0.53109	-2.83323	-3.71113	0.00615378	0.373702	-1.97215	PCK2
cg06807412	-0.531087	-3.079	-5.13425	0.000946754	0.367508	-0.488658
cg17295281	-0.531067	-2.88468	-4.17276	0.00324556	0.367508	-1.44889	DPH5
cg13053608	-0.531062	-1.6138	-3.47977	0.00857727	0.383523	-2.24884	GHDC
cg10317164	-0.531012	-1.84693	-4.45229	0.00223699	0.367508	-1.15162	IRAK2
cg13689252	-0.530993	-2.43515	-3.93093	0.00452029	0.369387	-1.71807	FNDC3B
cg09984803	-0.530977	-1.5962	-4.71244	0.00159863	0.367508	-0.88838	CNGA1
cg19208371	-0.53095	-1.69775	-3.50798	0.00823376	0.382528	-2.21462
cg17617843	-0.530921	-2.51901	-3.7873	0.00552552	0.371339	-1.8831	C1QTNF3
cg12980561	-0.530918	-1.20965	-3.70703	0.0061897	0.373957	-1.97697	PDE6A
cg16149628	-0.530859	-0.340759	-4.09737	0.00359535	0.367508	-1.53162
cg16990724	-0.530854	-1.79324	-3.56416	0.00759238	0.379486	-2.14685	SSBP3
cg07982518	-0.530809	3.00521	-4.82777	0.00138177	0.367508	-0.77579
cg23283076	-0.530773	-2.95422	-4.82432	0.00138778	0.367508	-0.779125	PIGV
cg10859424	-0.530771	-1.77653	-3.49854	0.00834711	0.383003	-2.22606	ALCAM
cg05369308	-0.530722	-2.64903	-3.40726	0.00953222	0.389539	-2.33741
cg04605681	-0.5307	-1.96982	-3.51995	0.00809243	0.3816	-2.20014	SH3TC1
cg08510751	-0.530684	3.23579	-5.01107	0.00110036	0.367508	-0.60198	MSRB3
cg05641051	-0.530654	-1.69686	-3.55959	0.00764255	0.379852	-2.15235	TEX41
cg19008216	-0.530592	-2.19345	-4.0524	0.00382324	0.36772	-1.58149	EGF
cg10515368	-0.530569	-1.43513	-5.7423	0.000464748	0.367508	0.031154	CD47
cg13557530	-0.53055	2.48294	-4.64383	0.00174507	0.367508	-0.95656
cg17161591	-0.530517	-2.13555	-3.52831	0.00799529	0.381254	-2.19004	BTBD10
cg24235882	-0.53042	-1.12313	-3.44155	0.00906727	0.387187	-2.29542	CHIC2
cg03220161	-0.530372	-4.04462	-3.58397	0.00737914	0.378323	-2.12308	LRRC40
cg05416676	-0.530328	-1.85876	-3.48148	0.00855603	0.383453	-2.24676	PRKCB
cg06079082	-0.530321	-1.92709	-3.83337	0.00517919	0.370684	-1.82976
cg07147544	-0.530299	-1.94977	-3.91859	0.00459843	0.369721	-1.7321
cg12307069	-0.53029	-1.87158	-4.39553	0.00241033	0.367508	-1.21077	SMCO4
cg08128245	-0.530247	-1.4712	-3.40411	0.00957618	0.389627	-2.34128	ADD1
cg20973210	-0.530214	-3.12733	-4.51405	0.00206363	0.367508	-1.08796	C19orf35
cg19012330	-0.530158	2.06939	-4.04307	0.00387245	0.36772	-1.59188	CEP250
cg10098464	-0.530111	3.5671	-4.01038	0.00405029	0.36772	-1.62842	RAB7L1
cg03567830	-0.530111	-3.08483	-3.71829	0.00609159	0.373497	-1.96373	NTSR1
cg09803764	-0.530101	-1.4946	-4.42353	0.00232307	0.367508	-1.18152	LAMB1
cg10130512	-0.530078	-1.93037	-3.51347	0.00816859	0.382087	-2.20797	FANCA
cg12400097	-0.530073	-2.00477	-3.93217	0.00451251	0.369387	-1.71666	LOC653712
cg27644907	-0.530024	-1.61904	-3.62606	0.00694696	0.375744	-2.07281	OLFM4
cg05887273	-0.530009	-1.94368	-4.87523	0.00130206	0.367508	-0.730191
cg08151642	-0.529942	-1.25504	-4.29381	0.00275857	0.367508	-1.31833	SRI
cg10651618	-0.529941	-1.99937	-3.86817	0.00493298	0.370574	-1.78971	RRAGD
cg08055781	-0.529916	2.05272	-3.37788	0.00995079	0.3913	-2.37354
cg03252361	-0.529862	-2.21942	-3.70405	0.00621591	0.374342	-1.98047	NDRG2
cg11456828	-0.529854	-2.24419	-4.00761	0.00406576	0.36772	-1.63152	KCNA2
cg13510475	-0.529821	-1.49548	-4.04867	0.00384284	0.36772	-1.58564	ADPGK
cg16337424	-0.529791	-2.81129	-5.68032	0.000498578	0.367508	-0.0189172	MNT
cg02627227	-0.529771	-2.31493	-3.7727	0.00564037	0.372213	-1.90009	AGPAT4
cg20740903	-0.529758	-1.33074	-3.44529	0.00901808	0.386704	-2.29085	TK1
cg03500965	-0.529736	-2.72689	-4.04351	0.00387009	0.36772	-1.59138	SCML4
cg26203582	-0.529681	-2.2257	-3.59338	0.00728011	0.377978	-2.11182	STARD3NL
cg01832371	-0.529667	-2.2745	-5.1667	0.000910311	0.367508	-0.459267
cg19920084	-0.529635	2.55706	-4.03913	0.00389341	0.36772	-1.59627	CCSER2
cg08766137	-0.529628	-3.29502	-3.60619	0.0071475	0.377558	-2.09651	ANKS6
cg06063324	-0.529602	2.85524	-4.87643	0.0013001	0.367508	-0.729037	ST14
cg09496263	-0.529594	-3.85794	-3.91925	0.0045942	0.369721	-1.73135	BMI1
cg14301914	-0.529579	-1.5109	-3.68794	0.00635988	0.37456	-1.99946
cg07203903	-0.529573	2.56416	-3.59439	0.00726952	0.377978	-2.11061
cg22648638	-0.529559	-1.9182	-4.28834	0.00277877	0.367508	-1.32417	MTCL1
cg11977605	-0.529551	-2.05787	-4.10914	0.00353815	0.367508	-1.51863	RNF212
cg12116137	-0.529541	-0.215718	-4.4584	0.00221915	0.367508	-1.14529	PRPF8
cg06518235	-0.529512	-2.03524	-4.35844	0.00253145	0.367508	-1.24976	PDZRN4
cg09072183	-0.529502	-1.5598	-4.05448	0.00381238	0.36772	-1.57917	PLLP
cg24656976	-0.52949	2.46807	-3.79874	0.00543724	0.371055	-1.86982	ALB
cg19267457	-0.529469	2.19704	-4.43633	0.00228433	0.367508	-1.16819	ROR1
cg13396716	-0.529467	3.07986	-3.99026	0.00416411	0.368011	-1.65101	NPHP4
cg10351064	-0.529444	-2.43666	-4.38629	0.00243989	0.367508	-1.22046
cg21515785	-0.529423	-1.38062	-3.40136	0.00961479	0.389724	-2.34466	FAM174A
cg10800346	-0.529421	-1.98019	-3.56638	0.00756819	0.37927	-2.14419	RASA3
cg06254281	-0.529412	-1.82141	-3.81019	0.00535045	0.370684	-1.85655	MSI2
cg11464160	-0.529408	-1.60491	-3.68631	0.00637465	0.37456	-2.00138	PLEKHB2
cg14338803	-0.529349	3.14326	-3.66324	0.00658757	0.375665	-2.02866	NFKB1
cg12621166	-0.529323	-1.28273	-3.417	0.00939772	0.389035	-2.32547
cg09545880	-0.529271	2.52271	-3.51901	0.00810343	0.3816	-2.20127
cg10752508	-0.529264	-1.60107	-4.01478	0.00402584	0.36772	-1.62349	CPOX
cg22773231	-0.529257	-1.40422	-3.7802	0.00558103	0.371682	-1.89135
cg25218152	-0.52925	-1.32613	-3.4071	0.00953446	0.389539	-2.33761
cg02176728	-0.529245	-4.69291	-4.26633	0.00286173	0.367508	-1.34772	EGLN1
cg13169003	-0.529224	-1.65469	-4.60422	0.00183621	0.367508	-0.996321
cg02592133	-0.529221	-2.19288	-3.63567	0.00685211	0.375722	-2.06138	C2orf55
cg25432941	-0.529218	0.11615	-3.93133	0.00451775	0.369387	-1.71761	LINC01268
cg26595522	-0.529215	2.47704	-4.77504	0.00147666	0.367508	-0.82696
cg08106973	-0.529161	-1.93743	-3.40226	0.00960208	0.389701	-2.34355
cg03388774	-0.52915	-2.30535	-3.47424	0.00864647	0.383924	-2.25557	CNOT4
cg05463669	-0.529116	-1.86583	-3.38666	0.00982366	0.390643	-2.36273	ARHGAP31
cg08087737	-0.529112	-3.00937	-4.06393	0.00376334	0.36772	-1.56866	LOC100507006
cg09945377	-0.529099	-0.89235	-4.30054	0.0027339	0.367508	-1.31115
cg04423556	-0.529096	-2.64106	-5.27546	0.000798954	0.367508	-0.362146	GNG2
cg03641275	-0.52904	-2.43159	-5.43403	0.000662477	0.367508	-0.224324
cg16390626	-0.529026	-1.95807	-4.10857	0.00354092	0.367508	-1.51927	SVIL
cg12427678	-0.528958	2.24392	-4.88674	0.00128349	0.367508	-0.719195
cg18761005	-0.528956	-0.755989	-3.94568	0.00442877	0.368531	-1.70133
cg25198612	-0.528954	-3.03409	-3.55548	0.00768791	0.380416	-2.15729	SUGCT
cg03915901	-0.528953	-1.73131	-3.48688	0.00848936	0.383294	-2.24021	ITPRIP
cg18305855	-0.528849	-0.27433	-4.8655	0.00131798	0.367508	-0.739502	C7orf60
cg23454282	-0.52873	-1.4919	-3.77045	0.00565835	0.372213	-1.90271	CD59
cg10405751	-0.528716	-1.63393	-4.4472	0.00225197	0.367508	-1.1569
cg12115800	-0.528702	-0.897712	-3.49493	0.00839085	0.383003	-2.23044
cg09012071	-0.528699	-1.57436	-3.94383	0.00444013	0.368771	-1.70343	DOT1L
cg14449571	-0.52867	-3.10508	-3.83497	0.00516753	0.370684	-1.8279	FARSB
cg23488423	-0.528668	-4.63475	-4.08338	0.00366465	0.367524	-1.5471	TM9SF2
cg15166478	-0.528665	-3.61896	-3.62761	0.00693159	0.375722	-2.07097	LIMS1
cg13612396	-0.528661	-4.22763	-4.53519	0.0020077	0.367508	-1.06634
cg02825178	-0.528648	-0.813582	-5.04068	0.00106108	0.367508	-0.574479	STIM1
cg18265046	-0.528639	-0.498433	-3.67015	0.00652306	0.375628	-2.02048	LARS2
cg17338816	-0.528615	-2.08212	-3.96886	0.00428898	0.368011	-1.67512	IQCE
cg14940260	-0.528594	-1.42543	-3.70658	0.0061936	0.374007	-1.97749
cg01586670	-0.528581	0.408526	-4.47763	0.00216402	0.367508	-1.12541	SLC25A51
cg00610348	-0.528553	2.37269	-3.557	0.00767111	0.380247	-2.15546
cg10777347	-0.528552	-1.59744	-3.76699	0.00568602	0.372213	-1.90674
cg24863894	-0.528549	-2.33202	-4.63441	0.0017663	0.367508	-0.96599
cg24167606	-0.528546	-3.94752	-4.34472	0.00257791	0.367508	-1.26425	MCF2L2
cg03634145	-0.528519	-1.10965	-4.74151	0.00154068	0.367508	-0.859769
cg11208719	-0.528484	-2.59759	-3.95154	0.00439299	0.368519	-1.6947
cg01791104	-0.52844	-2.23667	-3.73511	0.00594811	0.373081	-1.944	PIGV
cg13011388	-0.528427	-2.21134	-3.48198	0.00854983	0.383453	-2.24615	EFS
cg00683085	-0.528401	0.622946	-3.80347	0.00540116	0.370973	-1.86433
cg16123939	-0.528399	-1.27688	-3.88637	0.00480933	0.370574	-1.76887	VAMP5
cg03616995	-0.528372	-4.35713	-4.38465	0.0024452	0.367508	-1.22219	KIF5B
cg03670505	-0.52837	-1.69368	-4.62491	0.00178796	0.367508	-0.975509
cg06085760	-0.528356	-0.770969	-4.15644	0.00331803	0.367508	-1.46671	PI4K2A
cg09954813	-0.528354	3.30511	-3.58287	0.0073908	0.378368	-2.1244	TBCD
cg18869856	-0.528252	-2.61437	-3.54483	0.00780683	0.380436	-2.17011	CNR2
cg24257839	-0.528135	2.30515	-4.33246	0.00262019	0.367508	-1.27722	LACE1
cg11804928	-0.528089	-2.01791	-3.84901	0.00506693	0.370684	-1.81173	THRA
cg14842121	-0.528089	-2.88648	-5.00798	0.00110454	0.367508	-0.604851	MECOM
cg01036264	-0.528084	0.0937026	-4.90026	0.00126204	0.367508	-0.706303	SNX5
cg04200556	-0.528055	0.440419	-4.17085	0.00325397	0.367508	-1.45098	TDP2
cg11262601	-0.528024	0.0498826	-3.6455	0.00675655	0.375665	-2.0497
cg20229887	-0.528011	-2.93704	-3.89333	0.00476286	0.370574	-1.7609
cg14032009	-0.527977	-2.56437	-4.1031	0.00356738	0.367508	-1.5253	AZIN1
cg22810181	-0.527956	3.07478	-4.19925	0.00313154	0.367508	-1.42008	SLC8B1
cg24156826	-0.527934	-0.114181	-4.07423	0.00371072	0.36772	-1.55723
cg11179905	-0.527826	-0.916119	-4.27147	0.00284212	0.367508	-1.34221	CD82
cg27251219	-0.52775	-2.49776	-4.93939	0.00120216	0.367508	-0.669204	SMAD3
cg08684988	-0.527731	-1.7678	-3.57602	0.00746397	0.379122	-2.13262
cg15462501	-0.527724	-2.70714	-4.70679	0.00161017	0.367508	-0.893962
cg06625767	-0.527714	-0.795318	-4.18271	0.00320224	0.367508	-1.43806	F12
cg18038331	-0.527672	-1.69069	-3.38507	0.00984649	0.390679	-2.36468	PRKCI
cg10253951	-0.527629	-2.73509	-4.16827	0.00326534	0.367508	-1.45379
cg06635900	-0.527558	-2.8649	-3.7548	0.00578473	0.372504	-1.92097	TTC29
cg19711882	-0.527548	-3.40823	-5.10701	0.000978582	0.367508	-0.51348	PSEN2
cg17086069	-0.527509	2.10672	-4.6728	0.00168152	0.367508	-0.927661
cg03853620	-0.527503	2.31586	-3.52054	0.0080855	0.3816	-2.19942	PDK4
cg06780634	-0.527431	-1.09924	-3.66522	0.00656906	0.375665	-2.02632
cg16150105	-0.527425	-2.90709	-3.85102	0.0050527	0.370645	-1.80942	TMEM91
cg27529515	-0.527377	-0.952196	-3.60547	0.00715492	0.377558	-2.09737
cg07160510	-0.527367	-1.65794	-3.38503	0.00984718	0.390679	-2.36474	KIAA0922
cg26145836	-0.527291	-0.810322	-4.176	0.00323141	0.367508	-1.44537	INADL
cg04842552	-0.527276	-2.13903	-4.68339	0.00165893	0.367508	-0.917138	STOX2
cg00314247	-0.527272	-0.875531	-4.27232	0.00283889	0.367508	-1.3413	PGS1
cg09116699	-0.527266	-3.84705	-3.42924	0.00923139	0.38807	-2.31048	DFFA
cg10805896	-0.527252	-0.867682	-5.40018	0.0006893	0.367508	-0.253367	FLJ40288
cg16051954	-0.527199	-1.25183	-4.15409	0.00332863	0.367508	-1.46928	CABC1
cg09817951	-0.527196	-1.59445	-4.66402	0.00170051	0.367508	-0.936399	SIRPA
cg25661801	-0.527036	-1.34719	-3.86335	0.00496631	0.370574	-1.79524	ARHGAP15
cg02458141	-0.526983	-2.01562	-4.13677	0.00340774	0.367508	-1.48826	HS1BP3
cg16961035	-0.526867	-2.03632	-4.1074	0.00354659	0.367508	-1.52056
cg08686516	-0.526847	-2.82887	-3.66049	0.00661346	0.375665	-2.03191
cg10917941	-0.526839	2.23916	-3.77845	0.00559486	0.37177	-1.8934	HCG18
cg25496462	-0.526765	-2.20618	-3.69801	0.00626948	0.374487	-1.98759	NRG4
cg21378582	-0.526756	-1.53379	-4.3235	0.0026516	0.367508	-1.28673	STARD10
cg26538140	-0.526753	-1.80766	-3.52044	0.00808672	0.3816	-2.19954
cg15660418	-0.52675	-2.98567	-3.71525	0.00611788	0.373497	-1.9673	HOXC4
cg19433762	-0.526746	-1.26202	-3.46788	0.00872671	0.384498	-2.26331	LOC100130331
cg16461890	-0.526746	-3.23872	-4.09199	0.00362184	0.367508	-1.53757
cg08957767	-0.526717	-1.71285	-3.66212	0.00659811	0.375665	-2.02998	SEMA4A
cg02275530	-0.526641	-1.35416	-4.06657	0.0037498	0.36772	-1.56573	BCAS3
cg26918935	-0.526605	1.19959	-3.57104	0.00751761	0.37927	-2.13859	TNFSF13B
cg24102964	-0.526604	-1.32319	-3.82051	0.00527345	0.370684	-1.84461
cg06233202	-0.526581	-2.00677	-3.5933	0.00728093	0.377978	-2.11192
cg08239540	-0.526533	3.11592	-4.57246	0.00191304	0.367508	-1.02842
cg13820899	-0.526505	-2.29682	-3.41323	0.00944951	0.389121	-2.33009	OXER1
cg05571905	-0.526502	2.16065	-3.86594	0.00494843	0.370574	-1.79228	CHST15
cg06882351	-0.526471	-0.83341	-5.14594	0.00093344	0.367508	-0.478044	CRTAP
cg06903031	-0.52642	-1.45211	-4.22592	0.00302112	0.367508	-1.39121
cg26491882	-0.526416	-0.507098	-4.70566	0.00161248	0.367508	-0.895077	ITPR1
cg08492332	-0.526356	0.467526	-4.44625	0.00225478	0.367508	-1.15789	DOCK4
cg13049483	-0.52635	-1.46635	-3.53325	0.00793847	0.380836	-2.18408	RAB31
cg04196395	-0.526338	-0.336475	-4.36777	0.00250036	0.367508	-1.23993
cg06314189	-0.526335	-1.8288	-4.46483	0.00220054	0.367508	-1.13863	CCNY
cg00524584	-0.526246	-2.28965	-3.40211	0.00960421	0.389701	-2.34373
cg05106567	-0.526245	2.54889	-4.55309	0.00196162	0.367508	-1.0481
cg25179758	-0.526234	-1.85244	-4.55295	0.00196197	0.367508	-1.04824	SPG20
cg26779265	-0.52621	-1.18818	-4.05672	0.0038007	0.36772	-1.57668	PCMT1
cg15142796	-0.526207	-1.1421	-3.84711	0.00508044	0.370684	-1.81392	MRPL3
cg26679912	-0.526179	-2.64695	-5.47263	0.000633272	0.367508	-0.191439
cg04599912	-0.526176	-3.56917	-3.42838	0.00924296	0.38807	-2.31153	RUNDC3B
cg06740354	-0.526175	4.73322	-3.80534	0.00538699	0.370829	-1.86216	KAT2A
cg02290262	-0.526158	-1.39728	-3.48151	0.00855572	0.383453	-2.24673	TNFRSF1B
cg24128590	-0.526139	2.77067	-3.41519	0.00942246	0.389037	-2.32768	C14orf43
cg23433345	-0.526128	-1.83091	-4.49516	0.00211506	0.367508	-1.10736
cg20253556	-0.526107	-2.22267	-3.88709	0.00480448	0.370574	-1.76804
cg25305879	-0.526101	-1.20242	-3.71587	0.00611249	0.373497	-1.96657
cg12039595	-0.526099	-1.28174	-3.69784	0.00627099	0.374487	-1.98779
cg01143000	-0.526088	-1.32331	-4.23123	0.00299963	0.367508	-1.38548	MARCH8
cg08543028	-0.526083	-2.1709	-3.82453	0.00524376	0.370684	-1.83996
cg11138429	-0.526066	-2.81912	-4.57513	0.00190645	0.367508	-1.02572
cg18116619	-0.526014	-3.55471	-4.13611	0.00341081	0.367508	-1.48898
cg17600630	-0.525973	0.157613	-3.68961	0.00634482	0.37456	-1.99749	ARHGAP15
cg07979962	-0.525973	-1.77958	-4.85225	0.00134001	0.367508	-0.752217	C22orf23
cg06514399	-0.525941	-1.77707	-3.52846	0.00799356	0.381254	-2.18986	DDAH1
cg09242530	-0.525914	3.00622	-4.04087	0.00388415	0.36772	-1.59433	SERINC5
cg26007223	-0.525894	-2.81597	-4.95248	0.00118282	0.367508	-0.656857	DLG5
cg10675780	-0.525864	-4.12732	-3.88005	0.00485186	0.370574	-1.77609	ENDOU
cg22323811	-0.525795	2.32568	-3.86402	0.00496167	0.370574	-1.79447
cg17385610	-0.525771	-4.3016	-4.18471	0.00319357	0.367508	-1.43588
cg17541002	-0.525754	-1.43266	-4.17503	0.00323561	0.367508	-1.44642	CAMKK2
cg09909119	-0.525737	-1.52622	-3.9769	0.00424161	0.368011	-1.66606
cg27199820	-0.5257	-2.13211	-4.04076	0.00388471	0.36772	-1.59445	GRM7
cg18762876	-0.525689	0.167122	-3.57747	0.00744838	0.379096	-2.13087
cg13026838	-0.525667	2.69744	-3.54139	0.0078457	0.380436	-2.17425	PLET1
cg16692439	-0.525628	-2.08857	-3.72978	0.00599315	0.373212	-1.95025	ASPHD2
cg19503640	-0.525546	-2.10064	-3.81987	0.00527818	0.370684	-1.84535	LPCAT1
cg03764364	-0.525521	-2.20254	-3.58186	0.0074016	0.378404	-2.12562
cg08015702	-0.525496	4.2114	-3.69786	0.0062708	0.374487	-1.98776	RUNDC2A
cg04812347	-0.525466	-2.76046	-3.39195	0.00974797	0.390613	-2.35622	AIF1
cg08125287	-0.525465	-0.695191	-4.81692	0.00140074	0.367508	-0.786275
cg08449574	-0.525432	-3.17273	-4.68225	0.00166135	0.367508	-0.918273	LYRM1
cg14565465	-0.525405	-1.77446	-4.72326	0.00157678	0.367508	-0.877709	TMEM2
cg01448863	-0.525404	-1.80775	-3.81592	0.00530753	0.370684	-1.84992	SLC10A1
cg15621056	-0.525377	-1.27073	-4.97188	0.00115479	0.367508	-0.638614	XRN1
cg06724236	-0.525335	-0.452804	-3.98822	0.00417586	0.368011	-1.65331	PLEK2
cg24725146	-0.525299	1.82671	-4.79431	0.00144118	0.367508	-0.808199	NHLRC2
cg23906738	-0.52528	-1.51705	-3.66187	0.00660054	0.375665	-2.03029	NKX2
cg08189694	-0.525273	-1.27969	-4.20892	0.00309101	0.367508	-1.4096	LOC100507424
cg07846101	-0.525151	-1.24097	-3.55595	0.00768275	0.380408	-2.15673	FNDC3B
cg19849873	-0.525102	-2.4022	-4.53568	0.00200642	0.367508	-1.06584	ERN1
cg25392526	-0.525021	-1.67419	-4.07979	0.00368263	0.367572	-1.55107	NRBF2
cg19148919	-0.525017	-2.65599	-4.25077	0.00292201	0.367508	-1.36443	HAMP
cg23653587	-0.524974	-1.58486	-4.04252	0.00387535	0.36772	-1.59249	EFR3A
cg25268666	-0.524923	1.53283	-4.03957	0.00389107	0.36772	-1.59578	RNF4
cg05844117	-0.52491	-1.87007	-4.23097	0.00300066	0.367508	-1.38575	RHEB
cg17950348	-0.524903	-2.55179	-4.91559	0.00123819	0.367508	-0.691731	DNAJB6
cg11404464	-0.524829	-2.30969	-3.6824	0.00641021	0.37456	-2.006	H1FOO
cg19937513	-0.524814	-3.07991	-4.03794	0.00389978	0.36772	-1.5976	DUSP26
cg09734761	-0.524793	-0.991131	-4.35673	0.00253718	0.367508	-1.25156
cg03191532	-0.524783	3.16634	-4.32185	0.00265741	0.367508	-1.28848	AGAP1
cg02768561	-0.524709	-0.0196531	-4.31211	0.00269208	0.367508	-1.29883
cg16418046	-0.524609	-2.53113	-4.16683	0.00327171	0.367508	-1.45536	AGTR1
cg24773418	-0.52458	-3.31439	-3.87432	0.00489086	0.370574	-1.78267
cg20420774	-0.524571	-2.09057	-5.02204	0.00108562	0.367508	-0.591769
cg25630910	-0.524553	-2.59022	-3.54393	0.00781706	0.380436	-2.1712	CDK2AP1
cg10220544	-0.524549	-2.03658	-3.51257	0.00817925	0.382182	-2.20906	FGGY
cg16108253	-0.524536	-3.34173	-3.70326	0.00622292	0.374342	-1.98141	LPCAT4
cg00042568	-0.524482	-3.00769	-4.86566	0.00131772	0.367508	-0.739353	NR2C2
cg03631474	-0.524445	-1.83765	-3.88204	0.00483842	0.370574	-1.77382	CPNE5
cg12205230	-0.524414	-2.81782	-4.86272	0.00132257	0.367508	-0.742168	TPM3
cg01993812	-0.52439	-0.869106	-4.58695	0.00187756	0.367508	-1.01375	GALNT2
cg11531968	-0.524371	2.71501	-4.23468	0.00298576	0.367508	-1.38176	ANKRD17
cg01029617	-0.524371	-0.209424	-4.78035	0.00146679	0.367508	-0.821781
cg20925873	-0.524358	2.78077	-3.55399	0.00770442	0.380425	-2.15908	NPAS3
cg08008352	-0.524348	-1.64877	-3.86948	0.004924	0.370574	-1.78821
cg24467614	-0.524342	-1.44055	-4.61401	0.00181321	0.367508	-0.986466	LINC01539
cg03104421	-0.524309	-1.23349	-3.93809	0.0044756	0.368848	-1.70994	PPP1R1B
cg06039489	-0.524249	-0.907855	-4.42201	0.00232772	0.367508	-1.1831	C20orf26
cg25088079	-0.524243	-2.88746	-3.7286	0.00600321	0.373212	-1.95163
cg18152558	-0.524231	-0.311336	-4.01566	0.004021	0.36772	-1.62251	PARM1
cg12371075	-0.524199	-1.59374	-3.90307	0.00469876	0.37024	-1.74979	MCF2L2
cg20525861	-0.524134	-2.44538	-3.66806	0.00654247	0.375665	-2.02295
cg11027717	-0.524086	-1.40686	-3.87127	0.00491171	0.370574	-1.78616
cg22803868	-0.524073	-1.82372	-3.60127	0.00719813	0.377883	-2.10239	RAB34
cg13289177	-0.524015	-1.21087	-3.87251	0.00490321	0.370574	-1.78474	LIMS1
cg02640809	-0.523991	-2.36348	-4.69181	0.0016412	0.367508	-0.908787
cg03553758	-0.523937	-1.82382	-3.88842	0.00479559	0.370574	-1.76652
cg01796438	-0.523933	-1.27375	-3.61558	0.00705203	0.376876	-2.08531	ATG7
cg18278394	-0.523884	1.24365	-3.63029	0.00690503	0.375722	-2.06778	LOC101928882
cg19414189	-0.523833	-1.92298	-3.82824	0.00521655	0.370684	-1.83568	GTDC1
cg23656890	-0.523816	0.320685	-3.4086	0.0095136	0.389539	-2.33577	DAD1L
cg14976903	-0.52379	0.368953	-3.84867	0.00506937	0.370684	-1.81213	TBCEL
cg22450197	-0.523759	1.89546	-3.95871	0.00434958	0.368011	-1.68658	EEPD1
cg09412728	-0.523709	0.626884	-4.40786	0.00237147	0.367508	-1.19787	HIPK4
cg19774387	-0.523662	-2.02474	-3.48833	0.00847146	0.383294	-2.23844
cg00363066	-0.523606	2.61602	-4.32754	0.0026374	0.367508	-1.28245	MIR621
cg17854886	-0.523599	-1.50455	-5.0981	0.000989247	0.367508	-0.521629	FOXN3
cg00927227	-0.523586	2.48586	-3.87531	0.00488406	0.370574	-1.78152	UBE3C
cg20547400	-0.523578	-2.00913	-3.82036	0.00527456	0.370684	-1.84478	CUX1
cg22253960	-0.523561	0.36878	-3.67226	0.00650348	0.37561	-2.01799	ABHD12B
cg15136195	-0.523539	-2.42967	-3.78025	0.00558064	0.371682	-1.8913	CDC42EP3
cg15101980	-0.523399	-2.59442	-4.68933	0.0016464	0.367508	-0.911244	ARSI
cg04945422	-0.523358	-1.65162	-3.71856	0.00608928	0.373453	-1.96342
cg16910101	-0.523326	-1.66301	-3.62783	0.00692938	0.375722	-2.07071	CAPZB
cg23301979	-0.523232	2.66524	-5.67667	0.000500656	0.367508	-0.0218895	GPHB5
cg17744227	-0.523225	-1.29192	-4.00088	0.0041036	0.36772	-1.63908
cg12574596	-0.52321	0.403065	-4.32913	0.00263181	0.367508	-1.28075
cg06429483	-0.523168	-1.77734	-3.93923	0.00446853	0.368822	-1.70864
cg12710615	-0.523127	2.08006	-4.2342	0.00298769	0.367508	-1.38227	DLC1
cg14540269	-0.523112	2.51017	-4.45852	0.00221881	0.367508	-1.14517
cg18473335	-0.523104	-0.881364	-4.20458	0.00310911	0.367508	-1.4143	CPNE6
cg24079727	-0.523095	-1.60546	-3.48635	0.00849585	0.383294	-2.24085	TCF12
cg18635314	-0.523091	-1.19017	-3.7878	0.00552166	0.371339	-1.88253	RBKS
cg24544197	-0.523088	-1.49918	-3.97899	0.00422938	0.368011	-1.6637	C10orf105
cg23138003	-0.523058	-0.484607	-4.72287	0.00157757	0.367508	-0.8781
cg27578228	-0.523051	2.25995	-4.65801	0.00171365	0.367508	-0.942396
cg08781425	-0.523043	2.21126	-3.97665	0.00424308	0.368011	-1.66634	CHN2
cg26134646	-0.523013	4.81224	-3.7336	0.00596086	0.373212	-1.94577	CDH23
cg22100356	-0.523003	-1.42206	-3.53437	0.00792559	0.380836	-2.18272	HSD52
cg07801814	-0.523002	-2.08739	-3.70514	0.00620635	0.374342	-1.9792	FLT1
cg25642020	-0.522983	-2.33148	-4.28848	0.00277823	0.367508	-1.32401	KDM4B
cg00089960	-0.522955	-0.622591	-4.56338	0.00193566	0.367508	-1.03764	SETD1B
cg00435173	-0.522933	-1.05848	-4.05603	0.00380428	0.36772	-1.57745	RAB5C
cg21777642	-0.522882	-1.74455	-3.44031	0.00908365	0.387214	-2.29693	AGPAT4
cg18022029	-0.522878	-0.2272	-4.92164	0.00122893	0.367508	-0.685999
cg00898584	-0.522801	-0.491397	-5.08878	0.00100054	0.367508	-0.530167	FOXP1
cg06333800	-0.522763	-1.3221	-3.51432	0.00815863	0.381961	-2.20695	PRKAG2
cg07003429	-0.522757	-1.25417	-5.16293	0.000914465	0.367508	-0.462672
cg06934299	-0.522747	-2.06093	-3.97148	0.0042735	0.368011	-1.67217
cg24104654	-0.52268	-1.77778	-3.54302	0.00782729	0.380436	-2.17229	TBC1D24
cg01678802	-0.522665	2.07942	-4.5213	0.00204425	0.367508	-1.08053
cg11967079	-0.52263	-2.13705	-3.63598	0.00684903	0.375722	-2.061	UPB1
cg06566905	-0.522554	-1.87071	-4.24035	0.00296311	0.367508	-1.37564	PTPRJ
cg03431350	-0.522501	-1.03932	-4.66318	0.00170235	0.367508	-0.937242	SLC26A2
cg14635573	-0.522411	-4.01079	-3.49729	0.00836224	0.383003	-2.22758	GALNT10
cg04714581	-0.522403	-2.07569	-3.68724	0.00636621	0.37456	-2.00028	TPD52
cg07276518	-0.522389	-1.21528	-4.15578	0.00332102	0.367508	-1.46743	TRIM67
cg11358363	-0.522345	-2.45491	-3.50171	0.00830879	0.383003	-2.22221	LOC401320
cg19569208	-0.522313	-2.45215	-3.60182	0.00719247	0.377871	-2.10173	MRPS9
cg16044305	-0.522312	-0.698123	-5.43806	0.000659353	0.367508	-0.220871
cg00160002	-0.52225	3.38564	-3.5439	0.00781742	0.380436	-2.17124	AGAP1
cg21621935	-0.522206	-1.62477	-3.56453	0.00758841	0.379378	-2.14641	TP53I11
cg09378694	-0.522154	-1.99577	-3.92011	0.00458873	0.369721	-1.73037
cg12015310	-0.522152	-3.59973	-4.5833	0.00188642	0.367508	-1.01744	MEIS2
cg26468430	-0.522137	-3.32943	-4.10716	0.00354774	0.367508	-1.52082	MAFK
cg21510680	-0.522102	-4.35022	-3.628	0.00692767	0.375722	-2.0705	VAV3
cg22484566	-0.522079	-1.87056	-4.08257	0.00366868	0.367524	-1.54799	SLC15A4
cg18434588	-0.522033	2.27526	-4.53226	0.00201535	0.367508	-1.06933	MSH3
cg27093645	-0.52201	-3.81081	-4.80623	0.0014197	0.367508	-0.796628	NAB2
cg14722289	-0.521985	-0.176685	-4.02419	0.00397412	0.36772	-1.61296	CDK13
cg14294549	-0.521957	-3.72281	-5.10652	0.000979165	0.367508	-0.513928	LOC284009
cg15336263	-0.521948	2.65052	-3.75466	0.00578592	0.372504	-1.92114	ROCK1
cg25179876	-0.521936	-2.11687	-4.35802	0.00253287	0.367508	-1.25021	NRP1
cg03818826	-0.521921	-4.21097	-5.02729	0.00107865	0.367508	-0.586895	AARS
cg11686923	-0.521896	-2.68217	-4.16135	0.00329606	0.367508	-1.46135	C11orf95
cg16506592	-0.52189	-1.34031	-3.80639	0.00537906	0.370829	-1.86095	ANKFY1
cg00452034	-0.521811	-2.20615	-5.38765	0.000699535	0.367508	-0.264174	GNS
cg09967176	-0.521795	-2.18299	-4.50769	0.0020808	0.367508	-1.09449
cg17967780	-0.521696	-2.18146	-3.39117	0.00975913	0.390643	-2.35719	WDFY4
cg21625762	-0.521633	-0.671143	-3.69653	0.00628268	0.374506	-1.98933
cg08740698	-0.521619	-2.17894	-4.50597	0.00208544	0.367508	-1.09624	LTBR
cg18480071	-0.521564	-1.65028	-3.6331	0.00687736	0.375722	-2.06444	UBAC2
cg21062155	-0.521525	-2.1007	-4.46366	0.00220393	0.367508	-1.13985	NT5DC2
cg17298326	-0.521524	-2.25861	-3.73334	0.00596304	0.373212	-1.94608
cg23140284	-0.521488	-0.643709	-4.47009	0.00218545	0.367508	-1.1332	RSPO2
cg16780862	-0.521475	-1.13196	-3.48902	0.00846301	0.383255	-2.2376	SPPL2B
cg25377985	-0.521466	-3.93272	-4.62849	0.00177977	0.367508	-0.971923	TTC29
cg21390137	-0.521391	-1.83528	-3.64403	0.00677068	0.375665	-2.05144
cg24325816	-0.521387	-2.47855	-3.92028	0.00458764	0.369721	-1.73018	PLD3
cg00300303	-0.521362	-0.309947	-4.9695	0.00115818	0.367508	-0.640844
cg08894273	-0.521342	-1.21053	-4.30729	0.00270943	0.367508	-1.30396
cg25858347	-0.521336	-1.6148	-4.70514	0.00161356	0.367508	-0.895598
cg20172957	-0.521328	-3.45798	-4.48831	0.00213403	0.367508	-1.1144	CDC5L
cg03440426	-0.521283	1.59257	-3.63037	0.00690429	0.375722	-2.06769	GCLC
cg11948367	-0.521256	-4.26958	-4.15272	0.0033348	0.367508	-1.47078
cg24663215	-0.521246	3.31018	-3.74356	0.00587739	0.372636	-1.93411	PML
cg10500219	-0.521193	-1.4521	-3.44517	0.00901969	0.386704	-2.291	MED8
cg20677278	-0.521189	-1.89493	-4.33003	0.00262868	0.367508	-1.2798
cg13004620	-0.521176	2.80202	-5.70762	0.000483356	0.367508	0.00321418	SNRNP40
cg23215701	-0.521106	-1.57072	-3.45987	0.00882886	0.385313	-2.27307	GFOD1
cg10187792	-0.521048	-3.35391	-3.4958	0.00838028	0.383003	-2.22938	RAB37
cg14236062	-0.520975	-2.48509	-4.27138	0.00284247	0.367508	-1.34231
cg07399299	-0.52095	-4.58926	-5.02619	0.0010801	0.367508	-0.587914	FAM175A
cg18240967	-0.520939	-1.83816	-4.23154	0.00299839	0.367508	-1.38515	LOC101929241
cg08629409	-0.520939	-2.74027	-3.52116	0.00807834	0.381548	-2.19868
cg08860835	-0.520918	-1.52846	-3.38221	0.00988785	0.391008	-2.36821
cg14991251	-0.520909	-0.288793	-5.21044	0.000863602	0.367508	-0.419951	ITSN2
cg13816228	-0.520837	-0.693265	-4.12277	0.00347316	0.367508	-1.50363	LRRC8B
cg04689282	-0.520834	2.36627	-3.91095	0.00464751	0.369853	-1.7408	SEMA6A
cg24898863	-0.520824	-1.80636	-3.76327	0.00571592	0.372245	-1.91108	S100A8
cg17666418	-0.52077	-2.84897	-4.36608	0.00250598	0.367508	-1.24171
cg04979933	-0.520745	2.58892	-3.47803	0.00859896	0.383723	-2.25095	INSL5
cg05403383	-0.520736	-1.71592	-3.64135	0.00679672	0.375665	-2.05463	CLDN15
cg19909252	-0.520709	2.34406	-3.51903	0.00810318	0.3816	-2.20125	EPB41L2
cg17605068	-0.520694	-2.47541	-4.64307	0.00174678	0.367508	-0.957321	PBLD
cg14783954	-0.520691	-1.80375	-4.07884	0.00368743	0.367667	-1.55212	DENND3
cg09937246	-0.520683	-0.602335	-4.70915	0.00160535	0.367508	-0.891634	UBAP2L
cg25868245	-0.520639	-2.79889	-5.65922	0.000510706	0.367508	-0.0361092
cg13837146	-0.520634	-1.10552	-3.50119	0.00831516	0.383003	-2.22285
cg24395217	-0.520581	-1.43626	-4.16516	0.00327912	0.367508	-1.45719	SMAP2
cg04498652	-0.520458	-2.19081	-4.13374	0.00342179	0.367508	-1.49158
cg01011118	-0.520442	-1.81456	-3.77904	0.00559019	0.371701	-1.89271	ITGA5
cg08919791	-0.520422	-2.45855	-5.0227	0.00108475	0.367508	-0.591159	RABGAP1L
cg17552686	-0.520368	-1.91632	-3.50726	0.00824237	0.382572	-2.21549	ZBTB20
cg12560539	-0.520355	-1.64421	-4.12205	0.00347655	0.367508	-1.50442	GBA
cg25426807	-0.520355	2.53295	-4.63487	0.00176525	0.367508	-0.965529	OR11A1
cg14374913	-0.520339	-2.29605	-3.81797	0.0052923	0.370684	-1.84755	FCN3
cg23363263	-0.520335	-1.05099	-3.40443	0.00957177	0.389616	-2.34089	WDFY1
cg16864256	-0.520334	-0.214873	-4.35756	0.0025344	0.367508	-1.25069
cg18321460	-0.520328	2.36248	-3.51281	0.00817639	0.382182	-2.20877	INIP
cg17837496	-0.520276	0.370713	-3.68828	0.00635683	0.37456	-1.99906
cg16188324	-0.520256	-1.97395	-3.38006	0.00991908	0.391181	-2.37086
cg25083411	-0.520212	-1.65651	-3.57459	0.00747931	0.379163	-2.13433
cg25630875	-0.520176	-1.08205	-4.12211	0.0034763	0.367508	-1.50436	BCR
cg26553513	-0.520171	1.01897	-4.16653	0.00327304	0.367508	-1.45569	LRRC4C
cg13712829	-0.520167	-1.04109	-3.58026	0.00741857	0.378693	-2.12753
cg05476169	-0.52009	-3.8748	-3.77682	0.00560775	0.371943	-1.8953	CBY1
cg03289479	-0.52007	2.16302	-3.85247	0.00504249	0.370602	-1.80775	MX1
cg18627694	-0.520017	2.74105	-4.58472	0.00188297	0.367508	-1.016	UVRAG
cg20437740	-0.520017	2.92245	-4.16964	0.00325929	0.367508	-1.4523	UCK2
cg03752765	-0.519999	-1.61535	-3.61709	0.00703677	0.376662	-2.08351	CDKL1
cg26189818	-0.519978	-0.830445	-4.16467	0.0032813	0.367508	-1.45773
cg11564285	-0.519968	-2.28853	-5.06818	0.00102599	0.367508	-0.549093	NCAM1
cg24989447	-0.519885	-0.1349	-4.0954	0.00360506	0.367508	-1.53381	PIK3IP1
cg22656671	-0.519882	-2.56524	-4.34514	0.00257647	0.367508	-1.26381
cg23757446	-0.519869	-1.94591	-3.86612	0.00494715	0.370574	-1.79207	ONECUT2
cg14002027	-0.519856	-2.53789	-4.36469	0.0025106	0.367508	-1.24318
cg13656077	-0.519791	-1.1525	-4.76369	0.00149801	0.367508	-0.838045	POU2F1
cg11559952	-0.519787	-3.887	-3.48568	0.0085041	0.383294	-2.24166	SMNDC1
cg24845848	-0.519778	-3.97446	-3.40608	0.00954871	0.389539	-2.33886	NKX6
cg24336852	-0.519769	-0.562123	-3.71031	0.00616093	0.373731	-1.97311	C1orf115
cg17682964	-0.519765	2.94353	-4.44867	0.00224763	0.367508	-1.15538	LCMT1
cg04565233	-0.519761	-0.093791	-4.9071	0.00125133	0.367508	-0.699795	DOPEY2
cg06484881	-0.519719	-1.43801	-3.98102	0.00421753	0.368011	-1.66141
cg20705966	-0.519699	-1.6057	-3.74017	0.00590562	0.372668	-1.93807	ZNF710
cg14774585	-0.519695	-1.33951	-4.29577	0.00275134	0.367508	-1.31623	NBEA
cg08622826	-0.519619	-1.12161	-4.26428	0.00286958	0.367508	-1.34992	TG
cg02812831	-0.519604	-0.563227	-3.54453	0.00781031	0.380436	-2.17048	MYH10
cg00549331	-0.519596	-2.53331	-4.12333	0.00347054	0.367508	-1.50302
cg05221381	-0.519589	-2.43572	-4.1125	0.00352204	0.367508	-1.51494
ch.22.439136F	-0.519559	-3.49102	-3.42844	0.00924216	0.38807	-2.31145	C22orf30
cg24706032	-0.519539	-4.02536	-3.91296	0.00463451	0.369721	-1.7385	DLG4
cg02832512	-0.519453	-1.04184	-3.94031	0.00446186	0.368822	-1.70742	FLJ22536
cg13679875	-0.519434	0.990425	-3.68776	0.00636149	0.37456	-1.99967
cg10530311	-0.519398	-2.16223	-4.51343	0.0020653	0.367508	-1.0886	NPHP4
cg19636302	-0.51936	-1.93187	-4.31104	0.00269594	0.367508	-1.29997	OPA3
cg21911584	-0.519191	-1.8721	-3.82384	0.00524888	0.370684	-1.84076	ACTN4
cg23581252	-0.519189	-1.32296	-4.20484	0.00310805	0.367508	-1.41402
cg08949974	-0.519157	-2.07064	-4.33752	0.00260265	0.367508	-1.27187	RBM47
ch.9.2285199R	-0.519156	-4.50691	-4.02313	0.0039799	0.36772	-1.61414	MED27
cg12113941	-0.519146	1.68655	-3.74874	0.00583446	0.372504	-1.92804	WDR61
cg13565499	-0.519077	-2.53911	-3.73239	0.00597103	0.373212	-1.94718
cg13163571	-0.518983	2.25358	-4.93545	0.00120805	0.367508	-0.67293	GABRR2
cg26647197	-0.518943	-2.61248	-3.97874	0.00423085	0.368011	-1.66398	PCDHGA4
cg04992150	-0.518937	-2.01304	-4.25844	0.00289212	0.367508	-1.35619	NUP210
cg02970525	-0.518929	-3.62178	-4.56076	0.00194222	0.367508	-1.04029	LMOD1
cg19373099	-0.518915	-0.173796	-5.02014	0.00108816	0.367508	-0.593534
cg07120858	-0.518896	-1.58159	-4.10968	0.00353558	0.367508	-1.51804	EPB41L3
cg18634301	-0.518884	-2.37764	-3.85099	0.00505292	0.370645	-1.80945	LINC01272
cg24635157	-0.518863	-3.1066	-3.47068	0.00869121	0.38406	-2.2599	HNRNPH1
cg26492819	-0.518859	2.42329	-3.81793	0.00529257	0.370684	-1.84759	MRPS5
cg19616459	-0.518818	-1.03953	-4.79458	0.0014407	0.367508	-0.80794	ABCC1
cg20703932	-0.518805	-3.07254	-3.45043	0.00895091	0.386519	-2.28458
cg18951982	-0.51877	2.48304	-3.69424	0.00630321	0.37456	-1.99203	C18orf54
cg21839974	-0.518749	-0.882423	-3.57877	0.00743449	0.378797	-2.12932	GLIPR2
cg07200038	-0.518738	-3.38266	-3.89124	0.0047768	0.370574	-1.7633	MMP25
cg23513002	-0.518723	-2.33487	-4.35854	0.00253111	0.367508	-1.24966
cg18963652	-0.518722	-1.51957	-4.74689	0.0015302	0.367508	-0.854484
cg23007087	-0.518672	-1.0865	-4.79838	0.00143382	0.367508	-0.80425	AP3S2
cg08560184	-0.518643	-2.10185	-4.16779	0.00326747	0.367508	-1.45432	BIN1
cg09641170	-0.518591	-1.72039	-3.54006	0.00786075	0.380436	-2.17585
cg22484898	-0.518563	-2.62113	-4.10288	0.00356846	0.367508	-1.52554	FNBP1
cg24373427	-0.518533	-1.33188	-4.81877	0.00139749	0.367508	-0.78449
cg10449330	-0.518517	-0.605201	-4.59869	0.00184935	0.367508	-1.0019	NEK7
cg02308399	-0.518514	-1.09425	-3.89842	0.00472922	0.370574	-1.75509	SYNE1
cg03611151	-0.518434	-2.10165	-3.95087	0.00439704	0.368519	-1.69546	CNR2
cg15022604	-0.518363	-3.82548	-3.61568	0.00705096	0.376876	-2.08518
cg10638118	-0.518254	-2.70999	-3.81792	0.00529264	0.370684	-1.8476	TMBIM6
cg26864936	-0.518252	-2.26835	-3.70099	0.00624304	0.374373	-1.98408	MKL1
cg26908868	-0.518239	-3.66114	-4.01883	0.00400347	0.36772	-1.61895
cg13342075	-0.518217	-2.59142	-4.64208	0.00174898	0.367508	-0.958303
cg06918239	-0.518176	3.0512	-3.49486	0.00839165	0.383003	-2.23052
cg01232717	-0.51813	-0.912353	-3.46085	0.00881624	0.385313	-2.27187	TCEB1
cg27479617	-0.5181	-0.924141	-3.69334	0.00631124	0.37456	-1.99309
cg10848272	-0.518087	-3.68732	-4.09427	0.00361057	0.367508	-1.53504	SLC8A3
cg11537928	-0.518026	-0.67573	-3.59295	0.00728462	0.377978	-2.11234	PTPN11
cg12874940	-0.517968	-0.248999	-4.01642	0.00401679	0.36772	-1.62166	MITF
cg04074140	-0.51796	-2.61304	-4.28437	0.00279352	0.367508	-1.3284	COL12A1
cg08038054	-0.517955	-1.02389	-4.24602	0.00294066	0.367508	-1.36954	GNG11
cg01905773	-0.517935	-1.11247	-4.37054	0.00249124	0.367508	-1.23702	TMEM105
cg19966772	-0.517885	-3.25199	-3.58767	0.00734003	0.378228	-2.11865	TMEM61
cg01216876	-0.517879	-2.12248	-4.27238	0.00283865	0.367508	-1.34123	IGF1R
cg18881768	-0.517871	-2.14388	-3.82146	0.00526638	0.370684	-1.8435	MCF2L2
cg17529735	-0.51787	-1.46468	-3.6161	0.00704669	0.376876	-2.08468
cg03484476	-0.517861	-2.45279	-3.50627	0.00825413	0.382752	-2.21669	COLEC12
cg01829024	-0.517786	-3.5208	-4.67734	0.00167181	0.367508	-0.923152	TMEM150C
cg07409200	-0.517778	-1.73577	-3.49285	0.00841615	0.383003	-2.23296	C13orf30
cg14180777	-0.517766	-0.739888	-5.2871	0.000787945	0.367508	-0.351872	GFOD1
cg18497973	-0.517717	-1.00053	-4.90507	0.00125451	0.367508	-0.701732	GBE1
cg25584422	-0.517693	-3.54618	-3.60834	0.00712558	0.377497	-2.09395	MIR548H4
cg24833079	-0.517672	2.20891	-4.795	0.00143994	0.367508	-0.807534
cg27093546	-0.517667	-2.22544	-4.4718	0.00218058	0.367508	-1.13144	KRAS
cg23774857	-0.517623	-1.94544	-5.33558	0.000743878	0.367508	-0.309368	FSTL1
cg19293832	-0.517585	1.80527	-4.78986	0.00144929	0.367508	-0.812525
cg24551777	-0.517549	0.862028	-4.3417	0.00258827	0.367508	-1.26745	ODF2L
cg04977784	-0.517483	-1.97248	-4.53575	0.00200622	0.367508	-1.06576	LOC102467080
cg24901716	-0.517451	-1.21227	-5.12111	0.000961963	0.367508	-0.500615
cg26914626	-0.517355	2.84143	-3.73745	0.0059284	0.372668	-1.94125	SASH1
cg23031748	-0.517242	-1.52456	-3.59513	0.00726189	0.377978	-2.10973	TMED10
cg06418238	-0.517239	-1.67885	-3.89121	0.00477699	0.370574	-1.76333	RPTOR
cg25024734	-0.517222	-2.63161	-4.09151	0.00362422	0.367508	-1.5381
cg13360609	-0.517207	3.51498	-4.18264	0.00320254	0.367508	-1.43814	TBCD
cg10884112	-0.517204	-0.306356	-4.44748	0.00225114	0.367508	-1.15661	GTDC1
cg01589145	-0.517153	-1.89369	-4.19357	0.00315563	0.367508	-1.42625
cg24906819	-0.517123	-1.36153	-4.53504	0.00200809	0.367508	-1.06649	PRAGMIN
cg10386111	-0.51709	-2.51607	-4.27569	0.00282611	0.367508	-1.33769	MIRLET7F1
cg17133503	-0.517057	-0.764766	-4.34684	0.00257068	0.367508	-1.26201
cg13519197	-0.517043	-3.13456	-4.49986	0.00210214	0.367508	-1.10253
cg15699693	-0.517027	-0.699731	-5.43829	0.000659182	0.367508	-0.220682	MYOZ3
cg21411674	-0.516995	2.72457	-3.38872	0.00979416	0.390643	-2.3602	GHRL
cg00393248	-0.516995	2.65845	-4.16717	0.00327022	0.367508	-1.455	MYLK4
cg20934416	-0.516936	-1.38115	-4.32505	0.00264613	0.367508	-1.28508
cg20132067	-0.516832	-2.46381	-4.58509	0.00188209	0.367508	-1.01564
cg02825052	-0.516817	-4.1794	-3.89055	0.00478137	0.370574	-1.76408	PICALM
cg00046073	-0.516701	-1.57244	-3.46418	0.00877374	0.385132	-2.26782	JARID2
cg00764772	-0.516695	-1.56974	-4.01947	0.00399995	0.36772	-1.61823	ADAM19
cg09943980	-0.516611	-2.30589	-3.46071	0.0088181	0.385313	-2.27205	SEMA4A
cg14000461	-0.516607	2.62021	-5.2903	0.000784949	0.367508	-0.349053	PDZD2
cg02687799	-0.516594	-2.45487	-3.46858	0.00871777	0.384323	-2.26245	CTNNAL1
cg21007783	-0.516574	-2.1896	-3.5478	0.0077735	0.380436	-2.16653	SPIB
cg27398495	-0.516533	-1.90604	-3.50212	0.00830393	0.383003	-2.22172
cg03080408	-0.516515	-2.33298	-4.18606	0.00318778	0.367508	-1.43441	EFEMP2
cg15158608	-0.516514	-1.7722	-4.07072	0.00372856	0.36772	-1.56112	CSF3
cg00582524	-0.516497	-2.26494	-3.83492	0.00516795	0.370684	-1.82797	SALL1
cg26047660	-0.516484	1.84138	-5.14866	0.000930375	0.367508	-0.475581
cg22501942	-0.516471	-1.88977	-3.59036	0.00731176	0.378228	-2.11544	AGTRAP
cg23404097	-0.516416	-0.690284	-3.57403	0.00748537	0.379163	-2.13501	LARS2
cg22713444	-0.516386	-1.68941	-3.88588	0.00481259	0.370574	-1.76942	GNRHR2
cg03245271	-0.516362	2.48759	-3.48478	0.00851521	0.3834	-2.24276	XKR6
cg23499749	-0.516352	-0.327473	-3.57584	0.00746591	0.379155	-2.13283	CHCHD5
cg08574903	-0.516345	-0.0834829	-5.28407	0.000790798	0.367508	-0.354547	MKL1
cg25724895	-0.516317	-1.72194	-3.53142	0.00795949	0.381049	-2.18629	C20orf197
cg26768873	-0.51631	-2.54359	-4.15649	0.00331783	0.367508	-1.46666	ZDHHC14
cg05941925	-0.516292	-0.604596	-4.37175	0.00248725	0.367508	-1.23574	LMTK2
cg19807298	-0.516238	-0.75235	-4.16094	0.00329787	0.367508	-1.46179	TFDP2
cg25010677	-0.516237	-0.644909	-3.95629	0.00436419	0.368331	-1.68933	DHRS7B
cg05341932	-0.516212	-1.1596	-4.00702	0.00406907	0.36772	-1.63219	DTL
cg10406999	-0.516209	-1.98711	-3.39617	0.00968803	0.390153	-2.35104	SNX29
cg16959766	-0.51619	-2.02622	-5.1952	0.000879568	0.367508	-0.433608	EEPD1
cg22841716	-0.516163	-0.172462	-3.84736	0.00507867	0.370684	-1.81363	SLC22A5
cg06346407	-0.516151	-2.66578	-3.46345	0.008783	0.385139	-2.2687
cg26198483	-0.51615	-1.90165	-4.18953	0.00317287	0.367508	-1.43064
cg06996485	-0.516108	-2.72392	-4.13385	0.00342125	0.367508	-1.49145	RUNX1
cg03395562	-0.516022	-3.33126	-4.30517	0.0027171	0.367508	-1.30622	ZNF827
cg18974683	-0.515996	2.30086	-4.57318	0.00191127	0.367508	-1.0277	GALNTL6
cg09273683	-0.515911	-1.80086	-4.15384	0.00332975	0.367508	-1.46955	PIP4K2A
cg07145271	-0.515901	-2.45016	-3.45038	0.00895153	0.386519	-2.28464	SIRPA
cg27164152	-0.515888	-1.68588	-4.04208	0.00387768	0.36772	-1.59298	NEDD9
cg24211388	-0.515787	-1.50138	-4.00359	0.00408834	0.36772	-1.63604	AIF1
cg09160156	-0.515736	2.3993	-4.62071	0.00179766	0.367508	-0.979735
cg05057534	-0.515724	-1.52746	-3.59214	0.00729305	0.378166	-2.1133	BRE
cg06976873	-0.515643	1.37281	-3.51264	0.0081785	0.382182	-2.20898	PCDH9
cg07674600	-0.515627	-1.4334	-4.03989	0.00388935	0.36772	-1.59542	E2F7
cg06172950	-0.515614	-2.25963	-3.6179	0.00702854	0.376611	-2.08253	COG3
cg06796314	-0.515611	-2.74546	-3.57682	0.00745542	0.379096	-2.13166
cg12004527	-0.515596	-2.77365	-4.71862	0.00158612	0.367508	-0.882287	PPM1H
cg13912714	-0.515553	-1.33446	-3.38613	0.00983127	0.390643	-2.36338	AKAP13
cg23838245	-0.515546	-3.14408	-3.63695	0.00683963	0.375665	-2.05986	HGF
cg03807032	-0.515542	-2.45524	-5.03684	0.00106609	0.367508	-0.578037	STX17
cg20759281	-0.515497	-2.45428	-4.0983	0.00359079	0.367508	-1.53059	LDHB
cg05620326	-0.515492	-1.57316	-3.52972	0.00797898	0.381064	-2.18833
cg11483922	-0.515488	-2.6441	-3.40529	0.00955969	0.389539	-2.33983	CREB3L1
cg10617903	-0.515486	-4.68938	-5.19786	0.000876756	0.367508	-0.43122	ARL14EP
cg25252561	-0.515485	-1.97571	-4.08877	0.00363778	0.367524	-1.54113	CAMK2G
cg24681175	-0.515399	-1.18538	-4.0988	0.00358835	0.367508	-1.53004
cg05558074	-0.515391	-4.19721	-3.92031	0.00458745	0.369721	-1.73014	DMRTA1
cg00075468	-0.515385	-2.85576	-3.55503	0.00769289	0.380425	-2.15783
cg03392710	-0.515332	2.33904	-3.87841	0.00486297	0.370574	-1.77797	GULP1
cg12985905	-0.515329	-1.62695	-3.65498	0.00666568	0.375665	-2.03845	TWF2
cg26019712	-0.515244	1.89935	-4.31761	0.00267243	0.367508	-1.29298
cg06117741	-0.515232	-1.27547	-4.33841	0.00259958	0.367508	-1.27092	NIN
cg13644182	-0.515209	2.64935	-4.40885	0.00236839	0.367508	-1.19684
cg03808925	-0.515168	1.99065	-4.77835	0.00147049	0.367508	-0.823729	COL19A1
cg20723815	-0.515147	-2.39006	-5.34927	0.000731925	0.367508	-0.297437	ZDHHC2
cg01316378	-0.515069	0.429579	-4.16374	0.00328542	0.367508	-1.45874
cg15155859	-0.515064	-2.14283	-4.23274	0.00299357	0.367508	-1.38385	FRMD4A
cg15031043	-0.515	-3.56013	-3.56556	0.00757712	0.37927	-2.14517	LOC389199
cg11958993	-0.514994	2.77556	-3.37508	0.00999166	0.391737	-2.37699	IQGAP1
cg14832199	-0.514957	-2.85615	-4.25386	0.00290991	0.367508	-1.36111	SDPR
cg13443953	-0.514919	-4.2081	-3.50461	0.00827398	0.382847	-2.2187	NECAP1
cg26393782	-0.514882	-3.60444	-5.07743	0.00101447	0.367508	-0.540584
cg19352801	-0.51483	3.55686	-5.25843	0.000815354	0.367508	-0.377211	STIP1
cg02819287	-0.514807	-1.27441	-3.80288	0.00540571	0.37099	-1.86502	RUNX2
cg07250516	-0.514794	0.943982	-3.56683	0.00756333	0.37927	-2.14365
cg03657980	-0.514755	-0.965221	-3.87583	0.00488054	0.370574	-1.78093
cg10448529	-0.514748	3.13762	-3.57403	0.00748535	0.379163	-2.135	GOLGA3
cg13138065	-0.514688	2.27332	-4.19677	0.00314206	0.367508	-1.42278	HSPBAP1
cg18857784	-0.514664	-0.690914	-4.43469	0.00228924	0.367508	-1.1699
cg19337219	-0.514648	-0.317444	-3.87568	0.00488153	0.370574	-1.7811	FAM196B
cg24329954	-0.514572	-1.39626	-3.92656	0.00454776	0.369565	-1.72303
cg03943509	-0.514566	2.80416	-4.89394	0.00127202	0.367508	-0.712325	PYGM
cg25343618	-0.51448	-3.51321	-3.93648	0.00448562	0.368966	-1.71177
cg23677648	-0.514479	-1.12795	-3.97209	0.00426984	0.368011	-1.67147	LRRC9
cg14576850	-0.51447	-0.599812	-5.60956	0.000540552	0.367508	-0.0768684	CDC14A
cg08055123	-0.51447	-1.95457	-3.87285	0.00490088	0.370574	-1.78435
cg23266773	-0.514462	-1.84162	-3.83537	0.00516465	0.370684	-1.82744
cg00235484	-0.514456	-1.34385	-3.5861	0.00735658	0.378228	-2.12053	MAP7
cg12315900	-0.514454	-1.89707	-3.44532	0.00901768	0.386704	-2.29082	CLIP1
cg23181573	-0.514166	-1.48015	-4.53552	0.00200683	0.367508	-1.066	ATP2A3
cg04744922	-0.514093	-1.74174	-3.64267	0.00678392	0.375665	-2.05306	LINC01433
cg01646331	-0.514077	-0.732463	-3.80679	0.00537604	0.370829	-1.86049	LOC100130331
cg03207732	-0.514077	-3.92289	-3.66237	0.00659575	0.375665	-2.02969	SEC61G
cg12032655	-0.514071	-1.05743	-4.7183	0.00158675	0.367508	-0.882597	CD177
cg04283864	-0.514066	2.24176	-3.90471	0.00468804	0.37024	-1.74792
cg18688188	-0.514026	-1.05026	-3.47232	0.00867056	0.38394	-2.2579	C20orf24
cg14683939	-0.514019	-1.71009	-3.58979	0.00731771	0.378228	-2.11612	MED8
cg06156303	-0.514016	2.31465	-3.79245	0.00548561	0.371339	-1.87712
cg05413906	-0.513932	-1.9973	-3.4169	0.00939901	0.389035	-2.32559	MICAL2
cg18550212	-0.513917	-2.24673	-3.76217	0.00572484	0.372245	-1.91237	ATL3
cg05453411	-0.513902	-1.87946	-4.17163	0.00325054	0.367508	-1.45013
cg05778424	-0.513879	-0.874904	-5.64039	0.000521804	0.367508	-0.051515	AKAP1
cg13471188	-0.513809	-1.79902	-3.4991	0.00834028	0.383003	-2.22538
cg09330795	-0.513808	-3.47105	-5.47164	0.000633999	0.367508	-0.192274
cg13424393	-0.513806	-1.34456	-4.59486	0.0018585	0.367508	-1.00576
cg05758467	-0.513776	-1.27749	-4.15379	0.00332999	0.367508	-1.46961	HDAC4
cg24589712	-0.513771	-3.4868	-4.35677	0.00253706	0.367508	-1.25153
cg27545338	-0.513754	-2.28601	-4.17638	0.00322972	0.367508	-1.44495	LOC100130264
cg19577779	-0.513727	-3.62657	-4.06014	0.00378293	0.36772	-1.57288	SLITRK5
cg19968001	-0.513676	-2.02654	-4.18763	0.00318102	0.367508	-1.4327	NFKBIB
cg25192925	-0.513669	-3.26541	-4.6042	0.00183626	0.367508	-0.99634	NBEA
cg03331229	-0.513576	-0.891257	-4.48675	0.0021384	0.367508	-1.11601	MMP13
cg24111466	-0.513556	2.83097	-3.46193	0.00880251	0.385313	-2.27056	WNK1
cg05726785	-0.513503	-1.91124	-5.30578	0.000770639	0.367508	-0.335449	FLT1
cg00260715	-0.513487	-4.11232	-3.89248	0.00476851	0.370574	-1.76187	CENPE
cg19064792	-0.513485	-2.55721	-3.61014	0.00710715	0.377339	-2.09179	KANSL1
cg00238426	-0.513475	2.58097	-4.04438	0.00386548	0.36772	-1.59041	SLC46A2
cg26229538	-0.513462	3.02152	-5.1164	0.00096748	0.367508	-0.504909
cg06468911	-0.51346	-1.89004	-3.52225	0.00806556	0.381503	-2.19735	PHACTR1
cg26843207	-0.513429	2.10172	-3.43598	0.00914114	0.387464	-2.30223	HMGA2
cg21541833	-0.513426	-2.3511	-3.51376	0.00816518	0.382083	-2.20762	LOC200726
cg05368555	-0.513406	-2.90531	-5.46131	0.00064169	0.367508	-0.201058	SUOX
cg11939283	-0.513389	-4.42761	-4.43504	0.00228821	0.367508	-1.16954	C6orf145
cg24798414	-0.51336	2.75451	-4.06011	0.00378307	0.36772	-1.5729	KCNB2
cg00115113	-0.513347	-2.11046	-3.63864	0.00682305	0.375665	-2.05784	LINC00483
cg11821403	-0.513327	-4.3188	-3.75448	0.00578732	0.372504	-1.92134	PLK2
cg03246353	-0.5133	-1.52561	-3.95993	0.00434227	0.368011	-1.68521
cg26288715	-0.513272	-2.04969	-3.45904	0.0088395	0.385313	-2.27408	MYB
cg18047221	-0.513242	-2.47198	-3.81257	0.00533257	0.370684	-1.85379	LINC00578
cg01800253	-0.51321	-1.99261	-3.3851	0.00984605	0.390679	-2.36464	PPM1F
cg02794099	-0.513192	-1.58864	-5.09568	0.000992154	0.367508	-0.523836	CHSY1
cg21132878	-0.513189	2.52663	-3.38391	0.00986324	0.390785	-2.36611	WASL
cg06456540	-0.51318	1.89971	-4.42686	0.00231291	0.367508	-1.17804	NEK11
cg00813386	-0.513164	-1.37139	-3.79875	0.00543719	0.371055	-1.86981
cg25815151	-0.513113	2.85282	-4.33782	0.00260163	0.367508	-1.27155	KIAA1715
cg07545636	-0.513102	-3.36022	-3.48442	0.00851969	0.38344	-2.2432	RRM2
cg09218531	-0.513036	-1.05879	-3.92909	0.00453186	0.369543	-1.72016	FAM178B
cg00329429	-0.513002	-2.9331	-3.4254	0.0092832	0.388301	-2.31517
cg06494464	-0.512999	-0.280191	-4.43322	0.00229366	0.367508	-1.17142	GGT1
cg27474175	-0.512994	1.11961	-3.57143	0.00751337	0.37927	-2.13812	ZFAND6
cg16302816	-0.512894	-2.6279	-4.64293	0.00174709	0.367508	-0.95746	PLEKHA7
cg15503220	-0.512892	-1.15935	-3.4124	0.00946096	0.389121	-2.33111	TET3
cg22253309	-0.512867	-2.06268	-4.65427	0.00172188	0.367508	-0.946129
cg26821681	-0.512808	-1.63062	-3.94957	0.00440497	0.368519	-1.69693
cg18256872	-0.512755	-2.39228	-4.10689	0.00354901	0.367508	-1.52111
cg22895366	-0.512741	-2.81152	-3.59713	0.00724098	0.377978	-2.10733
cg25124966	-0.512721	-2.71804	-4.47061	0.00218397	0.367508	-1.13266	TMEM45B
cg05601827	-0.512716	-1.50347	-3.93377	0.00450253	0.369298	-1.71485	ERG
cg00111657	-0.5127	-1.86065	-3.78046	0.00557898	0.371682	-1.89105	SIGLEC15
cg10192694	-0.512611	2.47106	-4.94462	0.00119439	0.367508	-0.664265
cg01786360	-0.512578	1.52343	-3.93677	0.00448382	0.368963	-1.71144
cg18763727	-0.512539	-0.830707	-4.01076	0.00404815	0.36772	-1.62799	BCKDHA
cg11123060	-0.512536	-1.62074	-3.51598	0.00813907	0.381756	-2.20494	ANTXR2
cg25472451	-0.512425	2.88529	-3.66852	0.00653818	0.375665	-2.02241	PSEN2
cg17474630	-0.512396	-1.96367	-4.06272	0.0037696	0.36772	-1.57001
cg11800040	-0.512384	1.78213	-3.86129	0.00498068	0.370574	-1.79762
cg10856032	-0.512357	-2.21987	-3.59409	0.00727267	0.377978	-2.11097	NMNAT2
cg00290637	-0.512353	-1.30122	-3.43625	0.00913762	0.387404	-2.3019	ITGA5
cg12944251	-0.512324	-1.64795	-3.46391	0.00877711	0.385132	-2.26814	RXRA
cg20615753	-0.512296	-1.73969	-4.15208	0.00333769	0.367508	-1.47148	TPD52
cg14610066	-0.51226	2.8331	-4.10417	0.00356221	0.367508	-1.52412
cg20500317	-0.512244	-3.23847	-3.74419	0.00587217	0.372636	-1.93337	SETD6
cg11147785	-0.512198	0.901751	-3.39865	0.00965297	0.390004	-2.34799	ARHGAP15
cg22336806	-0.512187	-3.44571	-3.37737	0.00995823	0.391358	-2.37417	SERPINB9
cg10255322	-0.512156	-0.719905	-3.45453	0.00889767	0.385918	-2.27958	TUBE1
cg20411403	-0.512138	-2.32649	-3.3888	0.00979302	0.390643	-2.3601
cg13621727	-0.512089	1.09576	-4.38949	0.00242962	0.367508	-1.21711	CD44
cg17827072	-0.512081	2.47056	-4.32921	0.00263155	0.367508	-1.28067	PXK
cg22543378	-0.51206	-2.58724	-4.94708	0.00119075	0.367508	-0.661942	SPN
cg13751113	-0.512041	-2.69836	-5.00372	0.00111034	0.367508	-0.608822	AMICA1
cg18315858	-0.511993	-1.72843	-4.03333	0.00392452	0.36772	-1.60274
cg10453246	-0.511981	-1.52874	-3.53002	0.0079756	0.381064	-2.18798	SH2B3
cg22548031	-0.511933	-1.01479	-3.90403	0.00469247	0.37024	-1.74869
cg25385201	-0.511888	-2.53967	-5.02404	0.00108296	0.367508	-0.589913	SH3GLB2
cg20636078	-0.511875	-4.13217	-5.05659	0.00104063	0.367508	-0.559777	ATR
cg07363028	-0.511837	-0.425346	-4.65302	0.00172464	0.367508	-0.947377	USP3
cg05547438	-0.511819	-2.59742	-3.4966	0.00837055	0.383003	-2.22841
cg02858177	-0.511805	-2.6645	-3.73156	0.00597808	0.373212	-1.94816	OSER1
cg15604346	-0.511802	-1.61555	-4.08341	0.00366449	0.367524	-1.54706	PLAU
cg20771918	-0.511784	-2.25326	-4.80738	0.00141766	0.367508	-0.795519	CCR2
cg08026651	-0.511776	2.45516	-3.84186	0.00511793	0.370684	-1.81997	DNAH6
cg26902350	-0.511723	-3.10554	-3.38239	0.00988523	0.391008	-2.36798
cg17258952	-0.511695	3.05869	-3.45423	0.00890155	0.385942	-2.27994	FANCD2OS
cg05146536	-0.511645	-2.15988	-4.39869	0.00240031	0.367508	-1.20747
cg22861938	-0.511625	-1.62802	-3.54606	0.00779309	0.380436	-2.16863
cg02206980	-0.511588	-1.87134	-4.13427	0.00341932	0.367508	-1.491	SIRT5
cg25518707	-0.511569	-3.93417	-4.47912	0.00215981	0.367508	-1.12388	MARCH10
cg07564937	-0.511562	2.16982	-4.10239	0.00357086	0.367508	-1.52608	LRRFIP1
cg25499678	-0.511504	-1.00957	-4.31009	0.00269934	0.367508	-1.30098
cg13533061	-0.51146	-2.01453	-3.46041	0.0088219	0.385313	-2.27241	JMJD6
cg10786691	-0.511456	-0.909683	-4.52946	0.0020227	0.367508	-1.07219	ALPK1
cg13348865	-0.511435	0.515106	-4.99083	0.00112812	0.367508	-0.620867	SORCS1
cg19981226	-0.511393	-1.32683	-3.65985	0.00661954	0.375665	-2.03268
cg20593518	-0.511383	-3.61207	-4.50934	0.00207633	0.367508	-1.09279	PLEKHH3
cg13945646	-0.511357	0.259139	-5.25125	0.000822378	0.367508	-0.383576	PHC3
cg14586711	-0.511312	-1.63332	-3.59969	0.00721444	0.377958	-2.10427	WDFY1
cg27342273	-0.511301	-2.9217	-3.85237	0.00504315	0.370602	-1.80786	C2orf40
cg14196263	-0.511217	-2.43971	-3.55402	0.00770417	0.380425	-2.15905
cg03655237	-0.511193	-2.52004	-3.60439	0.00716604	0.377661	-2.09866
cg04949225	-0.511184	-2.17612	-3.56175	0.00761882	0.37977	-2.14975
cg10113908	-0.511129	-2.31127	-4.62236	0.00179385	0.367508	-0.978076	FRMD4B
cg16890922	-0.511107	-2.74294	-3.69193	0.00632388	0.37456	-1.99475	ABCC1
cg20975095	-0.511077	2.75153	-4.362	0.00251955	0.367508	-1.24601	CDH6
cg16679797	-0.511049	-1.88745	-3.44824	0.0089794	0.386562	-2.28725
cg14151953	-0.511012	2.57988	-3.79307	0.00548082	0.371339	-1.8764
cg18897025	-0.510911	-1.14515	-4.44012	0.00227298	0.367508	-1.16425	TSLP
cg09785540	-0.510884	1.63237	-4.84316	0.00135536	0.367508	-0.760958	TMED3
cg18557047	-0.510872	-1.0276	-3.55455	0.00769827	0.380425	-2.15841	TET2
cg06523056	-0.510847	2.58299	-4.10635	0.00355162	0.367508	-1.52171
cg04567659	-0.510813	-1.86525	-4.3655	0.00250791	0.367508	-1.24233	RGS12
cg13602343	-0.510803	1.77022	-3.64916	0.00672129	0.375665	-2.04535	KRT20
cg12444390	-0.510782	-2.42572	-5.34942	0.000731794	0.367508	-0.297305	C22orf36
cg06005133	-0.51075	-2.28226	-4.06581	0.0037537	0.36772	-1.56658
cg03508627	-0.510688	-2.27712	-5.27489	0.000799496	0.367508	-0.362649	SLC16A5
cg25014172	-0.510666	-1.78646	-3.38016	0.0099176	0.391181	-2.37073	FOXN2
cg12867024	-0.510664	-0.21502	-5.25172	0.000821922	0.367508	-0.383165	ALMS1
cg01004980	-0.510544	0.270594	-4.42666	0.00231352	0.367508	-1.17825	PRKAR2A
cg17591980	-0.510507	-1.36944	-3.44507	0.00902094	0.386704	-2.29112
cg24735177	-0.510501	3.17966	-4.02217	0.00398513	0.36772	-1.61521
cg17019903	-0.510477	-0.714681	-4.34283	0.00258439	0.367508	-1.26625
cg25260699	-0.510472	-1.92301	-4.15621	0.00331909	0.367508	-1.46696	PGS1
cg03508765	-0.510409	-2.24975	-4.55378	0.00195986	0.367508	-1.04739	GIMAP1
cg01202382	-0.510383	2.66612	-3.51753	0.00812075	0.381665	-2.20306	FOXO3
cg06393376	-0.510351	1.30754	-4.15412	0.00332849	0.367508	-1.46925	TRIOBP
cg01838759	-0.510323	-0.764546	-3.48862	0.00846794	0.383294	-2.23809	NISCH
cg08703231	-0.510316	-1.43829	-3.39053	0.00976822	0.390643	-2.35797	C16orf68
cg23587176	-0.510266	-0.590825	-4.09053	0.00362905	0.367508	-1.53918	FOXK1
cg17563937	-0.510201	3.73299	-5.04724	0.0010526	0.367508	-0.568412	SDCCAG8
cg15868169	-0.51012	-2.3728	-3.74772	0.00584288	0.372504	-1.92924	ANKFY1
cg26278647	-0.510118	-1.42469	-5.54032	0.000585419	0.367508	-0.134399	RANBP9
cg16238207	-0.510051	3.64941	-3.39263	0.0097382	0.390481	-2.35538	PDCL3
cg13888157	-0.510029	-2.29637	-3.44171	0.00906523	0.387187	-2.29523
cg15139637	-0.510028	-3.54784	-4.19628	0.00314411	0.367508	-1.42331	SLC24A3
cg17096845	-0.510025	0.83945	-4.48616	0.00214004	0.367508	-1.11662
cg05129265	-0.510024	1.00657	-4.84611	0.00135035	0.367508	-0.758117	SPIDR
cg07808661	-0.510003	-3.3014	-3.72894	0.00600028	0.373212	-1.95123	C18orf18
cg12004276	-0.509957	-2.52849	-3.39344	0.00972668	0.390368	-2.35439	LMO2
cg25732381	-0.509906	1.61693	-4.0781	0.00369115	0.36772	-1.55294	NPY2R
cg18476582	-0.509897	1.64019	-3.37808	0.00994787	0.39124	-2.3733	LOC100130691
cg05202032	-0.509897	-2.34393	-3.42739	0.00925637	0.388099	-2.31274	VPS53
cg14953126	-0.509885	-1.5287	-4.6594	0.0017106	0.367508	-0.941007	C10orf105
cg17834505	-0.509846	-1.61045	-3.5118	0.00818837	0.382182	-2.20999
cg03265088	-0.509839	2.67658	-4.18787	0.00317998	0.367508	-1.43244	AZIN1
cg00263425	-0.509825	-0.10191	-3.80389	0.005398	0.370973	-1.86385	LRP2BP
cg04809884	-0.509824	-3.13221	-4.44774	0.00225038	0.367508	-1.15635	ITIH1
cg27627524	-0.509716	-1.70185	-4.06113	0.00377779	0.36772	-1.57177	ASAP1
cg00308222	-0.509703	2.73005	-3.40546	0.00955737	0.389539	-2.33962	GLG1
cg22539857	-0.509671	-2.71828	-3.84197	0.00511713	0.370684	-1.81984
cg21650900	-0.509664	-4.65595	-3.40998	0.00949444	0.389425	-2.33407	ARL4C
cg09642075	-0.50956	-0.145189	-4.46626	0.00219643	0.367508	-1.13716	PML
cg20678374	-0.509516	-3.70695	-4.53713	0.00200264	0.367508	-1.06436	ASXL2
cg04502814	-0.509429	-2.85162	-3.85983	0.00499081	0.370574	-1.79929	SEPP1
cg16614484	-0.509421	-1.79859	-3.38592	0.00983438	0.390643	-2.36365
cg18527899	-0.509409	-3.82274	-3.88249	0.00483539	0.370574	-1.7733	TMEM223
cg16458058	-0.509395	2.35929	-3.44146	0.00906849	0.387187	-2.29553
cg25609803	-0.509392	-1.32605	-4.26716	0.00285856	0.367508	-1.34683	CNIH4
cg08183467	-0.509354	-2.17032	-4.1842	0.00319578	0.367508	-1.43643	LINC01226
cg23022371	-0.50934	-3.36976	-4.35124	0.00255572	0.367508	-1.25736	LINC00669
cg01543603	-0.509283	-2.84947	-4.32275	0.00265423	0.367508	-1.28752	ANKRD11
cg05151867	-0.509244	3.08628	-3.69467	0.00629937	0.37456	-1.99153
cg00273875	-0.509167	-2.48425	-3.77468	0.00562467	0.372037	-1.89779
cg18602325	-0.509165	-3.97526	-3.52283	0.00805883	0.381503	-2.19666	ZNF576
cg14143752	-0.509137	-2.96395	-4.34989	0.00256028	0.367508	-1.25878	STIM1
cg10899626	-0.509111	-3.06115	-3.53231	0.00794926	0.380981	-2.18521
cg22660343	-0.509107	-1.63875	-3.44748	0.00898933	0.386704	-2.28818	B4GALT5
cg02226672	-0.509103	-0.850454	-5.19011	0.000884973	0.367508	-0.438179	SMPD3
cg11415350	-0.509069	-2.07334	-3.65002	0.00671302	0.375665	-2.04433
cg07249838	-0.509044	-0.961853	-3.90178	0.00470718	0.370305	-1.75126
cg06188496	-0.508986	-1.96492	-3.68802	0.00635915	0.37456	-1.99936	SLC2A5
cg05567143	-0.50897	-2.55487	-5.1522	0.000926403	0.367508	-0.472378
cg16664584	-0.508933	-1.87278	-4.52223	0.00204179	0.367508	-1.07958
cg08776109	-0.508843	-2.28036	-4.63553	0.00176374	0.367508	-0.964859	HYAL2
cg26754508	-0.508841	-0.934283	-3.48827	0.00847228	0.383294	-2.23852	H6PD
cg11200845	-0.508831	-1.30428	-4.36461	0.00251084	0.367508	-1.24325
cg06495586	-0.508689	-2.44922	-4.17283	0.00324526	0.367508	-1.44882	LNX1
cg08263106	-0.508666	2.04249	-4.15834	0.00330951	0.367508	-1.46463	GRID2
cg25138553	-0.508624	-0.257125	-4.13694	0.00340695	0.367508	-1.48807	HSPG2
cg11803285	-0.508618	-2.27339	-4.19676	0.0031421	0.367508	-1.42279	PHYHD1
cg20795701	-0.508583	-1.31552	-5.24272	0.000830817	0.367508	-0.391158	C6orf10
cg21484170	-0.508555	-1.88385	-4.07984	0.00368239	0.367572	-1.55101	PNOC
cg06027043	-0.508554	-3.58542	-3.73907	0.00591489	0.372668	-1.93937
cg11307643	-0.508537	-3.25384	-3.41813	0.00938225	0.388957	-2.32409	TBXAS1
cg16257457	-0.508494	-2.08402	-4.00918	0.00405697	0.36772	-1.62976
cg26170604	-0.508486	-3.21773	-3.67063	0.00651863	0.37561	-2.01992	NXPH1
cg06174606	-0.508478	2.83498	-3.77078	0.00565567	0.372213	-1.90232
cg17705635	-0.508443	-3.31707	-4.44511	0.00225814	0.367508	-1.15907	HECW2
cg21904340	-0.508435	-2.15767	-3.61041	0.00710446	0.377339	-2.09148
cg05850338	-0.508424	-0.451991	-4.67251	0.00168214	0.367508	-0.927945
cg12192724	-0.50837	0.467282	-5.06323	0.00103221	0.367508	-0.553649
cg24766228	-0.508362	-2.90736	-3.63988	0.00681104	0.375665	-2.05638	RNF220
cg23234634	-0.508303	-0.620948	-3.86195	0.00497606	0.370574	-1.79685	PSMA1
cg16997900	-0.508274	-3.2814	-3.95155	0.00439291	0.368519	-1.69469	RPS6KC1
cg11505048	-0.50827	0.096623	-4.50589	0.00208567	0.367508	-1.09633	RGL1
cg24982541	-0.508241	-1.30877	-4.5682	0.00192361	0.367508	-1.03274	CAST
cg13260679	-0.508206	-2.41276	-4.51299	0.00206648	0.367508	-1.08905
cg25137372	-0.508202	-2.08697	-3.77425	0.00562811	0.372145	-1.89829	HAL
cg13480898	-0.508195	0.916051	-4.83981	0.00136105	0.367508	-0.76418	C19orf66
cg14573839	-0.50815	0.101201	-3.74843	0.0058371	0.372504	-1.92842	IDE
cg19242228	-0.508148	-1.61566	-3.67062	0.00651867	0.37561	-2.01992
cg02604817	-0.508126	-1.7506	-5.13488	0.000946025	0.367508	-0.488081	SLC22A4
cg23357209	-0.508071	2.19072	-4.23456	0.00298624	0.367508	-1.38189
cg06187156	-0.508038	-1.85662	-3.8466	0.00508404	0.370684	-1.8145	SORCS2
cg02076115	-0.50799	-2.3797	-3.40364	0.0095828	0.389627	-2.34186
cg14237894	-0.507982	-2.46291	-3.40823	0.00951871	0.389539	-2.33622	GPX3
cg22224068	-0.507977	-2.99616	-4.54393	0.00198505	0.367508	-1.05742	ARSB
cg16943126	-0.507894	-1.82009	-3.43543	0.00914856	0.387464	-2.30291
cg05976481	-0.507856	-2.4635	-3.68864	0.00635353	0.37456	-1.99863
cg17407342	-0.507841	-0.912031	-3.46457	0.00876877	0.385132	-2.26734	PLOD1
cg27313897	-0.507834	2.12233	-3.9326	0.00450981	0.369351	-1.71617	BLNK
cg10417386	-0.507831	-1.60331	-4.73962	0.00154438	0.367508	-0.861626	PIK3R6
cg27065645	-0.507816	-1.26457	-4.18884	0.00317585	0.367508	-1.43139
cg00821769	-0.507786	1.40092	-3.56294	0.00760582	0.379599	-2.14833	SH3RF3
cg20875821	-0.507724	-1.34665	-3.77813	0.00559736	0.37177	-1.89377	SERPINB2
cg19519874	-0.507712	-2.32102	-3.56704	0.00756106	0.37927	-2.1434	TFEB
cg11543559	-0.507687	-1.40224	-4.93186	0.00121343	0.367508	-0.676317	IL1R1
cg00208307	-0.507662	-3.44494	-4.21724	0.00305659	0.367508	-1.40059	PMS1
cg25127852	-0.507538	-4.03343	-5.31146	0.000765457	0.367508	-0.330465	MLC1
cg18480008	-0.507529	2.90287	-3.414	0.00943893	0.389121	-2.32915
cg14328641	-0.507482	-1.78789	-4.08225	0.00367031	0.367524	-1.54835	MS4A3
cg15081012	-0.507474	-1.81742	-3.74229	0.00588793	0.372636	-1.93559	RASGRP3
cg17353478	-0.50745	0.200402	-4.94441	0.0011947	0.367508	-0.664462	NACC2
cg14713146	-0.507439	-0.640311	-4.72097	0.00158139	0.367508	-0.879973
cg12140807	-0.507412	2.64587	-4.13006	0.00343892	0.367508	-1.49562	NFAT5
cg01373217	-0.507376	-2.19779	-4.01568	0.00402089	0.36772	-1.62249	LHFP
cg20834741	-0.50734	-0.821526	-3.9151	0.00462078	0.369721	-1.73607	GON4L
cg05201388	-0.507309	-0.839121	-3.8046	0.00539261	0.370829	-1.86302
cg22333960	-0.507265	-2.59634	-3.72219	0.00605801	0.373397	-1.95916	IGSF21
cg15735313	-0.507224	-2.73029	-4.09359	0.00361392	0.367508	-1.5358	GAS7
cg13523125	-0.507196	-2.03617	-4.3618	0.00252022	0.367508	-1.24622
cg18114443	-0.507124	2.7365	-3.45104	0.00894294	0.386517	-2.28384	FLG2
cg02971209	-0.507112	-2.55213	-4.07882	0.00368753	0.367667	-1.55214
cg13028622	-0.507092	-0.813317	-4.73868	0.00154622	0.367508	-0.862549
cg03418231	-0.50708	-2.05087	-3.47731	0.00860796	0.38373	-2.25183	FGD4
cg26281352	-0.507066	-1.8177	-4.15456	0.00332652	0.367508	-1.46877
cg26344426	-0.50706	-0.656446	-3.88791	0.00479898	0.370574	-1.7671
cg13201942	-0.507031	-3.45422	-4.09059	0.00362874	0.367508	-1.53911
cg17566735	-0.507	-3.07392	-4.82729	0.00138261	0.367508	-0.776254	PLD1
cg06435363	-0.506998	-1.87643	-4.65114	0.00172878	0.367508	-0.949246	MTMR7
ch.3.17169629F	-0.506984	-4.42581	-3.61599	0.00704786	0.376876	-2.08482
cg09086442	-0.506966	-1.41172	-4.69559	0.0016333	0.367508	-0.905039
cg03933290	-0.506926	2.03864	-3.52273	0.00805997	0.381503	-2.19677	C17orf85
cg12409515	-0.506875	-1.29722	-3.73166	0.00597727	0.373212	-1.94805	SLC38A1
cg19281459	-0.506864	-1.44342	-4.04145	0.00388107	0.36772	-1.59369
cg14774117	-0.506848	-2.96667	-4.55562	0.0019552	0.367508	-1.04552	SPATS1
cg17064090	-0.506847	-2.71361	-3.51409	0.00816128	0.382041	-2.20722
cg23273294	-0.506816	-1.88167	-5.68327	0.000496908	0.367508	-0.0165189
cg09586924	-0.506754	-2.58513	-3.98231	0.00421004	0.368011	-1.65996	ST14
cg02631917	-0.506682	2.22668	-4.26364	0.00287204	0.367508	-1.3506	FGFBP3
cg06892179	-0.506662	-2.73156	-4.0541	0.00381434	0.36772	-1.57959
cg26963632	-0.506649	-2.18515	-4.5883	0.0018743	0.367508	-1.01239
cg20124982	-0.506629	3.00793	-5.02819	0.00107747	0.367508	-0.586064	STK17A
cg01113468	-0.506586	-4.15472	-3.55592	0.00768304	0.380408	-2.15676	SOD2
cg26224018	-0.50657	-1.93211	-4.78003	0.00146738	0.367508	-0.822094	CACHD1
cg25006851	-0.506546	0.41426	-4.69599	0.00163248	0.367508	-0.904649	MYST4
cg27245219	-0.506521	2.49935	-3.66525	0.00656878	0.375665	-2.02628	C15orf41
cg24592513	-0.506486	-2.57629	-5.15891	0.000918915	0.367508	-0.466304
cg12170373	-0.50645	1.97057	-4.40139	0.00239178	0.367508	-1.20464
cg18011760	-0.506429	1.70644	-3.56603	0.00757203	0.37927	-2.14461
cg08425543	-0.506427	0.658757	-4.0331	0.00392576	0.36772	-1.603	NRXN1
cg14786212	-0.506384	1.76542	-5.22901	0.000844572	0.367508	-0.403365
cg14586387	-0.506325	-0.712853	-4.00718	0.00406819	0.36772	-1.63201	CTDP1
cg12117335	-0.506317	-2.21962	-3.93257	0.00451	0.369351	-1.7162	MVB12B
cg20697702	-0.50628	-1.71477	-3.8784	0.00486309	0.370574	-1.77799
cg12053296	-0.506227	3.58733	-3.59972	0.0072142	0.377958	-2.10424	VARS
cg03232465	-0.506153	-3.16217	-3.58226	0.00739737	0.378386	-2.12514	SLC27A1
cg09849237	-0.50608	-2.59064	-4.31183	0.00269308	0.367508	-1.29913	GRASP
cg15896012	-0.506068	2.68816	-4.01035	0.00405046	0.36772	-1.62845	LINC00327
cg09645424	-0.506033	-2.42648	-3.84515	0.00509442	0.370684	-1.81618
cg18668325	-0.506032	-2.53851	-4.96244	0.00116834	0.367508	-0.647482	NEXN
cg14178895	-0.506018	-1.59469	-3.46963	0.00870446	0.384164	-2.26117	C6orf105
cg01018999	-0.505964	-2.36176	-3.589	0.00732606	0.378228	-2.11707	CUEDC1
cg25497529	-0.505938	-2.37752	-4.64438	0.00174383	0.367508	-0.956004	COMP
cg13678723	-0.505938	-3.01149	-3.48337	0.00853271	0.38344	-2.24448
cg02381687	-0.505906	-2.1574	-4.47854	0.00216145	0.367508	-1.12448	PHACTR1
cg03091668	-0.505883	-1.99069	-4.09219	0.00362084	0.367508	-1.53735	UPB1
cg18982345	-0.505882	-0.520586	-3.81338	0.00532647	0.370684	-1.85285
cg22395002	-0.505848	-4.19511	-3.99026	0.00416409	0.368011	-1.65101	MTP18
cg01130010	-0.505811	-0.131403	-4.82177	0.00139223	0.367508	-0.781591
cg02776283	-0.505704	-2.30416	-4.54944	0.00197093	0.367508	-1.05181	ABCB6
cg18941031	-0.505677	0.432583	-4.58601	0.00187985	0.367508	-1.0147	WNT3
cg20384545	-0.505667	-2.67313	-3.66008	0.00661734	0.375665	-2.0324	SERINC4
cg18498565	-0.50565	1.10225	-4.51142	0.0020707	0.367508	-1.09065	PFKP
cg14287688	-0.505636	-1.49857	-4.63118	0.00177363	0.367508	-0.969224	MTA3
cg00033371	-0.505536	4.4019	-3.85179	0.00504726	0.370602	-1.80853	UHRF1
cg06215226	-0.505535	2.59582	-3.80529	0.00538737	0.370829	-1.86222
cg06287548	-0.505535	-1.40982	-3.44274	0.00905165	0.38716	-2.29397
cg11766552	-0.505507	-3.62291	-3.52038	0.00808738	0.3816	-2.19961	DKFZp761E198
cg24563540	-0.505405	-2.75077	-3.69339	0.00631083	0.37456	-1.99304
cg12624096	-0.505378	-2.95571	-4.60897	0.00182502	0.367508	-0.991539
cg05912084	-0.505373	-2.2646	-3.66987	0.00652569	0.375665	-2.02082
cg02757061	-0.505352	-2.14631	-4.88403	0.00128783	0.367508	-0.721779	PEX7
cg09098522	-0.505313	-1.5033	-3.81768	0.00529443	0.370684	-1.84788
cg03168165	-0.505256	2.9171	-3.46324	0.00878571	0.385139	-2.26896	TTF2
cg18738273	-0.505196	-1.91919	-3.83198	0.00518929	0.370684	-1.83136	RAB40C
cg25678070	-0.505133	3.3606	-3.6449	0.00676232	0.375665	-2.05041
cg23840027	-0.505118	-1.22361	-3.96022	0.00434051	0.368011	-1.68488	EPB41
cg18082894	-0.505108	-2.14759	-5.11719	0.000966548	0.367508	-0.504185	PRKACB
cg05564182	-0.505067	-2.80254	-3.67338	0.00649314	0.375439	-2.01667
cg23905309	-0.504975	3.15787	-5.20514	0.000869123	0.367508	-0.424701	HECTD4
cg06141694	-0.504952	-1.94458	-3.50499	0.00826953	0.382844	-2.21824
cg21231068	-0.504906	-2.04517	-4.40779	0.0023717	0.367508	-1.19795	LOC101926975
cg19406737	-0.504863	-2.92584	-4.4086	0.00236917	0.367508	-1.1971
cg10383724	-0.504837	2.40256	-3.71118	0.00615329	0.373702	-1.97208	MICAL2
cg10770584	-0.504836	1.40429	-5.37321	0.000711533	0.367508	-0.276659
cg21329264	-0.504835	-1.7849	-3.83761	0.00514845	0.370684	-1.82486
cg11698360	-0.504827	-2.76125	-3.37554	0.00998485	0.391639	-2.37642	ZNF395
cg07188863	-0.504825	-1.32672	-3.64716	0.0067405	0.375665	-2.04772
cg11560985	-0.50482	-4.75549	-3.40174	0.00960941	0.389723	-2.34419	NAP1L4
cg01603642	-0.504792	3.00012	-4.11384	0.00351562	0.367508	-1.51346	POLQ
cg03169059	-0.504757	-1.59756	-3.38096	0.0099059	0.391164	-2.36974	HDAC4
cg24910675	-0.504755	-3.70804	-5.14308	0.000936682	0.367508	-0.480642	ENG
cg26733444	-0.504649	2.23897	-3.83405	0.00517425	0.370684	-1.82897	PRKAG2
cg07641807	-0.504647	-3.00968	-4.35092	0.00255681	0.367508	-1.2577	MIR19A
cg15961658	-0.504609	-0.617325	-4.01823	0.00400677	0.36772	-1.61962	CELF2
cg07902884	-0.504559	-4.10059	-3.58892	0.00732687	0.378228	-2.11716	C10orf4
cg27397636	-0.504497	2.90747	-3.83637	0.00515743	0.370684	-1.82629	ERC2
cg26621400	-0.504486	-1.75896	-4.46892	0.0021888	0.367508	-1.13441	PTK2B
cg01654127	-0.504476	-2.23879	-3.72242	0.00605598	0.373397	-1.95888	UCK2
cg17540105	-0.504443	-0.901256	-3.89961	0.00472139	0.370574	-1.75373	AKAP12
cg01923089	-0.504436	-2.26135	-3.68254	0.00640898	0.37456	-2.00584
cg20695627	-0.504401	-1.38283	-3.50408	0.00828041	0.383003	-2.21935	FOXN2
cg02684522	-0.504391	-4.0019	-4.08989	0.00363225	0.367508	-1.5399	PSMA6
cg03768796	-0.504353	3.17353	-4.09842	0.00359021	0.367508	-1.53046
cg01976374	-0.504341	0.78512	-3.86601	0.00494794	0.370574	-1.7922	TRHDE
cg06477600	-0.504301	-2.20712	-3.87293	0.00490032	0.370574	-1.78425	TACC1
cg19980431	-0.5043	3.55282	-4.09498	0.00360708	0.367508	-1.53426	SPTBN2
cg15525489	-0.504245	-3.48831	-4.05578	0.00380559	0.36772	-1.57773	CAMK2D
cg24721964	-0.504218	-2.22786	-4.74178	0.00154015	0.367508	-0.859501	CLRN1
cg08243626	-0.504187	-1.89229	-3.40672	0.0095398	0.389539	-2.33808
cg12280050	-0.504184	-4.17758	-3.39653	0.00968282	0.390153	-2.35059	OTOP2
cg03166896	-0.504173	3.14341	-3.47664	0.00861642	0.383815	-2.25265	TCF4
cg09277541	-0.504085	-1.69649	-3.70452	0.00621181	0.374342	-1.97993
cg20857275	-0.504075	-1.0711	-4.34083	0.00259124	0.367508	-1.26836	TNRC6C
cg03986812	-0.504014	3.33406	-4.01931	0.00400084	0.36772	-1.61842
cg11964145	-0.503969	-1.44155	-4.49311	0.00212071	0.367508	-1.10946
cg25661049	-0.503939	-2.11408	-4.60096	0.00184395	0.367508	-0.999609	SV2C
cg01997272	-0.503918	-2.36173	-4.26362	0.00287214	0.367508	-1.35063
cg03747608	-0.503908	-1.572	-3.45498	0.00889181	0.3859	-2.27903	VWA5B2
cg05802141	-0.503862	-4.6824	-3.38753	0.00981123	0.390643	-2.36166	SEZ6L2
cg10346784	-0.503726	-1.57902	-4.56491	0.00193182	0.367508	-1.03608	TNS3
cg15367975	-0.503707	2.92466	-4.12188	0.00347739	0.367508	-1.50461	MKL2
cg11638200	-0.503701	-2.96336	-3.86393	0.00496233	0.370574	-1.79458	PRKCQ
cg15920724	-0.503691	-2.26506	-3.43436	0.00916275	0.387464	-2.30421
cg13513478	-0.503646	1.95311	-4.18182	0.00320606	0.367508	-1.43902	KLK4
cg00469814	-0.503643	-2.22229	-3.70931	0.00616964	0.373944	-1.97428
cg04749549	-0.503619	-2.28178	-4.54393	0.00198506	0.367508	-1.05743
cg03603898	-0.503594	1.42791	-3.90601	0.00467953	0.37024	-1.74643	ROCK2
cg11891591	-0.503572	-2.33039	-5.35477	0.000727181	0.367508	-0.292651	LINGO3
cg25424937	-0.503334	2.96004	-3.91651	0.00461171	0.369721	-1.73446	MUM1
cg12063992	-0.503326	-1.79037	-3.62725	0.00693513	0.375722	-2.0714	PTPN9
cg20070090	-0.503317	-1.64963	-5.26479	0.000809187	0.367508	-0.371579	S100A8
cg01950511	-0.503316	-1.56148	-3.79217	0.00548775	0.371339	-1.87744	TRAF3IP1
cg02420480	-0.503288	-1.21539	-3.63275	0.00688077	0.375722	-2.06485
cg06125307	-0.503229	-1.44155	-4.44145	0.00226902	0.367508	-1.16287
cg04977856	-0.503209	-0.600649	-4.32397	0.00264995	0.367508	-1.28623	FOXN3
cg16995865	-0.503169	-0.958898	-4.7885	0.00145179	0.367508	-0.813851	XXYLT1
cg15010903	-0.503166	-0.869249	-3.63436	0.006865	0.375722	-2.06294	TIMP2
cg09539951	-0.503141	-2.40767	-3.76661	0.00568904	0.372213	-1.90718
cg07104513	-0.50312	-1.33351	-5.08684	0.0010029	0.367508	-0.531943	GAB2
cg13199603	-0.503094	2.85712	-4.52465	0.00203538	0.367508	-1.07711
cg11070989	-0.503063	-2.50331	-4.40169	0.00239084	0.367508	-1.20433
cg25725023	-0.502995	-0.1397	-4.1869	0.00318414	0.367508	-1.43349	NIPAL3
cg12226946	-0.50299	-1.1883	-4.04119	0.00388244	0.36772	-1.59397	ADAR
cg25293651	-0.502978	-1.08808	-3.63747	0.0068345	0.375665	-2.05924	DSCAML1
cg05765605	-0.50284	-1.1992	-3.60896	0.00711922	0.377426	-2.0932
cg19394039	-0.502824	-1.46795	-3.93598	0.00448876	0.369111	-1.71234
cg02025181	-0.502812	-3.01339	-3.54079	0.00785253	0.380436	-2.17498	BCAR3
cg15490607	-0.502786	-0.897312	-3.48565	0.00850446	0.383294	-2.2417
cg09792940	-0.502738	-4.04483	-4.78819	0.00145235	0.367508	-0.81415
cg19241220	-0.502727	-2.45878	-3.86735	0.00493868	0.370574	-1.79066	ELMO1
cg02415220	-0.502703	0.129809	-4.04793	0.00384675	0.36772	-1.58647
cg26174351	-0.502687	-1.42462	-3.80987	0.00535284	0.370684	-1.85692
cg13554674	-0.502665	-1.03	-4.92773	0.00121967	0.367508	-0.680229
cg26852723	-0.502632	-2.19517	-3.47447	0.0086436	0.383924	-2.25529	FAM171A1
cg18064864	-0.502619	2.15876	-3.77224	0.00564404	0.372213	-1.90062
cg20174636	-0.502619	-1.32774	-3.50775	0.00823653	0.382528	-2.2149	SPEG
cg27619563	-0.502584	0.929037	-3.63016	0.00690631	0.375722	-2.06793	ANKRD30B
cg23565749	-0.502548	-4.11646	-3.93306	0.00450695	0.369351	-1.71565	BIRC3
cg19286755	-0.502396	-2.24555	-4.60556	0.00183304	0.367508	-0.994967
cg08939976	-0.502353	-1.42434	-3.59413	0.00727225	0.377978	-2.11092	ZFHX3
cg05043345	-0.502353	-2.30803	-3.62297	0.00697776	0.375812	-2.0765	ZNF516
cg26404226	-0.502338	0.507621	-4.6906	0.00164374	0.367508	-0.909989
cg15207885	-0.502266	2.69403	-3.72501	0.00603384	0.373321	-1.95585	BAZ1B
cg26514961	-0.502249	-1.94704	-3.51887	0.00810508	0.3816	-2.20144	PLXNC1
cg10961257	-0.502244	-0.948909	-5.02815	0.00107752	0.367508	-0.5861
cg22543195	-0.502217	-2.9805	-4.80216	0.001427	0.367508	-0.800579
cg18739146	-0.502203	0.196019	-3.78188	0.00556783	0.371427	-1.8894	SPP1
cg12128467	-0.502165	-2.04912	-4.66923	0.00168921	0.367508	-0.931211	STOM
cg24453664	-0.502117	-1.87428	-3.50881	0.00822392	0.382497	-2.21362	CD59
cg19390086	-0.502096	-2.29871	-3.45789	0.0088543	0.385369	-2.27548
cg21050890	-0.502083	-0.421754	-3.8466	0.00508409	0.370684	-1.81451
cg23472873	-0.502074	-2.77709	-3.40452	0.00957053	0.389586	-2.34078
cg27165956	-0.502021	2.1568	-3.95327	0.00438244	0.368519	-1.69274
cg10304941	-0.502002	-1.9825	-4.24647	0.00293888	0.367508	-1.36905	PCNXL2
cg26906610	-0.501978	-2.55043	-3.64941	0.00671888	0.375665	-2.04505	NLK
cg12122233	-0.501964	2.66206	-3.56094	0.00762769	0.379832	-2.15072	RPUSD4
cg09571420	-0.50194	-4.28156	-4.06049	0.00378112	0.36772	-1.57249	CNTNAP2
cg22220662	-0.501939	-1.63637	-4.38526	0.00244324	0.367508	-1.22155	GRAP2
cg07151747	-0.501932	-0.343424	-4.25973	0.00288713	0.367508	-1.3548	UPP2
cg16909536	-0.501929	-1.86437	-3.60555	0.00715407	0.377558	-2.09727
cg00857282	-0.50192	-3.00733	-3.7685	0.00567394	0.372213	-1.90499	MYLIP
cg01594647	-0.501885	3.03601	-4.19262	0.00315967	0.367508	-1.42728	RFX3
cg04089901	-0.501882	-1.75253	-3.7829	0.00555989	0.371339	-1.88822	COL28A1
cg25648980	-0.501838	-1.26107	-3.53262	0.0079456	0.38095	-2.18483	BIN2
cg03545278	-0.501837	-0.992107	-3.91723	0.00460708	0.369721	-1.73364	PPP1R12B
cg08491544	-0.501823	-0.399718	-3.98967	0.00416753	0.368011	-1.65168	DPF3
cg06788267	-0.501816	-2.18514	-4.25908	0.00288964	0.367508	-1.3555
cg25571189	-0.501816	-2.10043	-3.55084	0.0077395	0.380436	-2.16287	LYPD1
cg01083475	-0.501786	-1.65533	-4.6036	0.00183769	0.367508	-0.996949
cg23814364	-0.501754	-1.18197	-3.67707	0.00645908	0.374742	-2.0123	TRPV1
cg26120924	-0.501715	-4.11654	-3.50924	0.00821872	0.382395	-2.21309	PDAP1
cg04959182	-0.501653	-1.5729	-3.8549	0.00502533	0.370574	-1.80495	CHMP3
cg05753684	-0.501563	2.5632	-3.64231	0.00678741	0.375665	-2.05349	TTN
cg00606312	-0.501563	-3.09549	-3.55221	0.00772428	0.380436	-2.16123	KMO
cg07423877	-0.501548	-2.98711	-5.0658	0.00102898	0.367508	-0.551288
cg15531800	-0.501493	-2.4112	-4.10328	0.00356651	0.367508	-1.5251
cg02189784	-0.501481	2.69869	-4.76263	0.0015	0.367508	-0.839073	C2orf48
cg20842041	-0.501428	2.24506	-3.70276	0.00622737	0.374342	-1.982	SVEP1
cg01512405	-0.501413	-1.10151	-3.39802	0.0096618	0.390018	-2.34876	RAP1GAP2
cg24317740	-0.501337	-2.33624	-3.53787	0.00788566	0.380436	-2.1785
cg04850756	-0.501314	3.17502	-3.72228	0.00605722	0.373397	-1.95905
cg19615148	-0.501235	2.47665	-4.45246	0.0022365	0.367508	-1.15145	ADAM17
cg23715213	-0.501183	-0.148383	-3.95716	0.00435891	0.368233	-1.68834	MKLN1
cg09020649	-0.501151	-2.93696	-4.7064	0.00161097	0.367508	-0.894347	FZD6
cg17013363	-0.501135	-1.98393	-3.7776	0.00560159	0.371776	-1.89439
cg03035921	-0.501125	-3.74648	-3.57874	0.00743485	0.378797	-2.12936	CLASP1
cg01300291	-0.501112	-1.91617	-3.5825	0.00739474	0.378386	-2.12485	C3orf21
cg14978069	-0.501104	-1.90024	-4.52793	0.00202672	0.367508	-1.07376	SCLT1
cg07093324	-0.501103	-2.93289	-3.69907	0.00626005	0.374487	-1.98634	ACTR3
cg04474876	-0.500978	-1.79708	-4.4811	0.00215422	0.367508	-1.12183	NCOA7
cg13573582	-0.500951	-1.28315	-3.97728	0.00423936	0.368011	-1.66562	RNF220
cg13465470	-0.500927	-2.69724	-3.50244	0.00830009	0.383003	-2.22133	HEBP1
cg05085416	-0.500922	-0.806667	-3.39093	0.00976244	0.390643	-2.35747
cg20655980	-0.500915	-2.73051	-4.71214	0.00159925	0.367508	-0.888683	NPHS1
cg12782754	-0.500911	-1.34516	-3.47752	0.00860534	0.383723	-2.25158	GNAQ
cg21691065	-0.500856	-2.11126	-4.08693	0.00364691	0.367524	-1.54316
cg02003199	-0.500831	-2.2851	-3.48615	0.0084983	0.383294	-2.24109	TMEM249
cg16323245	-0.500751	-1.70089	-5.15737	0.000920633	0.367508	-0.467701	ZBTB20
cg23474135	-0.500742	-2.86112	-3.95578	0.00436728	0.36834	-1.6899	PRKCE
cg21697512	-0.500732	-1.26045	-3.73139	0.00597954	0.373212	-1.94836	CD34
cg19876018	-0.500725	2.46	-4.67025	0.00168701	0.367508	-0.930198	VNN2
cg26767761	-0.500699	-4.14216	-4.61723	0.00180572	0.367508	-0.983229	ZMYM2
cg26387409	-0.500688	3.02479	-3.63742	0.00683497	0.375665	-2.0593	CBLL1
cg05870305	-0.500666	-2.15341	-3.72547	0.00602992	0.373212	-1.95531
cg23172853	-0.500664	-0.984491	-4.66151	0.00170599	0.367508	-0.938907	TSNAX
cg04311811	-0.500661	-0.276264	-4.43883	0.00227684	0.367508	-1.1656
cg25129781	-0.500633	2.2049	-4.65935	0.00171071	0.367508	-0.941057	C11orf53
cg04278252	-0.500508	-0.0899275	-4.72343	0.00157645	0.367508	-0.877547	TTC28
cg25219643	-0.500462	-1.751	-3.86788	0.00493504	0.370574	-1.79005	CCDC81
cg00905101	-0.50043	-1.88686	-4.10997	0.00353416	0.367508	-1.51772	SEPX1
cg12197380	-0.500383	-1.76827	-3.65072	0.00670638	0.375665	-2.04351
cg24016523	-0.500284	0.134612	-3.87106	0.00491313	0.370574	-1.7864	LOC100506551
cg02054108	-0.500242	-0.380874	-4.32426	0.00264893	0.367508	-1.28593	USP34
cg07148716	-0.500203	-1.82176	-3.57802	0.00744257	0.378864	-2.13022	GJB6
cg02485003	-0.500198	2.98238	-4.58212	0.00188931	0.367508	-1.01864	STRA8
cg22825551	-0.500163	1.70403	-4.64692	0.00173817	0.367508	-0.953467
cg18890101	-0.500161	-1.85131	-3.79856	0.0054386	0.371055	-1.87002
cg12196344	-0.500127	2.02295	-4.03019	0.0039415	0.36772	-1.60625	SLC17A4
cg08036553	-0.500107	-0.0487574	-3.42226	0.00932577	0.3886	-2.31902
cg11865439	-0.500081	0.251516	-3.39315	0.00973088	0.390368	-2.35475	CFAP45
cg02468551	-0.499937	-0.891643	-4.51832	0.00205219	0.367508	-1.08359	TCF3
cg21946824	-0.499908	-0.384734	-4.26142	0.00288059	0.367508	-1.35299	NLGN1
cg08274233	-0.499828	-1.59009	-4.20061	0.00312581	0.367508	-1.41861	BNIP3L
cg25001981	-0.499752	-2.21608	-4.22964	0.00300605	0.367508	-1.3872	LRRC29
cg16341159	-0.499732	-3.17682	-3.90468	0.00468824	0.37024	-1.74795	DLG4
cg26644674	-0.499728	-1.39186	-4.01796	0.0040083	0.36772	-1.61993	PFKP
cg27095192	-0.499718	-3.83239	-3.85648	0.00501426	0.370574	-1.80314	CCER2
cg14693681	-0.499699	-1.83381	-3.72432	0.00603973	0.373391	-1.95665	RNF111
cg03466998	-0.499692	-1.52173	-3.99093	0.00416027	0.368011	-1.65026	NLRP3
cg17369088	-0.499663	-1.27567	-5.16837	0.000908474	0.367508	-0.457756	MIR423
cg14310109	-0.499654	-1.42143	-3.62959	0.00691193	0.375722	-2.06861	ARID1B
cg20589982	-0.499643	2.24939	-3.64135	0.00679671	0.375665	-2.05463	UHRF1BP1
cg21035759	-0.499631	-2.18736	-3.48489	0.00851389	0.3834	-2.24263	LTBR
cg14678730	-0.499611	2.72916	-3.84937	0.00506436	0.370684	-1.81131	PLEKHA5
cg21212084	-0.499566	-3.81368	-3.91661	0.0046111	0.369721	-1.73436	MAPKAPK3
cg25450929	-0.49956	-3.30726	-4.77733	0.0014724	0.367508	-0.82473
cg03702209	-0.499515	-1.07594	-3.43068	0.00921207	0.387967	-2.30872	OTUD6B
cg09655835	-0.499499	-1.7599	-3.74186	0.00589152	0.372651	-1.93609	NOS3
cg06746829	-0.499492	-1.80787	-3.80482	0.00539099	0.370829	-1.86277	PADI2
cg22563672	-0.499395	-1.85784	-3.53742	0.00789082	0.380436	-2.17905	PACS2
cg21422930	-0.499347	-2.19597	-5.01184	0.00109932	0.367508	-0.601261	COL25A1
cg10121129	-0.49924	2.42511	-4.47103	0.00218277	0.367508	-1.13223	CERS3
cg19149864	-0.499194	1.5842	-4.30589	0.00271447	0.367508	-1.30545	CACNA1B
cg19964040	-0.49909	-1.66253	-3.57252	0.00750168	0.37927	-2.13682	SPTBN1
cg25276548	-0.499085	-2.68666	-3.97088	0.004277	0.368011	-1.67284	ANGEL1
cg15513620	-0.499077	-2.23923	-4.12214	0.00347616	0.367508	-1.50433	ZNF697
cg09379497	-0.499065	-0.960524	-4.21686	0.00305814	0.367508	-1.401	DHX16
cg03964940	-0.49905	-2.76461	-3.52058	0.00808511	0.3816	-2.19938	STX11
cg07473808	-0.498974	-3.82573	-3.99626	0.00412979	0.368011	-1.64426	CDK6
cg23255474	-0.498954	2.42764	-3.75408	0.00579059	0.372504	-1.9218	TMEM45A
cg17104191	-0.498936	-2.46955	-5.31693	0.000760504	0.367508	-0.325672	SLC2A4
cg07810039	-0.498922	-3.25865	-3.59126	0.00730228	0.378228	-2.11436	TGFB2
cg17477733	-0.498908	-1.85621	-4.37896	0.00246363	0.367508	-1.22816	DNAJC5
cg20401041	-0.498903	-0.259371	-4.13723	0.00340559	0.367508	-1.48774	WDR25
cg06468347	-0.498873	-2.11567	-4.26318	0.00287381	0.367508	-1.3511	ITGAE
cg07001995	-0.498807	-1.49955	-3.63755	0.00683376	0.375665	-2.05915	FAM184A
cg06282596	-0.49879	2.41202	-3.93149	0.00451674	0.369387	-1.71743	SORBS1
cg17540545	-0.498781	-1.49292	-3.46431	0.00877212	0.385132	-2.26766	FXYD1
cg20392203	-0.49878	4.10174	-5.12788	0.000954094	0.367508	-0.494451	PRKAR1B
cg07582578	-0.498776	-1.94579	-3.62765	0.00693114	0.375722	-2.07092
cg18437669	-0.498748	2.17186	-4.1934	0.00315634	0.367508	-1.42643	RBM6
cg23536057	-0.498731	-1.89892	-3.39876	0.00965136	0.390004	-2.34785	FAM49A
cg25533556	-0.498696	-3.84417	-3.9736	0.00426099	0.368011	-1.66978	HTATIP2
cg14586500	-0.498686	-2.03905	-4.59881	0.00184905	0.367508	-1.00177	DPM2
cg22089942	-0.498686	1.15606	-4.46699	0.00219435	0.367508	-1.13641
cg22540250	-0.498642	2.2934	-3.90768	0.00466867	0.370079	-1.74452
cg04395593	-0.498618	-2.11327	-3.98517	0.00419344	0.368011	-1.65674	LOC101929331
cg21473786	-0.498574	-0.841426	-3.89382	0.00475961	0.370574	-1.76034
cg08347000	-0.498552	2.70213	-3.8087	0.00536162	0.370684	-1.85827	MAGI1
cg07597246	-0.49855	2.49275	-4.31989	0.00266434	0.367508	-1.29056	RORA
cg07913379	-0.498546	-2.57242	-4.88051	0.0012935	0.367508	-0.725139	LINC00862
cg13893805	-0.498483	-3.39678	-4.49275	0.00212172	0.367508	-1.10984	MAFG
cg02853428	-0.498429	2.15492	-3.92472	0.00455943	0.369645	-1.72513
cg15051459	-0.498282	-1.98338	-4.09407	0.00361155	0.367508	-1.53526	PIK3AP1
cg15391668	-0.498209	-2.27399	-3.41458	0.00943094	0.389082	-2.32844	C5orf66
cg01228288	-0.498188	-1.51971	-3.61911	0.00701643	0.376507	-2.0811
cg05199226	-0.498179	-1.12768	-3.76195	0.00572658	0.372245	-1.91262	FAM65C
cg02332073	-0.498098	-1.91245	-3.9008	0.00471362	0.370574	-1.75238	TSGA13
cg05961166	-0.498072	1.41864	-3.74973	0.00582632	0.372504	-1.92689
cg12849335	-0.498067	-4.57763	-5.29714	0.000778588	0.367508	-0.343035	HELLS
cg04853412	-0.498065	-1.12692	-3.5623	0.00761282	0.379715	-2.14909	BAZ2B
cg10055231	-0.498063	-2.5556	-4.14617	0.00336456	0.367508	-1.47795	KLHL21
cg05486924	-0.498022	-1.94342	-3.75477	0.00578497	0.372504	-1.921	C3orf21
cg09619786	-0.498003	-3.08529	-3.66628	0.00655914	0.375665	-2.02506	RPP25
cg06949979	-0.498002	0.378461	-4.08402	0.00366144	0.367524	-1.54639	UBASH3B
cg12007634	-0.497985	-2.59658	-3.7154	0.00611656	0.373497	-1.96712	CLASP2
cg21852792	-0.497954	-1.56568	-3.42091	0.00934421	0.38876	-2.32067
cg04393788	-0.497872	-1.09219	-3.72961	0.00599465	0.373212	-1.95045
cg20778600	-0.497864	2.90226	-4.62535	0.00178696	0.367508	-0.975072	SH3D19
cg26654286	-0.497859	-3.45585	-3.65228	0.00669148	0.375665	-2.04166	RARA
cg21016438	-0.497817	-2.18087	-3.42834	0.00924356	0.38807	-2.31158	MYBPHL
cg17970279	-0.497742	-2.09146	-4.12449	0.00346508	0.367508	-1.50175
cg21167046	-0.497655	-2.21694	-3.47074	0.00869052	0.38406	-2.25983	MAEA
cg13973985	-0.497612	-2.40227	-3.74295	0.00588247	0.372636	-1.93482	EMR3
cg10544039	-0.497606	-3.15542	-3.57228	0.0075042	0.37927	-2.1371	TRIM52
cg24699150	-0.497583	-2.4589	-4.54805	0.00197447	0.367508	-1.05323	TSPAN14
cg08428677	-0.497577	-3.05998	-4.91361	0.00124126	0.367508	-0.693619	LINC00578
cg17889882	-0.497555	-0.262414	-4.68785	0.00164951	0.367508	-0.912713	C16orf52
cg10835823	-0.497503	3.29169	-4.93458	0.00120935	0.367508	-0.673749	C5orf58
cg22058282	-0.497475	2.55896	-3.59292	0.00728491	0.377978	-2.11237	EHBP1
cg10632566	-0.497463	-0.73409	-3.4777	0.00860314	0.383723	-2.25136	SNX5
cg12444632	-0.497435	-1.89391	-4.00685	0.00407004	0.36772	-1.63238	ZMIZ1
cg00726475	-0.497381	-0.432761	-3.46227	0.00879816	0.385294	-2.27015
cg15716705	-0.497272	-2.52197	-4.67083	0.00168576	0.367508	-0.92962
cg08342092	-0.497256	2.16977	-4.46145	0.00221031	0.367508	-1.14213
cg17404534	-0.49725	-0.773596	-3.65087	0.00670496	0.375665	-2.04333	DAGLB
cg14593575	-0.497226	-1.43727	-3.65119	0.00670182	0.375665	-2.04294	ZMYND8
cg04191306	-0.497224	1.70084	-4.28413	0.00279443	0.367508	-1.32866
cg14167389	-0.497212	-2.46477	-4.31496	0.0026819	0.367508	-1.2958	MTMR9L
cg09086821	-0.497206	0.291956	-4.57251	0.00191293	0.367508	-1.02838	RCL1
cg20673407	-0.497184	0.441578	-3.50912	0.00822021	0.382416	-2.21324
cg03293068	-0.497165	-2.41004	-4.34519	0.00257629	0.367508	-1.26375
cg21545008	-0.497155	-2.00833	-4.53919	0.0019973	0.367508	-1.06226
cg01009216	-0.497129	-0.643738	-3.78057	0.00557817	0.371682	-1.89093	EEPD1
cg26624021	-0.497126	-0.0172038	-4.30132	0.00273108	0.367508	-1.31032	CETP
cg12717069	-0.497108	-0.693383	-3.6635	0.0065852	0.375665	-2.02836	TSNAX
cg09006543	-0.497088	-2.47157	-3.97335	0.00426246	0.368011	-1.67006	FRY
cg18671743	-0.497079	-1.56056	-4.4137	0.00235331	0.367508	-1.19177	FCHSD2
cg19420069	-0.497064	-0.615783	-5.02334	0.0010839	0.367508	-0.590565
cg11212038	-0.497059	-3.6028	-4.65648	0.001717	0.367508	-0.943916	BRIP1
cg18745416	-0.496993	0.0731308	-3.53741	0.00789091	0.380436	-2.17906	ESR1
cg22100238	-0.496954	-2.55085	-4.22382	0.00302965	0.367508	-1.39348	RAMP1
cg00716819	-0.496881	-1.56678	-3.94556	0.00442953	0.368531	-1.70147	AIFM2
cg25888881	-0.496877	-1.30086	-3.4938	0.00840463	0.383003	-2.23181	ZNF438
cg10285548	-0.496864	-2.20435	-3.40343	0.00958568	0.389627	-2.34211
cg04660733	-0.496847	-2.45957	-4.10171	0.00357416	0.367508	-1.52683	MARCH10
cg02567981	-0.496826	-2.53791	-4.52591	0.00203204	0.367508	-1.07582	FMNL3
cg00691026	-0.49672	-2.25082	-4.30568	0.00271526	0.367508	-1.30568	SLC28A1
cg13207490	-0.496718	-2.40188	-3.78801	0.00552001	0.371339	-1.88228
cg00662963	-0.496709	0.899011	-3.73539	0.00594576	0.373081	-1.94367	PRR23B
cg06040856	-0.496703	-2.13025	-3.63873	0.00682225	0.375665	-2.05775	KIAA1211L
cg20645040	-0.496698	-2.74163	-3.81839	0.00528917	0.370684	-1.84706	ZMYND8
cg17251544	-0.49664	-2.55981	-4.73781	0.00154793	0.367508	-0.863404	HDAC7
cg18641050	-0.496612	-4.1216	-3.4931	0.00841315	0.383003	-2.23266	BLOC1S2
cg25082074	-0.496603	-1.16096	-4.67822	0.00166993	0.367508	-0.922277	TBC1D5
cg06607089	-0.496458	1.7168	-4.39892	0.00239957	0.367508	-1.20722	CHODL
cg22807823	-0.496433	-4.71166	-3.49522	0.00838729	0.383003	-2.23008	HNRNPK
cg00986554	-0.496404	2.88782	-3.49901	0.00834143	0.383003	-2.22549
cg12681129	-0.496386	-2.67752	-4.11212	0.00352385	0.367508	-1.51535
cg05243267	-0.496368	2.42834	-4.28154	0.00280411	0.367508	-1.33143
cg07523711	-0.496338	-0.345269	-4.35336	0.00254853	0.367508	-1.25512
cg21406100	-0.496332	-3.42964	-3.95153	0.00439304	0.368519	-1.69471	ARHGAP20
cg17341113	-0.496238	2.85912	-4.27751	0.00281926	0.367508	-1.33574
cg05815355	-0.496227	-1.56552	-3.60777	0.00713138	0.377525	-2.09463	DAP
cg22360318	-0.496224	-2.44853	-4.3058	0.0027148	0.367508	-1.30554	GAS7
cg19859335	-0.496192	-4.38647	-3.97355	0.00426127	0.368011	-1.66983	MXD1
cg00482555	-0.496186	-0.488851	-4.20876	0.00309169	0.367508	-1.40978
cg04087207	-0.496177	-1.91793	-3.56182	0.00761804	0.379755	-2.14966	C20orf186
cg13419761	-0.496167	-0.682883	-4.19246	0.00316037	0.367508	-1.42746
cg22492099	-0.496148	-3.98584	-3.40639	0.00954439	0.389539	-2.33848
cg15050733	-0.496068	-2.05653	-3.48337	0.00853271	0.38344	-2.24447	BCR
cg10557578	-0.496041	-0.951746	-4.37253	0.00248467	0.367508	-1.23492	RAB11FIP1
cg25079915	-0.496025	-1.61875	-3.85629	0.00501558	0.370574	-1.80335	TMEM37
cg11016519	-0.496001	-0.351059	-4.29556	0.00275212	0.367508	-1.31646	PRKDC
cg14180030	-0.495989	-3.23872	-3.5322	0.00795049	0.380987	-2.18534	MEGF9
cg05999753	-0.495985	-1.94713	-4.60498	0.00183441	0.367508	-0.995553	MANSC1
cg27611015	-0.495963	-1.9412	-3.37915	0.00993224	0.391181	-2.37197
cg03346119	-0.495957	2.2984	-4.09967	0.0035841	0.367508	-1.52908
cg13975625	-0.495956	-4.22185	-3.92976	0.00452765	0.369543	-1.7194	NPY5R
cg13811936	-0.495948	-2.56125	-3.40063	0.00962509	0.38988	-2.34556	CACNA1B
cg03193551	-0.495934	-1.56873	-3.58967	0.00731901	0.378228	-2.11626	PRKAG2
cg05853194	-0.495846	2.43057	-3.80345	0.00540132	0.370973	-1.86435	DIS3
cg14621698	-0.495828	-0.478926	-4.36717	0.00250236	0.367508	-1.24056	SORT1
cg25769469	-0.495788	-1.90318	-3.63711	0.00683801	0.375665	-2.05966	PTCD2
cg21295729	-0.495774	-3.0049	-3.51598	0.00813903	0.381756	-2.20494	LDLRAD4
cg27439971	-0.495751	-2.58966	-3.96328	0.00432217	0.368011	-1.68142	CRAMP1L
cg17439584	-0.495736	-1.99273	-3.5785	0.00743738	0.378797	-2.12964	RDH10
cg01440489	-0.495689	-3.98727	-3.90196	0.004706	0.370305	-1.75105	ELF1
cg02204148	-0.495679	-4.09375	-4.06601	0.00375267	0.36772	-1.56635	POLR3D
cg07704771	-0.495678	-0.481379	-4.13991	0.00339326	0.367508	-1.48481
cg26408071	-0.495658	2.80214	-3.52167	0.0080723	0.381503	-2.19805
cg06573530	-0.495633	-2.87765	-4.35502	0.00254293	0.367508	-1.25337	HNRNPLL
cg17681474	-0.495622	-1.72249	-3.46167	0.00880573	0.385313	-2.27087
cg21284400	-0.495616	-2.67032	-3.49432	0.00839832	0.383003	-2.23118	OTUD7B
cg07438291	-0.495587	-1.71184	-4.44521	0.00225786	0.367508	-1.15897
cg16434190	-0.495559	-1.53661	-3.56004	0.00763763	0.379832	-2.15181	EHD1
cg12105108	-0.495539	-4.5795	-3.69714	0.00627721	0.374506	-1.98861	METTL4
cg08003251	-0.495459	-1.35647	-3.38126	0.00990166	0.391097	-2.36938	IL22RA2
cg07512661	-0.495447	2.08411	-4.36318	0.00251562	0.367508	-1.24477
cg27224435	-0.495441	-1.6896	-3.64917	0.00672122	0.375665	-2.04534
cg01440888	-0.495426	-2.40456	-3.45992	0.00882818	0.385313	-2.273
cg27150010	-0.495351	-4.17949	-4.39666	0.00240673	0.367508	-1.20959	TMED10
cg13761477	-0.495349	2.36293	-4.2935	0.00275971	0.367508	-1.31866
cg02711020	-0.495346	2.40962	-4.42357	0.00232294	0.367508	-1.18147	TXNDC2
cg23528247	-0.495277	-1.89807	-3.75967	0.00574505	0.372388	-1.91528	C3orf26
cg13885243	-0.495271	2.62544	-4.43039	0.00230222	0.367508	-1.17437	STXBP1
cg00025063	-0.495261	-0.479689	-4.25004	0.00292485	0.367508	-1.36521
cg06130337	-0.49525	3.21095	-4.16014	0.00330147	0.367508	-1.46267	CCPG1
cg16072661	-0.495164	-0.421854	-3.94692	0.00442119	0.368519	-1.69993	RNASE12
cg06422529	-0.495162	2.79193	-4.70635	0.00161108	0.367508	-0.8944	PGCP
cg14208334	-0.49516	-1.2478	-3.81063	0.00534715	0.370684	-1.85604	HS3ST3B1
cg14611123	-0.495131	-1.75462	-3.40661	0.00954125	0.389539	-2.33821
cg16145324	-0.495129	-0.9584	-4.10024	0.00358134	0.367508	-1.52846	MAPK14
cg15452937	-0.495126	-2.08946	-3.81747	0.00529602	0.370684	-1.84813	IPO11
cg18038415	-0.495082	-0.201597	-4.32536	0.00264505	0.367508	-1.28476
cg10738744	-0.494973	-1.39228	-4.02471	0.00397129	0.36772	-1.61238
cg12066624	-0.494948	-1.67665	-4.09582	0.00360298	0.367508	-1.53334	LGI2
cg04886849	-0.494904	-1.4722	-3.42348	0.00930923	0.388586	-2.31753
cg11798043	-0.494896	-4.30453	-3.61734	0.00703418	0.376662	-2.0832	LMBRD1
cg00699986	-0.494872	-1.56269	-3.59425	0.007271	0.377978	-2.11078	VSX1
cg24601355	-0.494811	3.11099	-4.19321	0.00315717	0.367508	-1.42664
cg10729878	-0.494808	-2.34552	-3.6963	0.00628471	0.374506	-1.9896
cg19092837	-0.494733	-1.28101	-3.82192	0.00526302	0.370684	-1.84298	KIF1B
cg14192396	-0.494688	-5.04403	-3.5932	0.00728197	0.377978	-2.11203	ALDH18A1
cg12024104	-0.494657	-1.07417	-3.47055	0.00869288	0.38406	-2.26006	IFFO1
cg02234405	-0.494649	2.3077	-3.7537	0.00579371	0.372504	-1.92225
cg07115542	-0.494641	-2.18888	-3.90319	0.00469795	0.37024	-1.74965	NKX2
cg19251811	-0.494605	-1.95658	-3.55362	0.00770855	0.380425	-2.15952	GTDC1
cg11137145	-0.494565	0.0541059	-3.81106	0.00534392	0.370684	-1.85555	KPRP
cg16864411	-0.494538	-1.70172	-3.41684	0.00939989	0.389035	-2.32567	UBAC2
cg11747142	-0.494534	0.746614	-4.7227	0.00157792	0.367508	-0.878267	FAM71F2
cg14315912	-0.494526	-0.686415	-3.403	0.00959182	0.389627	-2.34265	WDR20
cg08850169	-0.49451	-0.636683	-4.1522	0.00333718	0.367508	-1.47135	NDUFS2
cg04344917	-0.494487	-4.28612	-3.81059	0.00534744	0.370684	-1.85609	KIF11
cg00016718	-0.494476	2.69138	-3.40043	0.00962782	0.38995	-2.3458	MUT
cg01713812	-0.494402	1.99237	-3.5444	0.00781169	0.380436	-2.17063	NSUN2
cg01284592	-0.494398	-2.48773	-3.75473	0.00578533	0.372504	-1.92105	RNU6
cg04030580	-0.494361	-1.63381	-3.41629	0.00940738	0.389035	-2.32633	PRAM1
cg13327585	-0.494356	-3.28434	-4.06963	0.00373412	0.36772	-1.56233
cg07021587	-0.494352	-2.16715	-4.06295	0.00376839	0.36772	-1.56975
cg06407729	-0.494335	-1.32118	-3.51464	0.00815476	0.381894	-2.20655
cg08268848	-0.494333	-1.02344	-3.75654	0.00577055	0.372504	-1.91894	LINC01412
cg25453957	-0.494316	3.13912	-3.42246	0.00932312	0.3886	-2.31878
cg02530879	-0.494316	-1.38256	-4.18175	0.00320638	0.367508	-1.4391	DISC1
cg12753957	-0.49428	-2.50124	-3.53628	0.00790379	0.3805	-2.18042
cg08773226	-0.494235	-1.2474	-3.58464	0.00737211	0.378321	-2.12229
cg00593607	-0.494211	-1.63608	-3.53492	0.00791934	0.380826	-2.18206
cg04807974	-0.494198	-2.60418	-3.52955	0.00798093	0.381064	-2.18853	MB
cg09605467	-0.494182	-2.10774	-4.38585	0.00244132	0.367508	-1.22092	ARL8B
cg24392132	-0.494181	-2.43704	-5.3187	0.000758903	0.367508	-0.324117	ACRBP
cg02049472	-0.494111	2.35663	-3.73101	0.00598274	0.373212	-1.94881	MIR1246
cg09190210	-0.494071	1.57766	-4.6882	0.00164878	0.367508	-0.91237	MGAT5
cg06145110	-0.494003	-2.48984	-3.66553	0.00656613	0.375665	-2.02595
cg18838761	-0.493924	0.540028	-3.82076	0.00527155	0.370684	-1.84431	SNX24
cg25981801	-0.493919	-2.3197	-3.77527	0.00561998	0.372037	-1.8971	SLC39A3
cg00534516	-0.493897	-0.728203	-3.75048	0.00582019	0.372504	-1.92602	DTWD2
cg01223422	-0.493838	-4.43579	-3.55646	0.00767707	0.380396	-2.15611	RABAC1
cg12083775	-0.493801	-2.5227	-4.72614	0.00157103	0.367508	-0.874877
cg02395280	-0.49378	-2.29336	-4.73869	0.00154619	0.367508	-0.862535	PAQR5
cg06032735	-0.493778	1.93191	-3.43929	0.00909715	0.387328	-2.29818	PRSS35
cg06321779	-0.49376	-3.58162	-4.97529	0.00114993	0.367508	-0.635411	RABEP2
cg07137955	-0.493704	-3.78218	-4.57163	0.0019151	0.367508	-1.02927
cg01959774	-0.493697	-1.10389	-3.44827	0.00897909	0.386562	-2.28722	ITFG3
cg26573707	-0.49366	-2.43873	-4.70818	0.00160733	0.367508	-0.892592
cg17642700	-0.493645	-1.29553	-3.6326	0.00688228	0.375722	-2.06503	LINC00862
cg17586156	-0.493542	0.224578	-4.06678	0.00374874	0.36772	-1.5655	LIPE
cg21941480	-0.493522	-0.899098	-4.1557	0.00332137	0.367508	-1.46752	ABCC1
cg27661103	-0.493506	1.94475	-3.58323	0.00738698	0.378323	-2.12397
cg21902429	-0.49349	-1.84729	-3.78858	0.00551555	0.371339	-1.88161
cg15028232	-0.493488	1.45408	-4.38803	0.00243432	0.367508	-1.21864
cg11197422	-0.493452	-2.33453	-3.43621	0.00913812	0.387405	-2.30195	PDE6A
cg19306491	-0.49345	-1.21636	-3.42547	0.00928222	0.388301	-2.31508	DNM3
cg00109653	-0.493437	-0.770769	-3.57301	0.00749631	0.37927	-2.13622	LOC101929095
cg13865402	-0.493437	0.178574	-4.56872	0.00192232	0.367508	-1.03222	PPP1R12A
cg14398724	-0.493425	-1.33281	-3.42724	0.00925831	0.388099	-2.31292	GFOD1
cg08833031	-0.493387	-0.923251	-4.3618	0.00252022	0.367508	-1.24622
cg02894944	-0.493386	-3.10404	-4.23884	0.00296913	0.367508	-1.37727	MALL
cg21994818	-0.493381	-1.14099	-3.99895	0.00411456	0.36772	-1.64125
cg10953822	-0.493325	1.22447	-4.80663	0.00141899	0.367508	-0.79624
cg03070228	-0.493308	2.23482	-4.06375	0.00376431	0.36772	-1.56887
cg15916331	-0.493288	0.181444	-3.58897	0.00732634	0.378228	-2.1171	BBX
cg07517945	-0.493246	2.24783	-3.71486	0.00612132	0.373497	-1.96777
cg26336059	-0.493174	-1.59902	-3.45378	0.00890736	0.38603	-2.28049	RAB13
cg05129258	-0.493173	-4.33568	-3.41248	0.00945992	0.389121	-2.33101	UBE2D3
cg09409342	-0.493131	-3.15483	-3.88661	0.00480768	0.370574	-1.76858
cg03906115	-0.493125	-2.2108	-3.97326	0.00426297	0.368011	-1.67016	LTBP1
cg18315298	-0.493099	-2.30463	-4.34428	0.00257943	0.367508	-1.26472	ANKRD12
cg18046575	-0.49307	-0.330198	-4.14288	0.00337959	0.367508	-1.48155
cg01681362	-0.49306	-2.33526	-3.59601	0.00725272	0.377978	-2.10868	LOC399886
cg02425511	-0.493026	-1.34791	-4.20313	0.00311519	0.367508	-1.41587	ROR1
cg00681288	-0.493019	-1.84382	-4.22016	0.0030446	0.367508	-1.39743	TMEM131
cg02631134	-0.493018	2.69154	-3.97132	0.00427441	0.368011	-1.67234	CLDN11
cg11205502	-0.492994	2.03504	-3.42638	0.0092699	0.38814	-2.31397	HEATR5B
cg06301912	-0.492972	-0.879279	-4.36574	0.00250709	0.367508	-1.24207	GOLPH3
cg20882551	-0.492947	-1.04498	-3.75743	0.00576331	0.372504	-1.9179	ARFGEF2
cg26205842	-0.492923	-3.33348	-4.78387	0.00146028	0.367508	-0.81835	TNFSF4
cg26324708	-0.492912	-1.63465	-3.60713	0.00713794	0.377558	-2.09539	C7orf49
cg03878190	-0.492893	-2.14867	-3.69044	0.00633729	0.37456	-1.99651	FAM134A
cg09030888	-0.492854	2.94964	-3.63384	0.00687004	0.375722	-2.06355	LINC01304
cg02294411	-0.492832	-1.81865	-3.46861	0.00871744	0.384323	-2.26242	TNFSF13
cg06623899	-0.492814	-0.923192	-3.62342	0.00697326	0.375744	-2.07596	DENND3
cg02012622	-0.492783	-2.65906	-3.53429	0.00792648	0.380836	-2.18281
cg05180756	-0.492779	-0.414423	-4.66673	0.00169462	0.367508	-0.933701	IPO13
cg04535525	-0.492678	-1.8446	-3.59046	0.00731071	0.378228	-2.11532	RNASEH2B
cg22438356	-0.492643	-1.88349	-3.86065	0.00498512	0.370574	-1.79835	PACS1
cg13093589	-0.492496	-0.244442	-3.81267	0.0053318	0.370684	-1.85367	LAMTOR3
cg02969426	-0.492479	-0.298971	-4.01025	0.00405101	0.36772	-1.62856	KCTD4
cg18527241	-0.492467	-2.17695	-3.88764	0.00480078	0.370574	-1.76741	ATXN7L1
cg14116756	-0.492399	-3.32518	-4.67989	0.00166635	0.367508	-0.920611	PPP3CB
cg12194346	-0.492385	-0.40924	-3.93965	0.00446597	0.368822	-1.70818
cg07610406	-0.492382	-2.90668	-3.44429	0.00903128	0.38673	-2.29208	IKZF2
cg03564277	-0.49234	-0.171426	-4.32918	0.00263166	0.367508	-1.28071	ANKDD1A
cg07146799	-0.492306	2.00892	-4.16834	0.00326504	0.367508	-1.45372	MEIS2
cg14625947	-0.492302	-1.16996	-4.5114	0.00207076	0.367508	-1.09068	AKNAD1
cg02926868	-0.49228	3.39304	-4.36534	0.00250842	0.367508	-1.24249
cg19530972	-0.492271	2.7364	-4.00785	0.00406442	0.36772	-1.63126	BAZ1A
cg23055217	-0.492218	3.17276	-4.39791	0.00240279	0.367508	-1.20829
cg15021029	-0.492205	-2.22418	-3.67642	0.00646504	0.374746	-2.01307	GCFC2
cg07516556	-0.492198	-1.17715	-3.65088	0.00670484	0.375665	-2.04331	LPCAT1
cg06645081	-0.492182	-1.96093	-3.40185	0.00960791	0.389712	-2.34406	PDE8A
cg17948174	-0.492179	-1.37595	-4.09323	0.0036157	0.367508	-1.53619
cg16251671	-0.492156	-2.0266	-3.89866	0.00472768	0.370574	-1.75482	C20orf194
cg08228932	-0.492147	2.30129	-3.43462	0.00915934	0.387464	-2.3039
cg15029631	-0.492146	-0.587448	-3.92265	0.00457251	0.369721	-1.72747	SCN8A
cg09440559	-0.492143	-1.83149	-3.56599	0.00757247	0.37927	-2.14466	FBXO42
cg20279471	-0.492137	-2.54753	-3.38587	0.00983508	0.390643	-2.36371	NUDT12
cg08482894	-0.492059	-2.92323	-3.79203	0.00548884	0.371339	-1.87761
cg08027385	-0.492058	-2.27183	-3.67324	0.00649443	0.375457	-2.01683	IGFBP3
cg05270442	-0.492057	-1.62353	-3.76275	0.00572013	0.372245	-1.91169	RALB
cg22136354	-0.492019	-3.1849	-4.38538	0.00244283	0.367508	-1.22141	SERTAD2
cg03377528	-0.491905	-0.372995	-3.48648	0.00849422	0.383294	-2.24069
cg13840492	-0.491849	-1.77583	-4.67626	0.00167411	0.367508	-0.924223
cg00419040	-0.491846	-4.33038	-3.58663	0.00735097	0.378228	-2.1199	ERO1LB
cg24635257	-0.491833	-3.37536	-3.47279	0.00866464	0.383924	-2.25733	TNFRSF1B
cg19920602	-0.491816	-1.35847	-3.96483	0.00431295	0.368011	-1.67967
cg14451362	-0.491815	-3.52371	-4.92124	0.00122954	0.367508	-0.686381	BATF2
cg26551026	-0.491806	-0.773889	-3.55647	0.00767694	0.380396	-2.15609	CABLES1
cg08500811	-0.491756	-2.45193	-4.38988	0.00242835	0.367508	-1.21669
cg04740744	-0.491727	-0.696078	-3.80597	0.00538225	0.370829	-1.86144	AKNA
cg12596733	-0.491725	-1.74769	-4.07271	0.00371845	0.36772	-1.55892	GMDS
cg10571908	-0.491709	-3.29104	-3.52535	0.00802955	0.381457	-2.19361	TGIF1
cg19613863	-0.491701	-1.45684	-3.86618	0.00494671	0.370574	-1.79199	INADL
cg04068676	-0.491698	0.522477	-3.44256	0.00905401	0.387167	-2.29419	ANO3
cg18731680	-0.491673	-1.74576	-4.2178	0.00305427	0.367508	-1.39998	COMT
cg23869909	-0.491666	0.0935553	-4.16998	0.00325778	0.367508	-1.45192
cg03689265	-0.491608	-2.58199	-3.62585	0.00694904	0.375744	-2.07306	RASGRP3
cg08124624	-0.491575	-0.571372	-3.78923	0.00551049	0.371339	-1.88086
cg16268734	-0.49155	-1.49313	-3.52682	0.00801248	0.381333	-2.19183	CS
cg06816522	-0.491502	1.93536	-4.10305	0.00356764	0.367508	-1.52535	GOLGA2
cg13984438	-0.4915	0.305258	-3.96028	0.00434014	0.368011	-1.68481
cg22185246	-0.491488	3.0221	-3.59845	0.00722731	0.377978	-2.10576	EXOC6
cg07333021	-0.491473	-0.470955	-3.46971	0.00870354	0.384164	-2.26108	C6orf134
cg18390025	-0.491451	-1.9589	-3.60151	0.00719563	0.377883	-2.1021	ELOVL3
cg18101140	-0.49143	-2.21917	-3.52062	0.00808466	0.3816	-2.19933	LOC100130987
cg08083229	-0.491424	-1.24552	-3.4172	0.0093949	0.389035	-2.32522	IL21R
cg01863006	-0.491423	-0.740084	-3.78416	0.00555	0.371339	-1.88675
cg14600312	-0.491363	0.321402	-4.97666	0.001148	0.367508	-0.63413	DCAF5
cg24742520	-0.491359	-1.39709	-3.77936	0.00558769	0.371695	-1.89234	UBR4
cg22993527	-0.491197	2.87609	-4.54044	0.00199405	0.367508	-1.06098	PTDSS2
cg04942334	-0.491139	-3.52162	-4.4234	0.00232348	0.367508	-1.18166	ARL4C
cg05821552	-0.491086	-1.77162	-3.84002	0.00513114	0.370684	-1.82209	PSMG1
cg18038155	-0.491084	-2.46032	-3.85402	0.00503155	0.370574	-1.80597
cg03716731	-0.491069	-2.45224	-3.73723	0.00593025	0.372668	-1.94151	HEATR5B
cg24443099	-0.491064	-2.0987	-3.40897	0.00950847	0.389539	-2.33531	ITCH
cg11958828	-0.491029	-3.68439	-4.90733	0.00125098	0.367508	-0.699579
cg21794265	-0.491021	-3.1873	-4.32363	0.00265115	0.367508	-1.2866	CLIP2
cg12867728	-0.491014	-1.17708	-4.75753	0.00150973	0.367508	-0.84407	HLA
cg13486441	-0.491006	-2.27437	-3.71666	0.00610564	0.373497	-1.96564
cg08675743	-0.490995	-2.16146	-3.76509	0.00570132	0.372213	-1.90896	TMED7
cg19383974	-0.490976	-1.55701	-3.62952	0.00691266	0.375722	-2.0687
cg06021088	-0.490954	-2.35711	-4.55375	0.00195993	0.367508	-1.04742	BIN1
cg16425038	-0.490954	-2.3313	-4.15464	0.00332617	0.367508	-1.46868	REC8
cg00042467	-0.490935	-2.15222	-3.6533	0.0066817	0.375665	-2.04044
cg27247092	-0.49089	-2.89617	-3.64058	0.00680415	0.375665	-2.05554	HOXC10
cg23772122	-0.490876	-0.241994	-3.96496	0.00431217	0.368011	-1.67953	ANO3
cg08179037	-0.49087	-2.65926	-3.90349	0.00469596	0.37024	-1.7493	LOC285830
cg04206190	-0.490861	-0.458652	-3.47565	0.00862883	0.383924	-2.25386	CRCP
cg24647794	-0.490833	-3.90497	-3.85701	0.00501056	0.370574	-1.80253	UBAP2L
cg26578499	-0.490814	2.8636	-3.41743	0.00939184	0.389035	-2.32495
cg16069845	-0.490793	-1.96781	-4.13995	0.00339306	0.367508	-1.48476	FLJ42969
cg08459173	-0.490754	1.82636	-3.88646	0.00480873	0.370574	-1.76876	FSHB
cg03685475	-0.490737	-2.07091	-3.68478	0.00638856	0.37456	-2.00319
cg04736673	-0.490698	-0.709691	-4.88415	0.00128764	0.367508	-0.721667	CCDC6
cg06685411	-0.490658	-3.46618	-3.57156	0.00751199	0.37927	-2.13797	BLVRA
cg15615645	-0.490646	0.568873	-4.71714	0.0015891	0.367508	-0.883742	C10orf26
cg11642298	-0.490613	-1.26837	-3.87974	0.00485401	0.370574	-1.77646	BFSP2
cg23865980	-0.490599	-2.41038	-3.67814	0.00644925	0.37456	-2.01104	ZMIZ1
cg09063936	-0.490594	-2.53814	-3.83719	0.00515154	0.370684	-1.82535
cg01930204	-0.490576	2.29114	-3.55363	0.00770852	0.380425	-2.15952	CTSL3
cg03715204	-0.490566	2.28767	-3.58565	0.00736141	0.378228	-2.12108	C6orf118
cg26833548	-0.490561	-1.63143	-3.69583	0.00628893	0.374541	-1.99015	KANK4
cg16419334	-0.490539	1.61358	-4.40185	0.00239034	0.367508	-1.20416	MIR548N
cg01797371	-0.490538	-2.50278	-3.76014	0.00574127	0.372386	-1.91473
cg17343725	-0.490529	-2.66465	-4.03114	0.00393637	0.36772	-1.60519
cg17177779	-0.490525	-1.09024	-3.62515	0.00695602	0.375744	-2.0739
cg02204630	-0.490523	-2.46465	-3.75614	0.00577377	0.372504	-1.9194	NMUR1
cg10278552	-0.490522	-2.54591	-3.9988	0.00411541	0.36772	-1.64142	LOC283867
cg19303980	-0.490508	-2.08492	-3.475	0.00863688	0.383924	-2.25464	ATXN7L1
cg03979241	-0.490492	-1.28698	-3.88947	0.00478859	0.370574	-1.76532	EPB49
cg00193867	-0.490434	0.63797	-3.4895	0.00845719	0.383149	-2.23703	PPP2R2C
cg13676366	-0.490431	1.97996	-4.2484	0.00293127	0.367508	-1.36697	DGKI
cg16643088	-0.490423	-3.53197	-3.74376	0.00587577	0.372636	-1.93388	CSRNP1
cg09726198	-0.490395	-0.129412	-4.22395	0.0030291	0.367508	-1.39333
cg13856555	-0.490376	-2.22868	-3.44305	0.00904758	0.387128	-2.29359	ZNF564
cg06207140	-0.490336	1.89783	-4.09824	0.00359109	0.367508	-1.53066	SGCE
cg01119090	-0.490307	-3.20003	-3.91536	0.0046191	0.369721	-1.73578	LOC100506406
cg11344708	-0.490293	-1.97016	-4.60612	0.00183172	0.367508	-0.994406	LPO
cg10944050	-0.490254	2.18917	-4.10738	0.00354664	0.367508	-1.52057
cg07993372	-0.490194	4.27676	-4.94681	0.00119116	0.367508	-0.662203	TMEM8A
cg20813518	-0.490125	-1.4684	-4.80267	0.00142608	0.367508	-0.800081
ch.19.1899367R	-0.490031	-4.45877	-3.49604	0.00837733	0.383003	-2.22909	ZIK1
cg17352215	-0.489974	-0.509612	-4.02075	0.00399294	0.36772	-1.61681
cg03295596	-0.489933	-2.71693	-4.32956	0.00263032	0.367508	-1.2803
cg27428551	-0.489922	-0.391007	-3.4515	0.00893696	0.386396	-2.28327	TMEM120B
cg26384667	-0.48987	-2.47707	-3.56566	0.00757608	0.37927	-2.14506	ZCCHC24
cg02916816	-0.489847	-2.18021	-3.67635	0.00646568	0.374746	-2.01315	JPH4
cg09296270	-0.489822	-2.66147	-4.09193	0.00362212	0.367508	-1.53763
cg15610020	-0.489757	-2.21426	-4.21762	0.003055	0.367508	-1.40018	HPSE2
cg05366262	-0.489634	-1.91316	-3.50096	0.00831791	0.383003	-2.22313
cg09076077	-0.489626	-2.21917	-3.48322	0.00853446	0.38344	-2.24465	C20orf197
cg14423853	-0.489516	-1.29174	-3.64002	0.00680962	0.375665	-2.05621	C1orf106
cg08569040	-0.489452	3.07446	-3.86478	0.00495641	0.370574	-1.7936	DERA
cg22321713	-0.48944	-2.02478	-3.82299	0.00525509	0.370684	-1.84174
cg20329772	-0.489424	-2.88349	-4.12763	0.00345028	0.367508	-1.49828
cg22051338	-0.489423	1.50957	-3.54932	0.00775647	0.380436	-2.1647	CRYZL1
cg05551079	-0.489402	-2.37498	-3.46376	0.00877905	0.385132	-2.26832
cg14768206	-0.489402	-0.267497	-3.58773	0.00733945	0.378228	-2.11859	PALM2
cg17366166	-0.489393	-1.22488	-4.43549	0.00228685	0.367508	-1.16907	AP2A2
cg23973591	-0.489357	2.57188	-3.59085	0.00730665	0.378228	-2.11486	CACUL1
cg13749777	-0.48934	-4.18955	-4.05735	0.00379742	0.36772	-1.57598	TCEANC2
cg05714732	-0.489336	-1.79515	-4.35008	0.00255966	0.367508	-1.25859
cg09501917	-0.489318	2.96287	-3.39614	0.00968839	0.390153	-2.35107	TERF2
cg09536176	-0.489262	-1.14073	-4.17029	0.00325644	0.367508	-1.45159
cg18310412	-0.489245	-2.86966	-3.76183	0.00572761	0.372245	-1.91276	TRIM71
cg08480009	-0.489231	-1.57311	-4.48966	0.00213029	0.367508	-1.11302	SPSB4
cg04244970	-0.489223	-2.62659	-3.41721	0.00939473	0.389035	-2.3252	SLAMF7
cg23187255	-0.48917	2.69859	-3.84452	0.00509888	0.370684	-1.8169	FOXK1
cg13005974	-0.489097	-2.20749	-4.47297	0.00217725	0.367508	-1.13023	UTP23
cg22142999	-0.489088	2.95932	-4.03408	0.00392052	0.36772	-1.60191
cg16703353	-0.48899	2.35871	-4.43407	0.00229111	0.367508	-1.17054	NAT2
cg04171038	-0.488963	-0.305207	-3.86959	0.00492323	0.370574	-1.78808	EP400
cg10738563	-0.488928	1.16901	-3.64688	0.00674325	0.375665	-2.04806	INPP5A
cg11384783	-0.488911	2.50857	-4.50336	0.00209257	0.367508	-1.09893
cg20045394	-0.488888	-2.79036	-3.89518	0.00475063	0.370574	-1.75879
cg20853937	-0.488877	-2.35162	-4.67202	0.0016832	0.367508	-0.928435
cg02891174	-0.4888	-1.43772	-3.9518	0.00439137	0.368519	-1.6944	PDE3B
cg19724321	-0.488705	-3.56106	-3.9327	0.00450922	0.369351	-1.71606
cg02666784	-0.488694	-2.17345	-3.4455	0.00901533	0.386704	-2.2906	LOC101805491
cg00201968	-0.48865	-2.30711	-5.08456	0.00100569	0.367508	-0.534037	TPK1
cg17013990	-0.488555	-1.56862	-4.08779	0.00364265	0.367524	-1.54221	DEDD
cg20950529	-0.488532	3.11125	-3.6245	0.00696245	0.375744	-2.07467
cg22960357	-0.488507	-3.14878	-4.39562	0.00241004	0.367508	-1.21068	ZEB2
cg01555113	-0.488401	-2.76368	-4.23844	0.00297074	0.367508	-1.37771
cg09821790	-0.488373	-2.83374	-3.52677	0.00801311	0.381333	-2.1919	SLC7A6
cg16053158	-0.488354	-3.43	-4.41609	0.00234591	0.367508	-1.18928	PCED1B
cg13302664	-0.488334	-1.9103	-3.37744	0.00995709	0.391358	-2.37408	IRAK2
cg14999852	-0.488323	-3.32423	-3.81164	0.0053395	0.370684	-1.85486	LZTFL1
cg08594062	-0.488296	0.97813	-4.29584	0.00275108	0.367508	-1.31616	RAD54L
cg18852633	-0.488223	2.43181	-4.08171	0.00367301	0.367524	-1.54894	ESR2
cg10545536	-0.488204	-4.18211	-4.39904	0.0023992	0.367508	-1.2071	LIMD1
cg19160353	-0.488196	-4.01406	-3.61577	0.00705008	0.376876	-2.08508	KLF6
cg23617193	-0.488183	-3.25541	-3.95435	0.00437591	0.368519	-1.69152	CACHD1
cg17819635	-0.488151	-3.09238	-4.24019	0.00296377	0.367508	-1.37582	TCTEX1D1
cg05363534	-0.488137	-1.74244	-4.15307	0.00333326	0.367508	-1.4704	MIR612
cg09082617	-0.488049	0.0195986	-4.48251	0.00215026	0.367508	-1.12038	MIR645
cg09302678	-0.488038	-1.05165	-4.15772	0.00331229	0.367508	-1.46531
cg23868068	-0.487945	-2.06627	-5.15043	0.000928387	0.367508	-0.473979	HTR7
cg13581098	-0.487935	3.17586	-3.64798	0.00673265	0.375665	-2.04676	DVL3
cg19405124	-0.487902	0.646976	-4.75638	0.00151193	0.367508	-0.845195	SPOP
cg02345865	-0.487863	2.69064	-4.02194	0.00398643	0.36772	-1.61548	MKLN1
cg08061922	-0.487834	-2.03158	-4.55345	0.00196071	0.367508	-1.04773	MGC27382
cg00040825	-0.487815	-1.6153	-4.06238	0.00377133	0.36772	-1.57038	GATAD2A
cg10736454	-0.487812	-1.77576	-4.60665	0.00183048	0.367508	-0.993877
cg22997543	-0.487796	-3.44911	-3.77337	0.00563506	0.372213	-1.89931	LUZP1
cg13359998	-0.487744	-2.50509	-4.21672	0.00305871	0.367508	-1.40115	GALNT2
cg23822445	-0.487681	0.984772	-3.73244	0.00597061	0.373212	-1.94713
cg07338889	-0.487661	-2.15651	-4.01448	0.00402749	0.36772	-1.62382
cg19218057	-0.487653	-2.8088	-5.00068	0.00111451	0.367508	-0.611661	PC
cg17151012	-0.487633	-1.95882	-3.83768	0.005148	0.370684	-1.82479
cg00101235	-0.487631	-2.74487	-4.00609	0.00407427	0.36772	-1.63323	SLC12A8
cg16646463	-0.487551	-0.165347	-4.60828	0.00182664	0.367508	-0.992233	DCTN1
cg06498519	-0.48752	-2.56798	-4.29604	0.00275036	0.367508	-1.31595
cg08190450	-0.487498	-3.88347	-3.44863	0.0089744	0.386562	-2.28678	NXN
cg09411999	-0.487496	-1.70155	-3.4139	0.00944035	0.389121	-2.32927	HOXA10
cg13563119	-0.487465	-4.30074	-3.90842	0.00466385	0.369999	-1.74368	PLXNA4
cg13302929	-0.487464	-1.46091	-3.98449	0.00419737	0.368011	-1.6575	JARID2
cg03509813	-0.48746	-4.0722	-5.26066	0.000813184	0.367508	-0.375233	NCAPG
cg23895722	-0.487451	-1.93506	-3.67551	0.00647341	0.374914	-2.01414	C11orf45
cg25329021	-0.487425	-2.59904	-4.33262	0.00261966	0.367508	-1.27706
cg15991104	-0.487368	-3.08014	-4.37561	0.00247458	0.367508	-1.23168	AKIRIN2
cg10884341	-0.487355	-4.04285	-3.40571	0.00955384	0.389539	-2.33931	HSPE1
cg06717097	-0.487339	-1.13798	-3.43521	0.00915147	0.387464	-2.30318	MBTPS1
cg11878689	-0.487322	2.98576	-3.96808	0.00429363	0.368011	-1.67601
cg09513847	-0.487313	2.0158	-3.42164	0.00933421	0.3886	-2.31978
cg07976695	-0.487252	-2.01343	-3.89369	0.00476049	0.370574	-1.76049
cg24715245	-0.487242	-2.47519	-3.81976	0.00527899	0.370684	-1.84547	UCHL1
cg14926264	-0.487226	0.0802915	-4.31634	0.00267697	0.367508	-1.29433	SMYD1
cg10129391	-0.487199	-1.61264	-4.43255	0.0022957	0.367508	-1.17213
cg27170376	-0.487189	0.643145	-3.91137	0.00464478	0.369721	-1.74032	SMG6
cg18610616	-0.487159	1.63818	-3.80378	0.00539881	0.370973	-1.86397	CTNNA3
cg26836824	-0.487127	-0.741384	-4.08603	0.00365143	0.367524	-1.54417
cg13518461	-0.487118	-3.44393	-3.39618	0.00968777	0.390153	-2.35102	FSTL4
cg14747011	-0.487042	-4.03209	-3.81047	0.0053483	0.370684	-1.85622	ABRA
cg15706006	-0.487014	-1.36278	-3.52768	0.00800258	0.381303	-2.1908	LRCH1
cg06730756	-0.487009	3.21124	-3.4225	0.00932252	0.3886	-2.31872	DENND3
cg09509080	-0.486841	-1.05698	-3.82591	0.00523365	0.370684	-1.83837	BCL11A
cg17207010	-0.486789	-4.05919	-3.42456	0.00929454	0.388438	-2.3162
ch.18.925473R	-0.486769	-3.43852	-4.55793	0.00194935	0.367508	-1.04317	ACAA2
cg12323063	-0.486749	-0.831599	-4.13251	0.00342752	0.367508	-1.49293	MAP2K6
cg07488576	-0.486747	-3.57805	-3.73509	0.00594825	0.373081	-1.94402	SDPR
cg02866000	-0.486717	-2.18421	-5.29057	0.000784705	0.367508	-0.348823
cg16734744	-0.486622	-3.22519	-4.94794	0.00118948	0.367508	-0.66113	CHST11
cg13329852	-0.486577	-4.25394	-5.02731	0.00107863	0.367508	-0.586877	EBPL
cg15212266	-0.486562	-3.45321	-3.65458	0.0066695	0.375665	-2.03892	ALPL
cg26719831	-0.486555	-1.95189	-3.45964	0.00883184	0.385313	-2.27335	FHOD1
cg07097487	-0.486475	-1.81491	-3.55721	0.00766878	0.380232	-2.15521	TBC1D22A
cg01121441	-0.486449	-1.85917	-4.20222	0.00311902	0.367508	-1.41686	AXIN1
cg03479289	-0.486435	-1.13578	-3.81314	0.00532832	0.370684	-1.85314	C11orf41
cg25194194	-0.486434	-0.931505	-3.87946	0.00485586	0.370574	-1.77677	SLC35E3
cg07774556	-0.48641	-0.960629	-4.23044	0.0030028	0.367508	-1.38633	NLN
cg25132230	-0.486378	-3.60405	-4.32101	0.00266038	0.367508	-1.28937	PTPRC
cg05530351	-0.486329	-2.49045	-4.30763	0.00270819	0.367508	-1.3036	CDKL1
cg07869283	-0.486328	-0.370062	-4.89614	0.00126853	0.367508	-0.710225	FOXP1
cg23653454	-0.4863	-1.57827	-4.04019	0.00388774	0.36772	-1.59508	TBXAS1
cg27507284	-0.486296	-2.47998	-3.82496	0.00524062	0.370684	-1.83947	NFE2L2
cg06746360	-0.486264	-4.56671	-3.52629	0.00801865	0.381333	-2.19248	RPL23A
cg21072795	-0.486238	-1.74883	-3.3792	0.0099315	0.391181	-2.37191	NCKAP1L
cg02869649	-0.486226	-2.71055	-4.42052	0.00233229	0.367508	-1.18466	PHF21B
cg07610327	-0.486224	-4.14568	-3.39109	0.00976023	0.390643	-2.35728	IMMT
cg24312771	-0.486204	-3.70137	-3.81159	0.0053399	0.370684	-1.85493	IL6R
cg18259123	-0.486187	0.0630208	-3.40479	0.00956669	0.389539	-2.34044	RAD50
cg04196512	-0.486183	2.21141	-3.87129	0.00491155	0.370574	-1.78613
cg14819436	-0.486132	-1.88942	-3.90707	0.00467264	0.370079	-1.74522	AATK
cg11715789	-0.486126	-1.07349	-4.63429	0.00176655	0.367508	-0.966103	RUFY1
cg14315807	-0.486107	-1.92937	-4.12087	0.00348216	0.367508	-1.50572
cg16099114	-0.486041	-2.43277	-3.38948	0.00978329	0.390643	-2.35926
cg17768134	-0.48604	-2.24321	-5.11081	0.000974064	0.367508	-0.510003	DHRS7B
cg10019978	-0.486036	2.87272	-4.06998	0.00373233	0.36772	-1.56194	LOC101928650
cg08965143	-0.485958	-1.65138	-3.7985	0.00543905	0.371055	-1.87009	TP53I3
cg25369757	-0.485951	2.11326	-4.16725	0.00326986	0.367508	-1.45491
cg20150591	-0.485944	-3.57655	-3.83268	0.00518419	0.370684	-1.83055	SDK1
cg12224059	-0.485903	1.56136	-3.99911	0.00411364	0.36772	-1.64107	CSMD3
cg18987765	-0.485898	-2.31561	-4.34608	0.00257326	0.367508	-1.26281	CTSH
cg24328095	-0.485873	-2.24329	-4.02712	0.00395816	0.36772	-1.60969	CSNK1D
cg16161489	-0.485851	-2.14704	-3.64734	0.00673883	0.375665	-2.04752	ANKS1B
cg04421618	-0.485841	2.22757	-3.77641	0.00561094	0.372037	-1.89577	PARD3
cg24474738	-0.485822	-2.56464	-4.50072	0.00209977	0.367508	-1.10164
cg06944092	-0.485809	1.83477	-4.5726	0.00191269	0.367508	-1.02828	APLP1
cg02401171	-0.485687	-1.91281	-3.82753	0.00522173	0.370684	-1.83649	SPTA1
cg16128155	-0.485678	-3.36398	-5.26473	0.00080924	0.367508	-0.371628	THRAP3
cg19360907	-0.485634	-2.61942	-3.61031	0.00710542	0.377339	-2.09159	LGALS2
cg04731149	-0.485633	1.30888	-3.713	0.00613747	0.373497	-1.96995
cg26928560	-0.485613	-2.43327	-4.9098	0.00124715	0.367508	-0.697234	STARD3
cg19745124	-0.485612	-1.92198	-3.55967	0.00764165	0.379852	-2.15225	RBM17
cg04209911	-0.485516	-2.30436	-3.56562	0.00757652	0.37927	-2.1451	FAM5B
cg09407650	-0.485489	2.45808	-4.70974	0.00160413	0.367508	-0.891048
cg05331804	-0.485469	-0.120758	-3.4616	0.00880665	0.385313	-2.27096
cg08461775	-0.485451	2.13351	-3.9861	0.00418807	0.368011	-1.65569
cg01941395	-0.485414	1.05542	-4.20512	0.00310686	0.367508	-1.41371	LOC101927078
cg22311616	-0.485373	-0.196454	-3.51565	0.00814292	0.381759	-2.20534	MECOM
cg04299439	-0.485363	-2.63877	-4.3681	0.00249927	0.367508	-1.23958
cg14449611	-0.485361	-2.12774	-3.54758	0.00777598	0.380436	-2.1668	GALNT5
cg12891543	-0.485248	-0.0234911	-3.51022	0.00820707	0.382182	-2.2119	FTO
cg11465280	-0.485163	-2.44284	-3.71488	0.00612115	0.373497	-1.96774	IPO9
cg26043240	-0.485158	2.47079	-4.04134	0.00388164	0.36772	-1.59381
cg17086741	-0.485147	-3.24704	-4.14419	0.00337359	0.367508	-1.48012	PBX3
cg00292073	-0.485137	3.74274	-3.54024	0.00785873	0.380436	-2.17564
cg26498031	-0.485124	2.66449	-4.99883	0.00111704	0.367508	-0.613386
cg22061776	-0.485027	-2.77139	-3.39571	0.00969443	0.390153	-2.35159	KIF13A
cg13816833	-0.485023	-3.5742	-4.22755	0.00301452	0.367508	-1.38946
cg03452895	-0.484947	-0.906186	-3.61977	0.0070098	0.376302	-2.08031	GCA
cg19437284	-0.484906	-3.32234	-4.86882	0.00131253	0.367508	-0.736327	COLEC12
cg07446048	-0.484889	-0.0443959	-3.96243	0.00432727	0.368011	-1.68238
cg02584267	-0.484873	-2.78317	-4.30781	0.00270753	0.367508	-1.3034	EBF3
cg11427907	-0.484853	-1.75151	-3.83582	0.00516139	0.370684	-1.82693	DENND3
cg15787128	-0.484841	-2.11696	-3.49345	0.00840892	0.383003	-2.23224	C9orf91
cg04256891	-0.48476	-2.97944	-4.36878	0.00249703	0.367508	-1.23887	CNNM4
cg20773479	-0.484756	-0.55004	-3.41298	0.00945302	0.389121	-2.3304	CEP72
cg04107251	-0.484756	2.09871	-4.08604	0.00365135	0.367524	-1.54415
cg13573388	-0.484731	-0.896814	-3.43064	0.00921257	0.387967	-2.30876	SLX4IP
cg18030283	-0.484716	1.78688	-4.15299	0.00333361	0.367508	-1.47049	FGF12
cg20055546	-0.484699	-2.78287	-4.53659	0.00200403	0.367508	-1.0649	KDM2B
cg25887955	-0.484671	-1.89963	-3.52955	0.00798096	0.381064	-2.18854	AP5B1
cg22076972	-0.484651	-3.60266	-4.3722	0.00248576	0.367508	-1.23527	TRIP10
cg05795603	-0.484623	-2.52972	-4.06597	0.00375287	0.36772	-1.5664	PBX4
cg17825943	-0.484591	-1.17535	-3.42072	0.00934678	0.38876	-2.32091	TULP2
cg25477957	-0.484552	-3.64987	-4.01384	0.00403108	0.36772	-1.62455
cg18084554	-0.484513	-1.5718	-3.37979	0.00992295	0.391181	-2.37119	ARID3A
cg25867542	-0.48445	-2.40916	-3.66368	0.00658344	0.375665	-2.02813
cg08135801	-0.484441	2.35209	-4.44625	0.00225478	0.367508	-1.15789
cg06046147	-0.484406	2.86609	-4.00112	0.00410228	0.36772	-1.63881	ARID2
cg18857712	-0.484394	-2.09871	-3.78549	0.00553963	0.371339	-1.88521	C10orf11
cg04573500	-0.484382	-1.93873	-3.62686	0.006939	0.375737	-2.07186	MSI2
cg04823066	-0.484353	-2.50902	-3.73831	0.0059212	0.372668	-1.94025	MIB1
cg08969532	-0.484327	-2.90822	-3.59009	0.00731463	0.378228	-2.11576	CRTAC1
cg04848957	-0.484324	0.379556	-3.63401	0.0068684	0.375722	-2.06335
cg19192120	-0.484324	-2.84788	-4.40901	0.00236788	0.367508	-1.19667	SSH3
cg12021710	-0.484292	-1.81241	-4.34419	0.0025797	0.367508	-1.26481	TMEM233
cg03898108	-0.484265	-1.69772	-3.51722	0.00812441	0.381673	-2.20343	PLXDC2
cg09952059	-0.484264	-1.81511	-3.63157	0.00689244	0.375722	-2.06626	MUM1
cg10411221	-0.484257	-0.60448	-3.66581	0.00656356	0.375665	-2.02562	HLA
cg11179544	-0.4842	-2.1134	-4.20516	0.00310671	0.367508	-1.41367	LGR5
cg24809698	-0.484193	2.63707	-4.26801	0.00285532	0.367508	-1.34593	LOC731789
cg07065759	-0.484115	-2.6737	-3.64882	0.00672457	0.375665	-2.04576	ANKRD44
cg06972745	-0.484104	-1.93459	-4.30901	0.00270324	0.367508	-1.30213	KIAA0930
cg27416749	-0.484071	-4.4001	-4.17425	0.00323904	0.367508	-1.44727
cg07567767	-0.484056	3.13992	-3.58806	0.00733596	0.378228	-2.11819	ADAMTS16
cg02292574	-0.484044	1.91126	-4.15732	0.00331409	0.367508	-1.46575
cg12210272	-0.484029	-2.34349	-4.97714	0.00114732	0.367508	-0.633682	RILPL2
cg19528051	-0.484024	-3.836	-3.80806	0.00536648	0.370684	-1.85902
cg08553327	-0.483976	-2.43197	-4.62807	0.00178072	0.367508	-0.972338	TNF
cg17897187	-0.483924	0.729512	-4.38352	0.00244884	0.367508	-1.22337	KIAA1026
cg02036336	-0.48392	-3.23903	-4.7337	0.00155603	0.367508	-0.867444	LZTS2
cg03415494	-0.483909	-1.93194	-3.68288	0.00640583	0.37456	-2.00543	SIL1
cg11873618	-0.483894	1.75491	-4.20164	0.00312147	0.367508	-1.41749	LINC00636
cg17450505	-0.483856	2.17491	-3.42322	0.00931275	0.388586	-2.31784
cg25475999	-0.483783	2.8375	-4.87724	0.00129879	0.367508	-0.728268	SLC1A2
cg01968525	-0.483771	-2.81788	-3.55842	0.00765546	0.380006	-2.15375	AMBRA1
cg18332229	-0.483763	-1.02123	-3.66115	0.00660727	0.375665	-2.03114	ADAP1
cg15698538	-0.483742	-0.891218	-3.49805	0.00835305	0.383003	-2.22666	COMMD7
cg21650953	-0.483715	-4.34925	-3.78509	0.00554275	0.371339	-1.88567
cg21838354	-0.483705	-1.58816	-3.40001	0.00963375	0.389986	-2.34631	LPP
cg27184178	-0.483673	1.42167	-4.40766	0.0023721	0.367508	-1.19808	C1QTNF1
cg05782009	-0.483643	2.42424	-4.33803	0.0026009	0.367508	-1.27133
cg23473276	-0.483596	2.70326	-3.67228	0.0065033	0.37561	-2.01796
cg16256574	-0.483555	1.36387	-3.76732	0.00568334	0.372213	-1.90636
cg09721700	-0.483498	-2.10961	-3.77039	0.00565881	0.372213	-1.90278	FAM129B
cg16957581	-0.483468	2.67718	-3.73157	0.00597803	0.373212	-1.94815	CCDC136
cg01656168	-0.483384	-1.74982	-4.62872	0.00177923	0.367508	-0.971686	HAS3
cg11702143	-0.483357	-1.85299	-3.98132	0.00421579	0.368011	-1.66107	RHOA
cg14035730	-0.48335	1.33561	-3.38936	0.00978501	0.390643	-2.35941	SLC2A13
cg05423727	-0.483331	-3.59315	-4.98593	0.00113494	0.367508	-0.625445	MED13L
cg12122408	-0.483282	-1.78062	-3.46424	0.00877295	0.385132	-2.26774	CELSR1
cg07670251	-0.483278	-1.64106	-4.0113	0.00404519	0.36772	-1.62739
cg17481713	-0.483253	0.00952426	-3.47026	0.00869661	0.384112	-2.26042	C11orf65
cg00848997	-0.48323	-2.158	-3.81677	0.00530116	0.370684	-1.84893	LIMK1
cg15218354	-0.483228	-2.56522	-3.48584	0.00850211	0.383294	-2.24147	ABCA4
cg01383911	-0.483212	-0.111919	-3.52335	0.00805276	0.38148	-2.19603	TRIM39
cg00713939	-0.483162	-2.19202	-3.45041	0.00895113	0.386519	-2.2846	NAPRT1
cg17651625	-0.483154	-1.57158	-3.88913	0.00479086	0.370574	-1.76571	ACTN4
cg12312964	-0.483011	2.46169	-3.55725	0.00766835	0.380232	-2.15516	STK32B
cg14377681	-0.482945	-1.38679	-3.51568	0.00814256	0.381759	-2.2053	ERBB2
cg17454283	-0.482916	-3.41016	-3.57233	0.00750366	0.37927	-2.13704
cg01096191	-0.482887	-2.74518	-3.81353	0.0053254	0.370684	-1.85269	WDR25
cg06230834	-0.482869	-0.183341	-3.78266	0.00556173	0.371372	-1.88849	EDEM2
cg25368948	-0.482832	-2.08514	-4.4809	0.00215479	0.367508	-1.12204
cg09616463	-0.482818	-4.67482	-4.40484	0.00238093	0.367508	-1.20103	BRUNOL6
cg16692435	-0.482774	-3.25283	-4.20001	0.00312836	0.367508	-1.41926	JAK1
cg05501548	-0.482741	0.599605	-3.62496	0.00695794	0.375744	-2.07413
cg13008174	-0.482708	-1.68038	-3.62782	0.0069295	0.375722	-2.07072	NEIL2
cg18657917	-0.482691	0.259813	-3.75801	0.00575859	0.372504	-1.91722
cg05545266	-0.482669	-2.45189	-3.99088	0.00416057	0.368011	-1.65032	SMAP2
cg23059304	-0.482654	-3.84178	-3.72551	0.00602953	0.373212	-1.95526	C14orf23
cg16745596	-0.482609	-1.42111	-5.01333	0.0010973	0.367508	-0.599868	SYCN
cg21355015	-0.482602	-2.7981	-3.77999	0.00558269	0.371682	-1.8916
cg25974450	-0.482487	-1.24551	-4.1384	0.00340021	0.367508	-1.48647	CACNA1I
cg12166711	-0.482461	-2.17544	-4.53152	0.00201729	0.367508	-1.07009	CA12
cg08837884	-0.482433	0.0407483	-3.99294	0.00414875	0.368011	-1.648	LRG1
cg03624070	-0.482412	-1.6588	-4.1563	0.0033187	0.367508	-1.46687	LINC01272
cg08257147	-0.482372	0.384037	-4.54079	0.00199316	0.367508	-1.06063	ABCB8
cg14523804	-0.482322	-0.524137	-4.31356	0.00268691	0.367508	-1.29729
cg08584355	-0.482316	-1.18955	-3.61566	0.0070512	0.376876	-2.08521	MPRIP
cg21029764	-0.482298	-2.36329	-3.4607	0.0088182	0.385313	-2.27205
cg00060800	-0.482281	-1.15214	-5.02174	0.00108602	0.367508	-0.592046
cg11838323	-0.482228	-1.3875	-4.47484	0.00217191	0.367508	-1.12829
cg27225990	-0.482205	-3.36419	-4.44072	0.00227119	0.367508	-1.16363	TUBB2A
cg11246303	-0.482202	-2.47108	-3.45273	0.00892101	0.386203	-2.28178
cg26747686	-0.482093	-1.50508	-3.66344	0.00658578	0.375665	-2.02843	PDS5A
cg27427104	-0.482091	-1.90415	-3.38738	0.00981336	0.390643	-2.36185	C21orf62
cg23834123	-0.482036	-2.68603	-3.66578	0.00656379	0.375665	-2.02565
cg15527643	-0.482014	-1.41713	-3.61969	0.00701059	0.376302	-2.0804	AGTRAP
cg09457245	-0.481955	-0.449093	-4.16045	0.0033001	0.367508	-1.46233	ZNF385A
cg01697026	-0.481954	-2.07928	-4.12586	0.00345859	0.367508	-1.50023	AFAP1
cg06746096	-0.481899	0.273067	-3.70556	0.00620259	0.374206	-1.97869
cg12500226	-0.481889	-1.81417	-3.79111	0.00549592	0.371339	-1.87867	KIAA0232
cg26221494	-0.481888	2.41583	-4.49064	0.00212755	0.367508	-1.112
cg00699295	-0.481879	2.64287	-3.58843	0.00733204	0.378228	-2.11775	NOL12
cg00045902	-0.481825	-2.35508	-3.63442	0.00686435	0.375722	-2.06286	PWWP2B
cg23474190	-0.481825	-3.32915	-4.75251	0.00151934	0.367508	-0.84898
cg02358983	-0.481734	-1.25313	-3.97548	0.00424995	0.368011	-1.66766
cg14265823	-0.481732	-1.9835	-4.85023	0.00134341	0.367508	-0.75416	PAX3
cg18341731	-0.481678	-2.85297	-4.18103	0.00320949	0.367508	-1.43988
cg14303526	-0.481673	0.315012	-3.93648	0.00448562	0.368966	-1.71177	ABCC2
cg01140006	-0.481625	-1.21251	-4.32513	0.00264585	0.367508	-1.285	GPR97
cg04632945	-0.481616	-2.73628	-3.71907	0.00608485	0.373407	-1.96282
cg01281601	-0.481602	0.0121029	-4.12023	0.00348517	0.367508	-1.50642	MYH11
cg12427444	-0.481581	2.05033	-3.53425	0.00792694	0.380836	-2.18286	RDBP
cg09190470	-0.481542	-2.49688	-3.45024	0.00895335	0.386519	-2.28481	LOC101929551
cg24364737	-0.481482	-3.00332	-3.787	0.00552786	0.371339	-1.88345	TRIM7
cg18384588	-0.481476	2.18485	-4.01633	0.00401725	0.36772	-1.62175
cg19530424	-0.481465	2.70373	-3.43963	0.00909265	0.387327	-2.29776	LINC01571
cg11989056	-0.481278	-1.1291	-3.71732	0.00609997	0.373497	-1.96487	PRKCZ
cg25667751	-0.481254	-2.09488	-3.48598	0.00850037	0.383294	-2.24129	PEX14
cg22380007	-0.481243	-0.315055	-4.58149	0.00189084	0.367508	-1.01927
cg21959053	-0.481195	2.38271	-4.48667	0.00213861	0.367508	-1.11609	TCF25
cg21670840	-0.481167	-1.89465	-3.65688	0.00664768	0.375665	-2.0362	CHST14
cg26542792	-0.481152	-2.01606	-3.93155	0.00451638	0.369387	-1.71736	LOC283404
cg22208928	-0.48111	-2.56463	-3.57524	0.00747236	0.379163	-2.13355
cg04082721	-0.48111	-1.24245	-3.60294	0.00718091	0.377661	-2.10039	EMC8
cg17894889	-0.481089	-3.72203	-3.70975	0.00616587	0.373911	-1.97377	PPP1R12C
cg11231291	-0.481062	3.44254	-3.65325	0.00668213	0.375665	-2.0405	C1orf87
cg19066932	-0.481045	-1.94818	-4.18163	0.00320691	0.367508	-1.43924	PDE7B
cg11061419	-0.481031	-0.276739	-4.27307	0.00283604	0.367508	-1.3405
cg12415435	-0.481003	-0.163524	-3.86213	0.00497478	0.370574	-1.79664
cg08851530	-0.480943	-3.70438	-3.65247	0.0066896	0.375665	-2.04142
cg13282195	-0.48092	-1.74159	-4.48701	0.00213766	0.367508	-1.11574	NAPRT1
cg13329407	-0.480902	-1.62352	-4.76463	0.00149622	0.367508	-0.837123
cg04216046	-0.480864	-0.446253	-3.48421	0.0085223	0.38344	-2.24345
cg13427748	-0.480847	-2.9372	-3.66118	0.00660698	0.375665	-2.0311
cg08651937	-0.480836	-1.32055	-3.66843	0.00653904	0.375665	-2.02251	PA2G4P4
cg01701850	-0.480826	1.53622	-3.69424	0.00630314	0.37456	-1.99203
cg24031137	-0.480826	0.43471	-4.02662	0.00396088	0.36772	-1.61024
cg06521852	-0.480753	-2.62457	-3.73995	0.00590748	0.372668	-1.93833	TRIOBP
cg13334949	-0.480746	-2.02168	-3.82688	0.00522648	0.370684	-1.83724	SNX21
cg03424342	-0.480698	-2.25063	-3.52235	0.00806438	0.381503	-2.19723	FSTL1
cg23806751	-0.480648	-2.75603	-4.02108	0.00399115	0.36772	-1.61644	CCDC12
cg10916569	-0.480608	-3.4319	-4.55962	0.00194509	0.367508	-1.04145	BNC2
cg04567302	-0.480606	0.208134	-4.46877	0.00218922	0.367508	-1.13456	SLC44A4
cg01286434	-0.480576	-1.31317	-4.29013	0.00277215	0.367508	-1.32226	KDM6B
cg03388409	-0.480499	-2.2047	-3.74259	0.00588551	0.372636	-1.93525	TP53BP2
cg04329146	-0.480489	2.50192	-3.72559	0.00602889	0.373212	-1.95517	CCR4
cg15215308	-0.480458	-1.9174	-4.90604	0.00125299	0.367508	-0.700807
cg16901670	-0.480453	2.75187	-3.4024	0.00960012	0.389701	-2.34337	FGFR1OP
cg26645827	-0.480431	-1.95196	-4.04032	0.00388709	0.36772	-1.59495
cg14090520	-0.4804	-2.31126	-4.68826	0.00164865	0.367508	-0.912307	ITPR1
cg06060338	-0.480369	-4.71193	-3.75483	0.00578449	0.372504	-1.92093	TCEB1
cg10009482	-0.48033	-1.50716	-4.40353	0.00238504	0.367508	-1.2024
cg04304338	-0.480182	0.341522	-4.56793	0.00192428	0.367508	-1.03301	ANKRD33B
cg10832025	-0.480104	-1.70338	-3.64025	0.00680742	0.375665	-2.05594	UBAP1L
cg07366300	-0.480097	-1.51308	-4.08307	0.00366619	0.367524	-1.54744	B3GNT8
cg15908682	-0.480081	-0.933041	-4.06436	0.00376115	0.36772	-1.56819
cg16305792	-0.480033	-1.54414	-3.78559	0.0055388	0.371339	-1.88509
cg14412921	-0.480024	-2.25266	-3.41894	0.0093711	0.388957	-2.32309
cg21747782	-0.480012	-0.37125	-4.45702	0.00222318	0.367508	-1.14673	OAT
cg17801864	-0.48	-1.96193	-3.8794	0.00485626	0.370574	-1.77684	C20orf123
cg16241043	-0.479983	-3.49759	-3.40311	0.00959022	0.389627	-2.34251	KCNIP4
cg22854590	-0.479974	-1.71978	-3.46843	0.0087197	0.384358	-2.26264	PDE4D
cg22333846	-0.479948	-3.10635	-4.1497	0.00334847	0.367508	-1.47408	SLC27A1
cg06308882	-0.479921	-1.86175	-3.44177	0.00906448	0.387187	-2.29516	LPIN2
cg12863172	-0.479896	-1.94751	-3.50802	0.00823324	0.382528	-2.21456	ANXA11
cg07987521	-0.479884	-1.34058	-3.87212	0.00490588	0.370574	-1.78518	PNPLA2
cg14353998	-0.479858	-2.95257	-3.59272	0.00728701	0.378029	-2.11261	OASL
cg02933536	-0.479727	-2.22079	-3.87971	0.00485417	0.370574	-1.77648
cg22956733	-0.479723	-2.59795	-3.53265	0.00794527	0.38095	-2.18479	ALOX5
cg06449191	-0.479698	0.22412	-3.90509	0.00468552	0.37024	-1.74748	PDLIM7
cg16336494	-0.479659	-1.74968	-4.12056	0.00348361	0.367508	-1.50606	MTHFD1L
cg10351914	-0.479606	-2.00947	-3.86236	0.0049732	0.370574	-1.79638	MFAP4
cg22253393	-0.479502	2.40253	-4.36709	0.00250261	0.367508	-1.24064
cg01246919	-0.479434	-4.05517	-4.1191	0.00349056	0.367508	-1.50767
cg09187189	-0.479421	-0.74763	-4.40745	0.00237276	0.367508	-1.19831	ARHGAP26
cg04082769	-0.479375	3.53728	-3.72621	0.00602355	0.373212	-1.95443
cg09576488	-0.479363	2.28659	-3.95053	0.00439913	0.368519	-1.69584
cg20574018	-0.479362	-1.06177	-3.41391	0.00944021	0.389121	-2.32926	ADAM10
cg07471709	-0.479347	-2.08012	-3.59325	0.00728151	0.377978	-2.11198
cg13289202	-0.479323	-1.84812	-3.78803	0.00551985	0.371339	-1.88226	ABTB2
cg10093938	-0.479318	-1.17841	-3.40088	0.00962155	0.389824	-2.34525	IFFO2
cg24098944	-0.479285	2.48642	-4.61654	0.00180732	0.367508	-0.983922	DPP4
cg06072036	-0.479169	-1.48659	-3.42162	0.00933449	0.3886	-2.3198	PNPLA2
cg14187687	-0.479168	-1.45947	-3.53762	0.00788852	0.380436	-2.1788	SAMD4A
cg01879945	-0.479143	-1.37052	-3.5637	0.00759748	0.379513	-2.14741	NCOR2
cg08451822	-0.479118	-2.03337	-3.54558	0.00779848	0.380436	-2.16921
cg09812467	-0.479118	-1.71042	-3.55215	0.00772497	0.380436	-2.1613	CMIP
cg09001777	-0.47911	-1.96399	-4.10468	0.00355971	0.367508	-1.52355	FUT3
cg13267227	-0.479104	-0.313763	-3.95173	0.00439182	0.368519	-1.69448	CCNYL1
cg00266535	-0.479069	-2.84257	-3.53758	0.00788896	0.380436	-2.17885	FCN3
cg26437842	-0.479016	-3.26614	-3.96131	0.00433398	0.368011	-1.68365	WDFY4
cg16150880	-0.479014	-0.567544	-4.36802	0.00249956	0.367508	-1.23967	ZNF76
cg19371916	-0.478994	-2.00019	-4.06327	0.00376679	0.36772	-1.5694	RERE
cg20049416	-0.478802	1.03369	-4.31002	0.00269959	0.367508	-1.30105	ERC1
cg01316909	-0.478789	-1.35025	-3.64987	0.00671447	0.375665	-2.04451	RNF19A
cg18591496	-0.47871	-1.15484	-3.50981	0.00821198	0.382285	-2.2124	CYP2A13
cg03807034	-0.478704	-2.04704	-3.82764	0.00522094	0.370684	-1.83637	LRRFIP1
cg13045681	-0.478677	-2.18716	-4.7391	0.0015454	0.367508	-0.862136
cg14314661	-0.47867	-2.07642	-4.73428	0.00155487	0.367508	-0.866868	ZMIZ1
cg02875944	-0.478664	-2.69925	-4.0278	0.00395445	0.36772	-1.60892	MUC19
cg20698159	-0.478638	1.98817	-4.09784	0.00359307	0.367508	-1.53111
cg17273983	-0.478632	-3.37345	-4.37467	0.00247766	0.367508	-1.23267	MSH5
cg16411338	-0.478629	-0.265205	-4.01754	0.00401059	0.36772	-1.6204	GRID2
cg03296370	-0.4786	-2.25645	-3.62314	0.00697609	0.375801	-2.0763	CX3CR1
cg08700896	-0.478594	-2.38437	-3.75875	0.00575256	0.372425	-1.91636	SPG20
cg18004314	-0.478562	-2.26243	-3.48418	0.00852264	0.38344	-2.24349	MRPS15
cg08553467	-0.478558	-2.58484	-3.54158	0.00784354	0.380436	-2.17402	C3orf27
cg25008977	-0.478541	-2.52983	-3.81329	0.00532719	0.370684	-1.85296	RCAN1
cg00446046	-0.47853	-1.15756	-3.85604	0.00501734	0.370574	-1.80364
cg20505444	-0.478526	2.72049	-3.97012	0.00428152	0.368011	-1.6737	BCL2
cg11635162	-0.478498	2.63927	-4.733	0.0015574	0.367508	-0.868128	DCDC2
cg01612681	-0.478496	-3.66402	-4.35639	0.00253833	0.367508	-1.25192	C11orf21
cg15463966	-0.478429	-2.78115	-3.6881	0.0063585	0.37456	-1.99928	AGTR1
cg07737363	-0.47842	-2.60273	-3.4885	0.00846942	0.383294	-2.23824	TKT
cg18885340	-0.478394	-3.06249	-4.32352	0.00265153	0.367508	-1.28671
cg17113955	-0.478376	-1.76396	-3.62884	0.00691935	0.375722	-2.0695	RALY
cg19625516	-0.478365	2.07994	-3.8712	0.00491216	0.370574	-1.78623	FOXK2
cg04504205	-0.47836	-2.34375	-3.51589	0.00814009	0.381756	-2.20505	ZMYND8
cg09851541	-0.478344	-2.81362	-3.74487	0.00586649	0.372636	-1.93257	TTC39B
cg06110692	-0.478275	-3.0392	-3.78192	0.00556755	0.371427	-1.88936	SCFD2
cg11722533	-0.478207	-2.60464	-4.55188	0.00196468	0.367508	-1.04932
cg27085488	-0.478196	2.80601	-3.56457	0.00758792	0.379378	-2.14636
cg14191024	-0.478181	-0.854146	-3.83219	0.00518777	0.370684	-1.83112
cg18814484	-0.478165	2.59294	-3.53644	0.00790191	0.380436	-2.18022	C12orf66
cg05126336	-0.478125	2.24596	-3.76616	0.00569271	0.372213	-1.90771	NCAM2
cg06847344	-0.478121	-1.71777	-3.59551	0.00725786	0.377978	-2.10927
cg27262850	-0.478075	-2.11057	-4.03064	0.00393903	0.36772	-1.60574	MBP
cg00838561	-0.478075	-1.19076	-3.74048	0.00590309	0.372668	-1.93771
cg11694201	-0.478043	-1.31163	-4.34453	0.00257857	0.367508	-1.26446	TMIGD3
cg21986753	-0.477983	-1.04532	-3.38253	0.00988322	0.390987	-2.36781
cg18217480	-0.477926	-1.47255	-3.83629	0.00515801	0.370684	-1.82639	MAP2K6
cg05749969	-0.477891	-2.79735	-3.43974	0.00909124	0.387327	-2.29763	INPP5B
cg00636079	-0.477832	-2.94265	-4.0938	0.00361292	0.367508	-1.53557
cg14198080	-0.477814	2.70937	-3.49952	0.00833527	0.383003	-2.22487	IFRD1
cg12361830	-0.477811	-1.97381	-3.87768	0.00486797	0.370574	-1.77881
cg15111360	-0.477767	-2.54028	-3.77374	0.00563209	0.372213	-1.89887
cg06483946	-0.47776	-1.15335	-4.40422	0.00238287	0.367508	-1.20168	RAPGEF1
cg10630419	-0.477729	-1.69858	-4.17836	0.00322109	0.367508	-1.44279
cg16389345	-0.477729	-0.674248	-5.22552	0.000848113	0.367508	-0.406477
cg09595020	-0.477678	-1.48636	-4.45724	0.00222253	0.367508	-1.14649	IQCE
cg09168292	-0.477575	-1.58457	-3.44702	0.00899535	0.386704	-2.28874	PRDM2
cg06809522	-0.477565	-2.7401	-4.50008	0.00210152	0.367508	-1.10229
cg11253062	-0.477552	-4.1374	-4.96671	0.00116219	0.367508	-0.643469
cg22319505	-0.477551	-1.1138	-3.65791	0.00663789	0.375665	-2.03498	ASAP2
cg00008671	-0.477522	-1.74865	-4.91824	0.00123412	0.367508	-0.689219	FAM190B
cg17341609	-0.477491	-0.452696	-4.05858	0.00379103	0.36772	-1.57461	METTL16
cg09964823	-0.477384	-2.13796	-4.14159	0.00338552	0.367508	-1.48297	MAN2A2
cg17342330	-0.477373	2.63116	-4.10288	0.00356845	0.367508	-1.52554	ERCC6
cg27589676	-0.477352	-2.2555	-3.4034	0.00958618	0.389627	-2.34215	PICALM
cg13995220	-0.477337	1.7	-3.87554	0.00488248	0.370574	-1.78126	LOC339975
cg03408945	-0.477283	-1.55531	-3.63294	0.00687889	0.375722	-2.06462	C16orf68
cg22447993	-0.477269	-4.01909	-3.89379	0.00475984	0.370574	-1.76038	STIP1
cg24023916	-0.477216	2.29301	-3.55592	0.00768307	0.380408	-2.15676
cg26081786	-0.477214	-1.42798	-3.87537	0.00488366	0.370574	-1.78146
cg12384966	-0.477207	-4.53057	-3.43324	0.00917779	0.387494	-2.30559	DYRK4
cg10745413	-0.47719	-2.43475	-3.45781	0.00885537	0.385369	-2.27558	MIR5003
cg26156222	-0.477121	-2.43347	-4.00588	0.00407546	0.36772	-1.63347	HDAC9
cg24754949	-0.477111	-4.33087	-3.4851	0.00851121	0.383375	-2.24236
cg06603775	-0.47711	-1.4319	-3.74411	0.00587282	0.372636	-1.93346
cg03365569	-0.477096	-3.00158	-3.87106	0.00491311	0.370574	-1.78639
cg07163559	-0.476994	-1.04226	-4.12632	0.00345645	0.367508	-1.49973	CAMK2G
cg00276752	-0.476845	2.80682	-4.07717	0.00369584	0.36772	-1.55397	ACACA
cg16585214	-0.476829	-2.21512	-3.76288	0.00571908	0.372245	-1.91153	RGS10
cg24250168	-0.476805	-1.29696	-4.386	0.00244083	0.367508	-1.22077	EXOC3
cg07076836	-0.476791	-2.32127	-4.31762	0.00267241	0.367508	-1.29297
cg01108815	-0.476771	3.15592	-3.38127	0.00990141	0.391097	-2.36936
cg09329773	-0.476757	2.59989	-4.59412	0.00186028	0.367508	-1.00651	KCTD1
cg12302018	-0.476658	2.5623	-4.62409	0.00178985	0.367508	-0.976334
cg11377646	-0.4766	-1.42466	-4.15766	0.00331257	0.367508	-1.46538
cg26746255	-0.476592	2.99414	-3.48719	0.00848553	0.383294	-2.23983
cg16354430	-0.47657	-2.28019	-3.4973	0.0083621	0.383003	-2.22756	DYM
cg01266449	-0.476564	-2.16096	-3.55362	0.00770861	0.380425	-2.15953	KAT6A
cg06549384	-0.476559	-0.916551	-4.68837	0.00164843	0.367508	-0.912203	WDR20
cg09275408	-0.476552	-1.33034	-3.4375	0.00912089	0.387356	-2.30037
cg07253384	-0.47648	-2.17339	-3.77007	0.00566135	0.372213	-1.90315	RPS6KA2
cg06746005	-0.476473	2.73562	-3.65435	0.00667164	0.375665	-2.03919	ASAP1
cg03478844	-0.476435	2.46085	-3.61507	0.00705718	0.376901	-2.08592	SH3RF1
cg25330919	-0.476398	-0.658774	-4.03405	0.00392064	0.36772	-1.60194	UBE2L3
cg10747310	-0.476332	2.02433	-4.61562	0.00180946	0.367508	-0.984844	ZZEF1
cg16619395	-0.476329	-3.82231	-3.5224	0.00806381	0.381503	-2.19717	GPR149
cg27397721	-0.476287	-1.00846	-3.63869	0.00682257	0.375665	-2.05779	SIK3
cg01708765	-0.476258	-2.00435	-4.0956	0.00360405	0.367508	-1.53358	CYP1B1
cg05193613	-0.47621	-1.68568	-3.68011	0.00643113	0.37456	-2.0087	RALGPS1
cg24801608	-0.476198	-1.33306	-3.37574	0.00998198	0.391639	-2.37618	ASB2
cg09755450	-0.47609	-2.72445	-4.77143	0.00148341	0.367508	-0.83048
cg01174140	-0.476078	-1.84761	-3.76952	0.00566575	0.372213	-1.90379	SCGB3A1
cg08612059	-0.476037	2.25238	-3.67892	0.00644203	0.37456	-2.01011
cg21603827	-0.476015	-1.77122	-3.44994	0.00895727	0.386535	-2.28518	CD180
cg14080071	-0.475935	-2.29274	-3.77587	0.00561526	0.372037	-1.8964	PAG1
cg04964428	-0.475908	-1.24022	-4.16108	0.00329728	0.367508	-1.46165
cg16691224	-0.475864	-3.7359	-3.4568	0.00886835	0.385488	-2.27681	FKBP10
cg23854572	-0.475803	-1.35298	-3.40535	0.0095589	0.389539	-2.33976
cg16232444	-0.4758	0.337949	-4.29058	0.00277048	0.367508	-1.32178	GABBR1
cg04478251	-0.475747	-0.833483	-4.39537	0.00241085	0.367508	-1.21095	ABR
cg04425551	-0.475737	-1.0271	-3.81334	0.00532683	0.370684	-1.85291	TRIM39
cg11145632	-0.475713	-2.32824	-3.87531	0.00488409	0.370574	-1.78153	AP1B1
cg17923486	-0.47567	-2.12366	-3.70437	0.0062131	0.374342	-1.9801	DOT1L
cg09543151	-0.475651	-1.72353	-3.85685	0.00501167	0.370574	-1.80271	LINC00399
cg18285951	-0.475648	-3.73306	-3.5018	0.00830775	0.383003	-2.2221	INPP5E
cg07907386	-0.475626	-2.32852	-3.40516	0.00956156	0.389539	-2.33999	PHOX2B
cg03076716	-0.475601	0.463775	-4.96359	0.00116667	0.367508	-0.646397
cg12581512	-0.47558	-3.18095	-4.32691	0.00263959	0.367508	-1.28311	ASB2
cg08854397	-0.475573	-2.72328	-3.59849	0.00722696	0.377978	-2.10572
cg10161434	-0.47555	-0.698761	-4.08569	0.0036531	0.367524	-1.54454	KIF24
cg09263189	-0.475519	-1.70012	-4.04924	0.00383985	0.36772	-1.58501	KSR1
cg16101065	-0.475517	-3.03406	-3.57016	0.00752711	0.37927	-2.13964	TRAK1
cg02098414	-0.475512	-2.33109	-3.65019	0.00671139	0.375665	-2.04413	PHACTR1
cg09627709	-0.475512	0.104957	-4.39591	0.00240914	0.367508	-1.21038	LMTK2
cg11883121	-0.475499	-1.51046	-4.20087	0.0031247	0.367508	-1.41832	KCNN3
cg05795313	-0.475496	-2.9299	-3.45755	0.00885872	0.385369	-2.2759	ZNF641
cg02555923	-0.475477	-1.95926	-3.92296	0.00457055	0.369721	-1.72712
cg21055554	-0.475434	-2.64149	-4.65493	0.00172042	0.367508	-0.945466	IQCD
cg09655257	-0.475431	-2.44611	-3.69264	0.00631753	0.37456	-1.99392
cg00980978	-0.47533	-3.50017	-3.71239	0.00614279	0.373497	-1.97067	WFDC2
cg05891054	-0.475294	-0.95943	-4.28308	0.00279837	0.367508	-1.32979	STAT5B
cg11157816	-0.475223	-2.9953	-4.06897	0.00373752	0.36772	-1.56307	OLFML3
cg15903683	-0.475204	2.21539	-3.55336	0.00771146	0.380436	-2.15984	DIEXF
cg06380691	-0.475167	-2.0334	-4.29578	0.0027513	0.367508	-1.31622	RASA3
cg20458433	-0.475144	2.94344	-3.44824	0.00897943	0.386562	-2.28725	SDK2
cg10096215	-0.474971	-2.93853	-3.56507	0.00758254	0.379305	-2.14577	DPEP2
cg15541539	-0.474945	-3.03792	-4.51088	0.00207217	0.367508	-1.09121
cg17066531	-0.474945	-2.36076	-3.73891	0.00591623	0.372668	-1.93955	PI16
cg25494619	-0.474927	-3.63277	-3.56888	0.00754105	0.37927	-2.14119
cg01747796	-0.474911	0.0746201	-3.97051	0.00427923	0.368011	-1.67326
cg18846139	-0.474903	-3.11048	-4.15892	0.00330691	0.367508	-1.464	ANKS1B
cg07089834	-0.474894	3.43258	-4.20317	0.00311505	0.367508	-1.41583	SLC38A10
cg08188773	-0.474894	2.91612	-4.22867	0.00300996	0.367508	-1.38824
cg20786670	-0.474871	0.0329439	-4.10512	0.0035576	0.367508	-1.52307
cg01607321	-0.474846	-1.14266	-4.04358	0.00386972	0.36772	-1.59131	ARHGEF10
cg14476266	-0.474843	-1.36932	-3.39348	0.0097261	0.390368	-2.35434	NAGK
cg12950452	-0.47482	-0.791966	-3.5303	0.00797229	0.381064	-2.18763	WHSC1L1
cg18573698	-0.474735	-2.85302	-3.61822	0.00702533	0.376611	-2.08215
cg13078969	-0.474686	-3.06322	-3.50776	0.00823639	0.382528	-2.21489	ADIPOR2
cg23247845	-0.474669	3.01627	-3.38774	0.00980821	0.390643	-2.3614
cg19107055	-0.474668	2.99697	-3.96686	0.00430082	0.368011	-1.67737	DDC
cg12936376	-0.474653	-1.16768	-3.72614	0.00602414	0.373212	-1.95451	ZNF398
cg12959048	-0.4746	-1.72295	-3.39896	0.0096485	0.390004	-2.3476	RELT
cg07932930	-0.474592	-1.12641	-4.40842	0.00236973	0.367508	-1.19729
cg05018467	-0.474582	-1.69331	-4.58831	0.00187427	0.367508	-1.01238
cg26296571	-0.474534	-2.28739	-3.9511	0.00439566	0.368519	-1.6952	CAB39L
cg17352610	-0.474513	-1.40402	-3.43359	0.00917306	0.387464	-2.30515	TRPA1
cg23472708	-0.474497	-2.43737	-3.74201	0.00589029	0.372651	-1.93592	MNX1
cg27088725	-0.474496	2.68968	-3.44671	0.00899948	0.386704	-2.28912
cg08862248	-0.47445	-1.80494	-4.14903	0.00335153	0.367508	-1.47482
cg26337816	-0.474438	2.29093	-3.96011	0.0043412	0.368011	-1.68501	OPCML
cg06887726	-0.474429	-3.10491	-3.61837	0.0070239	0.376611	-2.08198
cg06230805	-0.474415	-0.173513	-4.21755	0.00305529	0.367508	-1.40025	AGPAT3
cg02313207	-0.474329	-0.00564677	-3.81133	0.00534185	0.370684	-1.85523	AFF4
cg03008049	-0.474287	1.9551	-4.88451	0.00128706	0.367508	-0.721323	KCNJ15
cg27560818	-0.474165	3.30559	-3.74776	0.00584262	0.372504	-1.9292	SLC7A5
cg16030006	-0.474158	-2.38419	-4.30868	0.00270442	0.367508	-1.30248	FGFR2
cg04567445	-0.474151	-2.54965	-3.41256	0.00945882	0.389121	-2.33091	DNAJC6
cg08672916	-0.474145	-2.06587	-4.37815	0.00246627	0.367508	-1.22901	TSNARE1
cg16008979	-0.474135	-3.07056	-4.97365	0.00115227	0.367508	-0.636951
cg01865923	-0.474131	-2.12193	-3.75088	0.00581685	0.372504	-1.92554	FKBP1A
cg19522770	-0.474131	-2.13335	-3.43316	0.00917882	0.387494	-2.30568
cg12958175	-0.474088	1.55158	-3.41406	0.00943808	0.389121	-2.32907	GPR52
cg16779976	-0.473997	1.88236	-4.02732	0.00395703	0.36772	-1.60945	BLNK
cg21964859	-0.473971	3.31469	-4.19113	0.00316603	0.367508	-1.4289	SIL1
cg20453460	-0.473945	-1.63326	-3.42986	0.00922302	0.387972	-2.30971	PPFIA1
cg26501102	-0.473895	-2.06396	-3.7822	0.00556533	0.371423	-1.88903	LPAR1
cg25586634	-0.473867	0.778311	-4.21577	0.00306265	0.367508	-1.40219	C8orf74
cg11935248	-0.473752	-3.05646	-3.43705	0.00912687	0.387356	-2.30092	CDYL
cg14198450	-0.473745	0.334836	-4.24933	0.00292765	0.367508	-1.36598	PCSK5
cg23581793	-0.47368	-1.89597	-4.07876	0.00368785	0.367667	-1.55222	SNHG10
cg16180120	-0.473668	-1.64995	-3.82761	0.00522117	0.370684	-1.8364	TAX1BP1
cg06719508	-0.473651	1.96085	-3.99008	0.00416514	0.368011	-1.65121	ZNF532
cg02816091	-0.473586	1.25199	-4.38729	0.00243669	0.367508	-1.21941	DNM2
cg00552145	-0.473584	2.81019	-3.53091	0.00796531	0.381064	-2.1869	TMEM126B
cg27185267	-0.473557	-0.734278	-4.12034	0.00348465	0.367508	-1.5063	CPNE9
cg16069986	-0.473499	-2.05582	-3.65604	0.0066556	0.375665	-2.03719	SHANK2
cg14136698	-0.473446	-2.59081	-4.19401	0.00315374	0.367508	-1.42577
cg08336473	-0.473409	-3.52415	-5.18668	0.00088864	0.367508	-0.441265	STARD13
cg06784232	-0.473393	-0.575379	-4.7955	0.00143902	0.367508	-0.807043	CSGALNACT1
cg02142483	-0.473367	-0.970999	-4.65186	0.00172719	0.367508	-0.948527
cg08908855	-0.473247	2.41476	-3.78944	0.00550885	0.371339	-1.88061	NRSN1
cg21290787	-0.473211	-1.32958	-3.5678	0.00755274	0.37927	-2.14248	RPS6KA2
cg02355885	-0.473177	-3.54829	-3.65209	0.0066932	0.375665	-2.04187	ALK
cg15388107	-0.473107	-1.02958	-4.2674	0.00285765	0.367508	-1.34658	AOAH
cg09126014	-0.47309	-2.95757	-4.36015	0.0025257	0.367508	-1.24795	SCAMP2
cg04871472	-0.473082	-1.36807	-4.45624	0.00222545	0.367508	-1.14753
cg01189298	-0.473082	2.76562	-4.12324	0.00347095	0.367508	-1.50311
cg13977486	-0.473054	-2.59545	-3.94201	0.00445137	0.368802	-1.7055	C10orf95
cg07631407	-0.473035	-3.65101	-3.72373	0.0060448	0.373396	-1.95735	TTBK1
cg22178121	-0.473013	-0.426011	-4.56658	0.00192764	0.367508	-1.03438	LGI2
cg23034784	-0.472984	2.7193	-3.88014	0.0048513	0.370574	-1.776	ESRRG
cg14809220	-0.472973	1.65035	-4.16778	0.00326752	0.367508	-1.45433	ACSS3
cg21679773	-0.472962	-3.96381	-3.69539	0.00629288	0.37456	-1.99067	LINC01503
cg04246589	-0.47294	-1.02027	-3.78659	0.00553101	0.371339	-1.88392	OSCP1
cg02905828	-0.472939	-3.5846	-3.8224	0.0052595	0.370684	-1.84243	SNORD30
cg23257604	-0.472902	-3.0913	-3.38144	0.00989904	0.391097	-2.36916	TNXB
cg05697191	-0.472847	-2.64649	-4.35011	0.00255953	0.367508	-1.25855
cg14045860	-0.472846	-0.6065	-3.4241	0.00930089	0.388535	-2.31677
cg08912225	-0.472832	-1.63544	-3.81014	0.00535078	0.370684	-1.8566
cg08752726	-0.47281	-2.1473	-4.21644	0.00305986	0.367508	-1.40145	RUNX1
cg26158235	-0.472776	3.87163	-4.23031	0.00300334	0.367508	-1.38647	A4GALT
cg00876141	-0.472769	-1.64832	-4.51296	0.00206657	0.367508	-1.08908	CORIN
cg12129908	-0.472766	-0.486786	-3.73836	0.00592082	0.372668	-1.9402	TMEM110
cg07413747	-0.472749	1.45856	-3.89249	0.00476843	0.370574	-1.76186	PLXDC2
cg10717214	-0.472725	-2.8763	-4.7725	0.0014814	0.367508	-0.829433	TNF
cg25374714	-0.472709	1.74784	-4.1198	0.00348724	0.367508	-1.5069	SVOP
cg07657142	-0.472686	-5.38946	-3.64719	0.00674024	0.375665	-2.04769	KIAA1586
cg08412044	-0.472678	-2.43014	-4.63079	0.00177451	0.367508	-0.969613
cg10622884	-0.472593	-2.5596	-3.69681	0.00628018	0.374506	-1.989	TBC1D2B
cg22819055	-0.472572	-0.349178	-3.47537	0.0086323	0.383924	-2.2542	TRAF3
cg00561180	-0.472567	-1.07968	-3.95893	0.0043483	0.368011	-1.68634	COL23A1
cg11015557	-0.472561	-1.09448	-3.59311	0.00728294	0.377978	-2.11215	POLE
cg17932911	-0.472531	-0.870549	-3.5911	0.007304	0.378228	-2.11455	ERLIN1
cg23813815	-0.472485	-1.41203	-3.43271	0.00918476	0.387519	-2.30622	CDK19
cg01626885	-0.472439	-1.78365	-4.1453	0.00336854	0.367508	-1.47891	SQRDL
cg15860917	-0.472437	-1.09001	-4.64099	0.00175143	0.367508	-0.959396	IPO11
cg06262700	-0.472429	2.54667	-4.352	0.00255313	0.367508	-1.25655	CD160
cg01739687	-0.47241	1.15324	-4.15639	0.00331826	0.367508	-1.46676	RNF125
cg11462434	-0.472365	-2.44573	-3.57846	0.00743783	0.378797	-2.12969	PLXND1
cg00048234	-0.472362	2.00898	-3.96886	0.00428897	0.368011	-1.67512
cg26895220	-0.472301	1.33984	-4.17197	0.00324906	0.367508	-1.44976	PDE8A
cg26017506	-0.472293	0.830061	-3.87229	0.00490473	0.370574	-1.78499	ASB14
cg01035923	-0.472285	1.43493	-3.38769	0.00980882	0.390643	-2.36146
cg09052738	-0.472246	-0.725638	-4.4195	0.0023354	0.367508	-1.18572	TNRC18
cg17208953	-0.472225	-0.732331	-3.42518	0.00928623	0.388301	-2.31545
cg18611021	-0.472225	1.91787	-3.68046	0.00642794	0.37456	-2.00829	GABRG3
cg02556928	-0.472222	-0.73619	-4.15249	0.00333587	0.367508	-1.47104	CSF2RB
cg11131672	-0.472222	2.10274	-3.43408	0.00916657	0.387464	-2.30456
cg05351447	-0.472207	-0.33572	-3.49799	0.00835372	0.383003	-2.22672	PDZD8
cg06330675	-0.472206	-0.138313	-4.55221	0.00196386	0.367508	-1.04899	TM7SF3
cg10488920	-0.472204	-3.31236	-4.55532	0.00195596	0.367508	-1.04583	ETV6
cg00452806	-0.472201	-1.41382	-4.58674	0.00187808	0.367508	-1.01397	E2F5
cg03778780	-0.472189	2.47379	-4.94544	0.00119318	0.367508	-0.663496	ISLR
cg13856997	-0.472134	3.26137	-4.05136	0.00382867	0.36772	-1.58264
cg02164386	-0.47213	2.3971	-3.52904	0.00798687	0.381183	-2.18916	HIGD1B
cg05282559	-0.472115	-3.42326	-3.71324	0.00613533	0.373497	-1.96966	CD82
cg16812042	-0.472108	-3.63697	-3.38348	0.00986954	0.390805	-2.36665	PDE8B
cg18708443	-0.472066	3.03575	-3.6306	0.00690199	0.375722	-2.06741	ZZZ3
cg10421498	-0.472064	-2.10882	-4.12392	0.00346773	0.367508	-1.50236
cg00117532	-0.471971	-1.52694	-3.50132	0.00831356	0.383003	-2.22269	LINGO1
cg04031227	-0.471923	-1.41973	-4.37272	0.00248406	0.367508	-1.23472
cg01098178	-0.471888	-2.92016	-3.96818	0.00429302	0.368011	-1.67589
cg07285949	-0.471844	2.91747	-3.7386	0.00591883	0.372668	-1.93992	WDR25
cg25220869	-0.471831	2.59674	-3.71047	0.0061595	0.373727	-1.97292	CCDC171
cg24233240	-0.471827	-2.11884	-3.94102	0.00445747	0.368822	-1.70662	SCN4B
cg06710470	-0.471817	1.09575	-4.10122	0.00357655	0.367508	-1.52737
cg17079694	-0.47179	-2.91201	-3.73784	0.00592513	0.372668	-1.9408
cg02703525	-0.471774	-1.11922	-4.30826	0.00270593	0.367508	-1.30293	C1orf216
cg14066298	-0.471735	-0.65283	-4.66622	0.00169574	0.367508	-0.934215	TRIM39
cg09498077	-0.47172	1.24972	-4.61056	0.00182127	0.367508	-0.989932	ABHD2
cg19727188	-0.471709	-1.42086	-3.58481	0.00737028	0.378321	-2.12208	ZXDC
cg14534474	-0.471692	0.241375	-4.14329	0.00337774	0.367508	-1.48111
cg21044637	-0.471667	-2.78577	-3.66536	0.00656777	0.375665	-2.02616	TSC22D1
cg09821461	-0.471662	-2.27398	-3.44739	0.0089906	0.386704	-2.28829	TMEM104
cg11790343	-0.471649	-1.14041	-4.36185	0.00252005	0.367508	-1.24617
cg11646730	-0.471627	-3.37492	-4.9417	0.00119872	0.367508	-0.667021	KRAS
cg04178438	-0.471592	-1.68196	-3.46363	0.00878076	0.385132	-2.26849
cg27573954	-0.471585	2.84935	-3.86492	0.00495545	0.370574	-1.79344	TAF12
cg27083040	-0.471521	-2.76034	-4.10874	0.00354008	0.367508	-1.51907	MIR145
cg04855678	-0.471482	-1.03082	-3.57445	0.00748083	0.379163	-2.1345	OSTalpha
cg10284493	-0.47148	0.551617	-4.09889	0.00358794	0.367508	-1.52995	C8B
cg05282044	-0.471441	-4.42839	-3.39103	0.00976112	0.390643	-2.35736	QSER1
cg21464454	-0.471434	-1.57225	-3.49599	0.00837795	0.383003	-2.22915
cg10457533	-0.47142	-3.72166	-4.04064	0.00388534	0.36772	-1.59458
cg18721145	-0.471411	-0.0880165	-3.9899	0.00416617	0.368011	-1.65141	MIB1
cg26862175	-0.471399	-1.41438	-4.29244	0.00276361	0.367508	-1.31979	STAB1
cg13121392	-0.471367	-2.51314	-3.56467	0.00758683	0.379372	-2.14624	SLC2A1
cg00748912	-0.471336	-2.69693	-3.57943	0.00742748	0.378797	-2.12853
cg27044597	-0.471329	0.515197	-5.10673	0.000978916	0.367508	-0.513736	TGFBI
cg11631240	-0.471317	-3.93772	-3.6879	0.00636025	0.37456	-1.99951
cg03368358	-0.471308	-2.17705	-3.51019	0.00820753	0.382182	-2.21195	P2RX1
cg24495681	-0.471235	0.49271	-3.76772	0.00568019	0.372213	-1.9059	COL14A1
cg23181133	-0.47118	-1.18279	-3.47649	0.00861821	0.383815	-2.25283	CEACAM3
cg02628051	-0.471098	-3.90265	-3.38915	0.00978789	0.390643	-2.35966
cg13506600	-0.471067	-2.00409	-4.32986	0.00262926	0.367508	-1.27998	ABO
cg05416911	-0.471042	-2.72709	-3.63751	0.00683413	0.375665	-2.05919	C1S
cg20245803	-0.47102	-3.3199	-4.22974	0.00300565	0.367508	-1.38709
cg13115742	-0.470995	2.45318	-4.01301	0.00403565	0.36772	-1.62547	GDPD5
cg00275103	-0.470951	1.56312	-4.81551	0.00140323	0.367508	-0.787642
cg09665338	-0.470938	2.79157	-3.54896	0.00776056	0.380436	-2.16514	LRRN1
cg03044533	-0.470818	-0.477134	-3.42519	0.00928612	0.388301	-2.31544	MAML2
cg07001925	-0.470783	-1.15202	-4.23318	0.00299179	0.367508	-1.38338	ANKRD6
cg11857368	-0.470672	2.23889	-3.43395	0.0091682	0.387464	-2.30471
cg26395694	-0.47065	-2.7093	-3.95227	0.00438856	0.368519	-1.69388	ITPR1
cg00245050	-0.470619	-2.75246	-3.7196	0.0060803	0.373407	-1.9622
cg15427520	-0.470589	3.02112	-3.40577	0.00955302	0.389539	-2.33924	CD44
cg11345330	-0.470571	-2.75104	-3.72371	0.00604495	0.373396	-1.95737	KREMEN1
cg05810595	-0.470557	2.28189	-4.71604	0.00159132	0.367508	-0.884826
cg01329475	-0.470517	-1.07441	-3.48206	0.00854894	0.383453	-2.24607	PDCD1LG2
cg18976159	-0.470516	-2.22159	-4.01299	0.00403579	0.36772	-1.6255	SLC35F2
cg03769809	-0.470493	-3.42518	-4.85374	0.00133751	0.367508	-0.750786
cg07946896	-0.47046	-1.7665	-4.02512	0.00396905	0.36772	-1.61192	GPR19
cg25281674	-0.470445	-1.44842	-3.40505	0.00956309	0.389539	-2.34013
cg03924915	-0.470436	-2.46673	-3.47069	0.00869109	0.38406	-2.25988	TRIM38
cg16750903	-0.470353	-3.08519	-4.4741	0.00217403	0.367508	-1.12906	LRIG3
cg16105303	-0.470335	-2.29478	-4.67422	0.00167848	0.367508	-0.926252	FAM107B
cg08103401	-0.470312	-2.69599	-3.64809	0.00673159	0.375665	-2.04662
cg26392354	-0.470261	-1.36314	-3.44631	0.00900467	0.386704	-2.28961	PSMF1
cg24759337	-0.470231	-3.02687	-4.19926	0.00313152	0.367508	-1.42008	LOC645323
cg00195322	-0.470228	-1.12771	-3.482	0.00854969	0.383453	-2.24614	B4GALT5
cg27614186	-0.470201	-3.14302	-3.80849	0.00536325	0.370684	-1.85852	ZNHIT3
cg16325610	-0.470185	-3.31209	-4.29032	0.00277142	0.367508	-1.32205	CDK2
cg12430981	-0.470161	-1.59203	-3.38979	0.00977882	0.390643	-2.35888	LIMK1
cg03789891	-0.47014	-2.27402	-3.63921	0.00681749	0.375665	-2.05717	RAI1
cg13453327	-0.470136	-0.404735	-4.5143	0.00206297	0.367508	-1.08771
cg23514135	-0.470088	2.42185	-3.60144	0.00719643	0.377883	-2.10219	SLC12A7
cg07820317	-0.470064	-2.79391	-4.89476	0.00127072	0.367508	-0.711544
cg11109906	-0.470054	-1.44367	-3.7782	0.00559684	0.37177	-1.89369	MITF
cg05961151	-0.469992	-3.31076	-3.89632	0.00474307	0.370574	-1.75749
cg14173969	-0.469954	-1.54707	-4.2503	0.00292385	0.367508	-1.36494	CD300C
cg17707295	-0.469941	0.338812	-3.41789	0.00938545	0.388974	-2.32437	C4orf33
cg18471664	-0.469938	-2.20196	-3.52614	0.00802034	0.381333	-2.19265
cg07212401	-0.469923	-0.393837	-4.29401	0.00275781	0.367508	-1.31811
cg24015279	-0.469914	-1.84823	-3.5217	0.00807199	0.381503	-2.19802
cg22987068	-0.469905	-3.7239	-3.82464	0.00524294	0.370684	-1.83983	COX18
cg07033669	-0.469899	-2.62617	-3.8523	0.00504365	0.370602	-1.80794
cg09883673	-0.469887	-1.96167	-4.10034	0.00358082	0.367508	-1.52834
cg13819825	-0.469875	0.0690282	-4.18104	0.00320946	0.367508	-1.43988	PLA2G2A
cg26336731	-0.469872	-3.64669	-3.43309	0.00917973	0.387494	-2.30576	XRCC6
cg13617964	-0.469862	-2.54856	-3.8201	0.00527647	0.370684	-1.84508	BATF2
cg06754420	-0.469749	-2.75181	-4.06521	0.00375676	0.36772	-1.56724	ASAP1
cg17243540	-0.46974	4.63835	-4.33398	0.00261493	0.367508	-1.27562	PLOD1
cg25326069	-0.469716	2.1461	-3.9123	0.00463876	0.369721	-1.73926	CAPZB
cg02373908	-0.469708	2.68563	-3.43925	0.00909779	0.387328	-2.29824	CHID1
cg07115171	-0.46954	1.40769	-4.27716	0.00282058	0.367508	-1.33612	LINC01289
cg01172802	-0.469532	1.54061	-4.1391	0.00339696	0.367508	-1.48569	GRM7
cg22386492	-0.469509	-0.232242	-4.42848	0.00230801	0.367508	-1.17637	KIAA1026
cg02897804	-0.469387	-3.55336	-4.81355	0.00140669	0.367508	-0.789539
cg05737778	-0.469378	-2.68803	-3.51942	0.00809861	0.3816	-2.20077	SUSD6
cg13554246	-0.469349	-1.56469	-3.71958	0.00608047	0.373407	-1.96222	FKBP1A
cg15633819	-0.46933	2.36928	-3.61897	0.00701778	0.376551	-2.08126
cg02387312	-0.469323	-2.0518	-3.42181	0.00933199	0.3886	-2.31958	HECW2
cg12690119	-0.469319	-1.47838	-3.70298	0.0062254	0.374342	-1.98174	ZBTB38
cg09470754	-0.469287	-1.47308	-3.68433	0.0063927	0.37456	-2.00373	TMEM150B
cg05465104	-0.469259	-2.56536	-3.56933	0.00753612	0.37927	-2.14064	ST7L
cg00711505	-0.469238	-2.37154	-3.75195	0.00580808	0.372504	-1.9243
cg15972690	-0.469193	-2.37327	-4.0661	0.00375223	0.36772	-1.56626	CAGE1
cg21196487	-0.469151	-2.17018	-4.1839	0.00319707	0.367508	-1.43676	S100A2
cg09385845	-0.469143	-1.61192	-3.43688	0.00912925	0.387356	-2.30114	TMEM86A
cg00181432	-0.469112	-1.42888	-3.45358	0.00890996	0.386083	-2.28074	LSG1
cg14034063	-0.469111	-0.378766	-4.0055	0.0040776	0.36772	-1.6339
cg21623854	-0.469062	2.5166	-3.62866	0.00692111	0.375722	-2.06971
cg01786314	-0.469052	-2.84158	-4.11585	0.003506	0.367508	-1.51124	GFI1
cg04182170	-0.468995	-1.52523	-4.29547	0.00275246	0.367508	-1.31656	MKL2
cg02573743	-0.468979	1.9271	-3.4921	0.00842537	0.383003	-2.23387	NEDD4
cg16423816	-0.468938	-2.24928	-4.04696	0.00385187	0.36772	-1.58755	MICALL1
cg04086366	-0.468815	1.98364	-4.27347	0.00283453	0.367508	-1.34007
cg05829375	-0.468815	-1.67377	-3.6031	0.00717924	0.377661	-2.1002
cg19631762	-0.468797	-2.65407	-3.81692	0.00530011	0.370684	-1.84876
cg22274244	-0.468754	3.04568	-4.15094	0.00334287	0.367508	-1.47273	PTK2
cg19685653	-0.468738	-0.360513	-4.34995	0.0025601	0.367508	-1.25873
cg22927807	-0.468688	-2.88694	-3.65196	0.00669451	0.375665	-2.04203
cg24140751	-0.468637	-1.13813	-3.49845	0.00834817	0.383003	-2.22617
cg11441704	-0.468634	-2.25334	-3.72224	0.00605756	0.373397	-1.9591	PDXK
cg00761069	-0.468525	-2.83013	-4.06759	0.00374455	0.36772	-1.56459
cg22737333	-0.468512	2.15406	-3.63812	0.00682814	0.375665	-2.05846	ALAD
cg13827596	-0.468497	-0.173281	-3.83708	0.00515231	0.370684	-1.82548	GS1
cg18786841	-0.468492	2.26479	-3.86867	0.00492956	0.370574	-1.78914	ERLIN1
cg01182743	-0.468463	-1.47708	-4.20676	0.00310002	0.367508	-1.41194	KLHL20
cg19744528	-0.468437	1.12216	-3.83691	0.00515353	0.370684	-1.82567	PTPRN2
cg17119110	-0.468406	-3.90988	-3.63771	0.00683219	0.375665	-2.05896	TM9SF1
cg06298772	-0.468365	-3.04563	-4.15178	0.00333905	0.367508	-1.47181
cg27449572	-0.46833	-2.20466	-4.0854	0.00365453	0.367524	-1.54485	LOXL4
cg14465376	-0.468295	-0.335969	-3.55668	0.00767468	0.38035	-2.15585	GBE1
cg22053008	-0.468295	-1.11074	-3.69502	0.00629617	0.37456	-1.99111	HEBP2
cg06102120	-0.46825	-2.68394	-4.13091	0.00343498	0.367508	-1.49469	LINC00299
cg26498966	-0.468232	3.24719	-3.9988	0.00411536	0.36772	-1.64141	MKNK2
cg22523077	-0.468181	-3.60998	-3.93083	0.00452093	0.369387	-1.71819	CLOCK
cg17496431	-0.46815	3.04777	-3.46006	0.00882639	0.385313	-2.27283
cg00027619	-0.468115	1.75723	-5.17956	0.000896295	0.367508	-0.44767	SOCS5
cg24351003	-0.468091	-2.53384	-4.25624	0.00290065	0.367508	-1.35855	GRID1
cg02505534	-0.468084	-2.9122	-4.16996	0.00325791	0.367508	-1.45195	LINC00840
cg12801115	-0.468041	-0.847731	-3.63267	0.00688156	0.375722	-2.06494
cg05555876	-0.468026	0.629427	-5.02307	0.00108426	0.367508	-0.590818	TCEA1
cg19398365	-0.468012	2.83555	-3.65922	0.00662552	0.375665	-2.03343	ATP11A
cg22472306	-0.468002	-4.07616	-3.71528	0.00611762	0.373497	-1.96727	ATP6V1B2
cg23427404	-0.467981	-1.76988	-3.43455	0.00916018	0.387464	-2.30397
cg00235270	-0.467962	-3.05912	-3.64998	0.00671344	0.375665	-2.04438	RAB40C
cg25353548	-0.46793	1.59919	-3.47761	0.00860422	0.383723	-2.25147
cg04767442	-0.467905	-2.97062	-3.59895	0.0072221	0.377978	-2.10516	CRISP1
cg17984924	-0.467888	-3.60082	-4.04767	0.0038481	0.36772	-1.58675	PRR13
cg04822495	-0.467835	-3.40048	-3.61948	0.00701273	0.376346	-2.08066	PLXNC1
cg09939948	-0.467768	-2.61834	-3.81108	0.00534374	0.370684	-1.85552	ZNF710
cg07460271	-0.467736	-1.58211	-3.78471	0.00554573	0.371339	-1.88612
cg06082709	-0.467722	-1.80445	-4.46812	0.0021911	0.367508	-1.13524	CD63
cg24305693	-0.467721	3.01095	-3.67489	0.00647915	0.375154	-2.01488	MIR548H4
cg20334115	-0.467618	-1.50337	-3.64167	0.00679361	0.375665	-2.05425	PYCR2
cg10202975	-0.467574	-1.63741	-3.76369	0.00571258	0.372245	-1.91059	CAST
cg23139521	-0.467571	-2.01729	-3.89158	0.00477454	0.370574	-1.76291
cg11592626	-0.467546	-3.78757	-3.7697	0.00566433	0.372213	-1.90359	ALG1
cg11468953	-0.467516	-3.03445	-4.26353	0.00287246	0.367508	-1.35072	PTPRJ
cg21673384	-0.467502	1.3439	-4.46014	0.00221409	0.367508	-1.14349	UBE2L6
cg17367776	-0.467484	-2.09558	-3.85912	0.00499581	0.370574	-1.80011	KIF21A
cg03855276	-0.467267	-4.52968	-3.40854	0.00951451	0.389539	-2.33585	TEX264
cg24962730	-0.467249	1.64984	-4.29657	0.00274841	0.367508	-1.31538	FAM114A1
cg24695409	-0.467232	0.0809785	-4.10674	0.00354975	0.367508	-1.52128
cg09365105	-0.467228	2.03238	-3.51345	0.00816882	0.382087	-2.20799	TJP2
cg04797957	-0.467186	-2.53234	-3.48657	0.00849309	0.383294	-2.24058
cg24440441	-0.467105	1.76944	-3.68992	0.00634205	0.37456	-1.99713
cg08819440	-0.467036	-3.7216	-3.91667	0.00461066	0.369721	-1.73428
cg20533957	-0.467022	-1.32611	-3.72691	0.00601761	0.373212	-1.95362	FUT4
cg01275661	-0.467013	0.714758	-4.32283	0.00265396	0.367508	-1.28744
cg01044849	-0.466996	-0.290714	-3.73954	0.00591096	0.372668	-1.93882	NCRNA00171
cg18680969	-0.46697	-3.61598	-3.4346	0.00915951	0.387464	-2.30391	CD244
cg23239078	-0.46689	-4.84176	-4.15828	0.0033098	0.367508	-1.4647	CDKN1C
cg09712197	-0.46687	2.61265	-3.64476	0.00676364	0.375665	-2.05057	LINC00363
cg14433987	-0.466854	-1.34944	-4.58978	0.00187071	0.367508	-1.01089	IRAK2
cg05507305	-0.466824	2.91973	-3.47266	0.00866632	0.383924	-2.25749	C5orf35
cg00239751	-0.466784	-1.95566	-3.38861	0.00979563	0.390643	-2.36032	PRKCZ
cg22512773	-0.466781	-3.31569	-3.79081	0.00549825	0.371339	-1.87902
cg04718426	-0.466779	-2.8588	-4.78072	0.00146611	0.367508	-0.821426	ZNF232
cg13011387	-0.466777	2.96145	-4.7292	0.00156494	0.367508	-0.871869
cg04548331	-0.466773	-2.69812	-3.68209	0.00641306	0.37456	-2.00637
cg25898550	-0.466768	-2.75012	-3.49158	0.00843162	0.383003	-2.23449
cg12865615	-0.466757	0.984885	-3.67264	0.00649997	0.375609	-2.01754
cg13021550	-0.46675	-1.79188	-4.79084	0.00144751	0.367508	-0.811577	PTEN
cg15334166	-0.466749	-2.51279	-3.98028	0.00422184	0.368011	-1.66224
cg04800984	-0.466685	-1.84239	-3.84941	0.00506407	0.370684	-1.81127
cg02622809	-0.466628	2.59506	-4.64268	0.00174765	0.367508	-0.95771
cg14078587	-0.466624	-2.30591	-3.46149	0.00880802	0.385313	-2.27109	MBP
cg07792387	-0.466604	1.10174	-3.53207	0.00795194	0.380987	-2.18549	SLC8A1
cg12747337	-0.466577	1.46007	-3.43365	0.00917226	0.387464	-2.30508
cg08305575	-0.466549	-1.82579	-3.78912	0.00551138	0.371339	-1.88099
cg00810710	-0.466531	-0.124526	-3.87227	0.00490487	0.370574	-1.78502	RCVRN
cg27374269	-0.466497	-2.16272	-3.96564	0.00430813	0.368011	-1.67876
cg01541570	-0.46649	-1.75981	-3.65271	0.00668731	0.375665	-2.04114
cg20620307	-0.466485	0.688048	-3.49879	0.00834401	0.383003	-2.22575
cg09666192	-0.466469	-2.15472	-3.98183	0.0042128	0.368011	-1.66049	MYLK2
cg15013441	-0.466467	1.65809	-3.40787	0.00952377	0.389539	-2.33666
cg26545245	-0.466465	-2.08702	-4.13259	0.00342714	0.367508	-1.49284
cg09488881	-0.466447	-0.0650554	-3.79778	0.00544461	0.371142	-1.87093
cg01133433	-0.46638	-3.23913	-4.02221	0.00398494	0.36772	-1.61517
cg27572072	-0.466286	-1.26056	-4.69761	0.00162912	0.367508	-0.903048	ADAP1
cg00336593	-0.466264	-2.79316	-4.99835	0.00111771	0.367508	-0.613837	LOC101929319
cg06755005	-0.466244	-2.84541	-4.16622	0.0032744	0.367508	-1.45603	KDELC2
cg22811930	-0.466227	-2.25174	-3.74237	0.00588731	0.372636	-1.9355
cg00961985	-0.466193	1.11198	-3.38416	0.00985972	0.390736	-2.36581
cg14636088	-0.466182	1.43138	-4.53674	0.00200366	0.367508	-1.06476
cg14052988	-0.466179	-1.65307	-3.61985	0.00700902	0.376302	-2.08022	KLHL5
cg12532356	-0.466145	3.04943	-4.04141	0.00388129	0.36772	-1.59373	VPS53
cg05193946	-0.46611	-1.6112	-3.49685	0.00836757	0.383003	-2.22811	SCNN1A
cg06119894	-0.466043	-1.38519	-4.08615	0.00365082	0.367524	-1.54403	GRIA4
cg03633969	-0.466031	-3.13116	-3.97095	0.00427661	0.368011	-1.67276
cg14913610	-0.465919	-2.33067	-4.09693	0.0035975	0.367508	-1.53211	KLRG1
cg01046434	-0.465899	-4.18257	-4.17566	0.00323289	0.367508	-1.44574	PNP
cg26726141	-0.465889	0.597619	-3.64575	0.00675409	0.375665	-2.0494	PRKCA
cg15626919	-0.465874	-2.19401	-3.49427	0.00839883	0.383003	-2.23123	NFAT5
cg16811321	-0.465869	-2.04517	-4.34106	0.00259044	0.367508	-1.26812	C8A
cg05934406	-0.46586	1.30672	-4.22596	0.00302093	0.367508	-1.39116	PCDHGB8P
cg07328579	-0.465809	-2.61797	-4.60951	0.00182374	0.367508	-0.990992	GLT8D2
cg14593352	-0.465781	-3.74041	-3.3901	0.00977438	0.390643	-2.3585	LAMA3
cg06962429	-0.465769	-0.115586	-3.84383	0.00510378	0.370684	-1.81769	PTPRH
cg01533028	-0.465715	-0.125267	-4.04349	0.00387021	0.36772	-1.59141
cg10082945	-0.465637	-1.91719	-3.38105	0.00990466	0.391155	-2.36963	DMPK
cg02493260	-0.465632	1.90113	-3.60024	0.00720881	0.377958	-2.10362	RTN4
cg24170085	-0.465612	-2.20312	-3.61797	0.00702789	0.376611	-2.08245	SH3BP5
cg20555413	-0.465511	1.34747	-3.83765	0.0051482	0.370684	-1.82482	CNNM4
cg03411475	-0.46548	-0.02567	-3.95325	0.0043826	0.368519	-1.69277	SVIL
cg11602178	-0.465472	-0.671056	-3.64725	0.00673965	0.375665	-2.04762	MAD1L1
cg12755155	-0.465463	0.0306468	-3.93095	0.00452016	0.369387	-1.71805	CDK19
cg03822873	-0.46543	-3.02346	-3.53253	0.0079467	0.380955	-2.18494	AHCYL2
cg11780661	-0.465424	-3.36617	-3.42959	0.0092267	0.388014	-2.31005	EML2
cg08880437	-0.465417	-2.69903	-3.94849	0.00441159	0.368519	-1.69816
cg00906528	-0.465415	-0.713133	-4.65227	0.0017263	0.367508	-0.948125
cg22770604	-0.465411	0.0769807	-4.19081	0.0031674	0.367508	-1.42925	LOC101929412
cg01861447	-0.465385	-1.74408	-4.40362	0.00238476	0.367508	-1.20231	STAT5A
cg18283067	-0.465333	-3.27303	-3.60421	0.00716788	0.377661	-2.09888	TAX1BP1
cg04966289	-0.465294	-0.564106	-4.5961	0.00185554	0.367508	-1.00451	LGALS3
cg11711113	-0.465269	-3.06408	-3.41866	0.00937491	0.388957	-2.32343
cg18314313	-0.465251	-3.8503	-3.68354	0.00639982	0.37456	-2.00465
cg08446047	-0.465234	-2.30769	-5.08592	0.00100403	0.367508	-0.53279	GRID2IP
cg05687149	-0.465188	-2.14742	-3.4194	0.00936476	0.388957	-2.32252	IL18
cg07377178	-0.465167	-1.33423	-3.97801	0.0042351	0.368011	-1.6648
cg10790747	-0.465165	-2.49153	-4.49533	0.00211457	0.367508	-1.10718	HSPB6
cg01466232	-0.465154	-2.03561	-3.70404	0.006216	0.374342	-1.98048	KDM2B
cg00710955	-0.465143	-3.62762	-4.7485	0.00152708	0.367508	-0.852907
cg05112220	-0.465141	-1.40855	-3.4978	0.00835605	0.383003	-2.22696	HSD11B1
cg21876839	-0.465109	2.6872	-3.66834	0.00653994	0.375665	-2.02263
cg17547822	-0.465087	-0.505985	-3.5951	0.00726214	0.377978	-2.10976	HOGA1
cg13294487	-0.46508	3.36466	-3.9347	0.00449669	0.369111	-1.71379	SND1
cg22412989	-0.465076	-2.4595	-3.684	0.00639566	0.37456	-2.00411	ELMO1
cg13307717	-0.465065	-1.19519	-4.28652	0.00278552	0.367508	-1.32611
cg10533409	-0.46505	-1.8008	-3.64143	0.00679594	0.375665	-2.05453
cg13831609	-0.465017	-2.30185	-3.77182	0.00564739	0.372213	-1.90111
cg22143352	-0.46501	-0.50652	-3.48307	0.00853641	0.38344	-2.24484	JDP2
cg23428738	-0.465	-1.06422	-3.57682	0.00745545	0.379096	-2.13166
cg05936091	-0.464976	-2.71983	-4.14905	0.00335144	0.367508	-1.4748	MNAT1
cg26105143	-0.464899	2.84189	-4.11871	0.00349237	0.367508	-1.50809	ABCF2
cg11338116	-0.464892	-1.22788	-3.44022	0.00908493	0.387214	-2.29705	CREB3L4
cg15687855	-0.464891	-2.89339	-3.64009	0.00680894	0.375665	-2.05612	ZNF502
cg22528270	-0.464843	-1.53478	-3.54458	0.00780966	0.380436	-2.17041	PRKAG2
cg18146221	-0.464839	3.03747	-3.49634	0.00837371	0.383003	-2.22872	ITGA4
cg23836139	-0.464808	-4.65971	-3.38376	0.00986551	0.390785	-2.3663	ZNF498
cg14343652	-0.4648	-3.11434	-3.38226	0.00988712	0.391008	-2.36814	FLJ43663
cg15921271	-0.464777	-2.44658	-3.62782	0.00692947	0.375722	-2.07072	RPL15
cg04252446	-0.464753	-1.69364	-3.96133	0.00433389	0.368011	-1.68363	ACOX2
cg22570970	-0.464681	-2.2827	-4.20448	0.00310955	0.367508	-1.41441	JARID2
ch.14.81957238R	-0.464593	-4.46145	-3.39502	0.00970427	0.390153	-2.35245
cg11533291	-0.464566	-0.945443	-3.83525	0.00516556	0.370684	-1.82759	YIPF1
cg14716251	-0.464548	0.684481	-3.65829	0.00663425	0.375665	-2.03452
cg23990942	-0.464544	-1.14679	-3.52173	0.00807159	0.381503	-2.19798	SERTAD3
cg19817070	-0.464533	-3.21726	-3.71715	0.00610139	0.373497	-1.96507
cg08263647	-0.464516	-2.47226	-3.42884	0.00923684	0.38807	-2.31097	LXN
cg09640001	-0.464513	2.83739	-3.72082	0.00606979	0.373407	-1.96076	C22orf34
cg04205769	-0.464489	-1.41344	-3.739	0.00591542	0.372668	-1.93944	DPH5
cg05533539	-0.464465	-1.59582	-3.39898	0.00964833	0.390004	-2.34759	MAPT
cg11376292	-0.464461	-0.735107	-3.95404	0.00437782	0.368519	-1.69187	ASAP3
cg00339281	-0.464456	-3.31059	-4.09938	0.00358555	0.367508	-1.52941	ADAMTS10
cg01916400	-0.464449	2.14268	-3.58444	0.00737414	0.378321	-2.12252
cg18009127	-0.464419	-2.94411	-3.50577	0.0082602	0.382844	-2.2173
cg07500915	-0.464402	2.03117	-3.61194	0.00708881	0.377247	-2.08964	C8orf37
cg13531802	-0.464398	2.77747	-4.72978	0.00156377	0.367508	-0.871291	TMC1
cg23545556	-0.464358	-1.61573	-3.60141	0.00719671	0.377883	-2.10222
cg18130370	-0.464355	-2.21875	-3.82973	0.00520565	0.370684	-1.83395	NCF4
cg02672643	-0.464309	-1.4839	-3.43798	0.00911462	0.387356	-2.29979
cg10396502	-0.464284	-1.38664	-3.54078	0.00785263	0.380436	-2.17499	ENG
cg12571493	-0.464273	-1.59013	-3.77137	0.00565094	0.372213	-1.90163	HMGB2
cg09299053	-0.464227	1.93521	-3.76098	0.00573449	0.372335	-1.91376	ZNF716
cg11717067	-0.464209	2.42307	-3.89033	0.00478284	0.370574	-1.76433	HIVEP3
cg26938302	-0.464188	-1.26184	-3.80485	0.00539074	0.370829	-1.86274	OLR1
cg19246266	-0.464163	-4.38843	-3.49789	0.00835493	0.383003	-2.22684	GPR177
cg02689908	-0.464113	-1.93088	-3.75728	0.00576448	0.372504	-1.91807
cg11469533	-0.464082	-1.41967	-3.57223	0.00750483	0.37927	-2.13717	TBC1D24
cg10960357	-0.464079	-2.4322	-4.01347	0.00403311	0.36772	-1.62496	CCDC126
cg16223546	-0.464028	-3.35064	-3.51157	0.0081911	0.382182	-2.21027
cg06124892	-0.464017	-2.21837	-3.45697	0.00886616	0.385437	-2.2766
cg22940815	-0.464008	-2.43134	-5.0664	0.00102823	0.367508	-0.550735	EEPD1
cg16250754	-0.463976	-3.26894	-3.62639	0.00694369	0.375744	-2.07242	CARD6
cg13608733	-0.463966	-2.59652	-3.78509	0.0055427	0.371339	-1.88566
cg10848754	-0.463922	-3.42472	-4.35472	0.00254395	0.367508	-1.25369	CDKN2BAS
cg02821268	-0.46392	1.79472	-4.24938	0.00292744	0.367508	-1.36592
cg24822825	-0.463907	2.03799	-3.6445	0.00676618	0.375665	-2.05088
cg01818853	-0.463906	-2.04014	-4.24627	0.00293968	0.367508	-1.36927	AFF3
cg10910367	-0.463885	-0.0734962	-4.50437	0.00208981	0.367508	-1.09789
cg23314189	-0.463882	-3.03621	-3.87906	0.00485859	0.370574	-1.77723
cg17547928	-0.463844	-1.09688	-3.52729	0.0080071	0.381303	-2.19127	PCGF3
cg26726768	-0.463835	-2.9345	-3.99935	0.00411225	0.36772	-1.64079
cg21723486	-0.463833	-0.494342	-4.22899	0.00300867	0.367508	-1.3879	TP63
cg11125332	-0.463793	-2.25107	-3.48427	0.00852158	0.38344	-2.24338
cg12192749	-0.463758	-1.59434	-3.74674	0.00585099	0.372532	-1.93038
cg26624105	-0.463742	0.285397	-3.51792	0.00811625	0.381649	-2.20259	RAB11FIP4
cg14553053	-0.463739	-0.494232	-3.73903	0.00591517	0.372668	-1.93941
cg23847017	-0.463709	-2.14688	-3.38235	0.0098859	0.391008	-2.36804	PHACTR4
cg22205811	-0.463684	-0.215372	-3.69409	0.00630454	0.37456	-1.99221
cg25066385	-0.463681	1.49876	-4.741	0.00154168	0.367508	-0.860269
cg16823544	-0.463678	2.36855	-4.38055	0.00245846	0.367508	-1.22649	OTOP2
ch.20.1062061F	-0.463674	-2.87764	-3.76717	0.00568454	0.372213	-1.90653	STAU1
cg02967393	-0.463663	3.11777	-3.92547	0.00455468	0.369565	-1.72427	SCGB2B3P
cg07355152	-0.463644	2.2462	-3.69326	0.00631201	0.37456	-1.99319
cg21292768	-0.463554	0.727678	-4.03091	0.00393761	0.36772	-1.60545
cg13878314	-0.46355	2.06902	-4.13441	0.00341865	0.367508	-1.49084	ZSWIM4
cg24838436	-0.463538	-1.55591	-3.75987	0.00574348	0.372388	-1.91505	PLEKHG3
cg10767168	-0.463519	-4.42218	-3.79727	0.0054485	0.371265	-1.87152	SNRPB2
cg05404236	-0.463454	-0.720425	-3.86236	0.00497318	0.370574	-1.79638	IRS2
cg18790325	-0.463436	-2.67537	-3.71479	0.00612189	0.373497	-1.96784
cg00128562	-0.46339	-0.341578	-4.17315	0.00324386	0.367508	-1.44847
cg19689587	-0.463385	-1.8033	-3.59957	0.00721567	0.377958	-2.10441
cg24777572	-0.463327	1.57554	-4.1252	0.00346172	0.367508	-1.50096
cg14945901	-0.4633	-2.56085	-4.18211	0.00320481	0.367508	-1.43871	PSMG3
cg23153556	-0.463293	-1.27225	-3.57635	0.00746039	0.379122	-2.13222	SYVN1
cg01309569	-0.463268	0.252219	-4.04078	0.00388461	0.36772	-1.59443	NPHP4
cg20761853	-0.463266	0.644865	-4.51317	0.00206599	0.367508	-1.08886	TIMP2
cg01519847	-0.463235	-1.86491	-3.52138	0.00807576	0.381503	-2.19841	PTPRJ
cg05268984	-0.46319	-2.57611	-3.93567	0.00449064	0.369111	-1.71268	CLMN
cg20572374	-0.463184	-2.6931	-4.35155	0.00255466	0.367508	-1.25703	TNFRSF1B
cg10199368	-0.463165	-1.36321	-3.54071	0.00785343	0.380436	-2.17508
cg07234097	-0.463122	-1.92678	-3.56715	0.00755981	0.37927	-2.14326	FAM129A
cg01348960	-0.463119	1.1338	-3.48239	0.0085448	0.383453	-2.24566
cg17701886	-0.463071	-4.06296	-3.58262	0.00739353	0.378386	-2.12471	MCF2L2
cg00070868	-0.463059	-2.28378	-3.97784	0.00423609	0.368011	-1.66499	PPP6R2
cg09644722	-0.463055	-2.65595	-3.39393	0.00971982	0.390246	-2.35379	MARCH10
cg15428479	-0.463054	-1.33782	-3.95002	0.00440223	0.368519	-1.69642	C19orf60
cg01958142	-0.462995	-1.82828	-4.46025	0.00221379	0.367508	-1.14338	AHRR
cg20783320	-0.462976	2.22922	-3.64671	0.00674487	0.375665	-2.04826	RBPMS
cg01312883	-0.462916	-0.923052	-3.90755	0.00466954	0.370079	-1.74468
cg26379248	-0.462898	-0.744997	-3.74631	0.00585459	0.372626	-1.93089	EIF4G3
cg02067667	-0.462887	0.771628	-4.11597	0.00350545	0.367508	-1.51112	KIF21A
cg25199876	-0.46288	-1.46476	-3.49855	0.00834698	0.383003	-2.22605	TOM1
cg23076949	-0.462874	-2.24771	-4.13236	0.00342819	0.367508	-1.49309
cg08161323	-0.462824	-3.50687	-3.72577	0.00602734	0.373212	-1.95495	CXCL1
cg16489118	-0.462801	2.46083	-3.56788	0.00755188	0.37927	-2.14239	TCF4
cg06694916	-0.462769	1.94117	-3.41278	0.00945579	0.389121	-2.33065
cg25683854	-0.462765	-1.76311	-3.82085	0.0052709	0.370684	-1.84421
cg27630351	-0.462749	-1.46278	-3.77508	0.00562146	0.372037	-1.89731	GPR161
cg09004661	-0.462723	-5.00536	-3.37976	0.00992344	0.391181	-2.37123
cg21635971	-0.462717	0.178328	-4.03189	0.00393231	0.36772	-1.60435	PITPNC1
cg27087977	-0.462656	-1.31755	-3.39624	0.00968699	0.390153	-2.35095	ROCK2
cg25708981	-0.46256	1.95158	-4.52673	0.00202989	0.367508	-1.07498	NR3C1
cg20525255	-0.462538	2.53679	-3.60536	0.00715609	0.377558	-2.09751
cg20722452	-0.462534	-1.39764	-3.6675	0.00654777	0.375665	-2.02362	AGFG1
cg06265600	-0.462522	2.34445	-3.46859	0.00871774	0.384323	-2.26245	DNM3
cg03587610	-0.462472	2.49141	-4.02371	0.00397675	0.36772	-1.6135
cg21450615	-0.462465	-2.81383	-4.26387	0.00287117	0.367508	-1.35036	MCF2L2
cg11344121	-0.462461	2.32496	-4.90829	0.00124948	0.367508	-0.698664
cg16652288	-0.462367	-1.31652	-4.05725	0.00379791	0.36772	-1.57609	EIF4E3
cg14349689	-0.46235	-1.11109	-4.22824	0.0030117	0.367508	-1.3887	LOC101926892
cg05623526	-0.462321	-2.9237	-4.1091	0.00353837	0.367508	-1.51868	KCNQ1
cg14245034	-0.462314	-2.09214	-3.89008	0.0047845	0.370574	-1.76462	ANXA13
cg24107966	-0.462306	2.67643	-3.4902	0.00844853	0.383003	-2.23617	PDE4D
cg19739596	-0.462294	-1.38984	-3.39352	0.00972564	0.390368	-2.3543	MS4A3
cg15483799	-0.462171	-2.96601	-4.69882	0.00162661	0.367508	-0.901848
cg00778086	-0.462165	-1.82695	-3.49135	0.00843448	0.383003	-2.23478	SLC9A1
cg03453618	-0.462161	-1.88775	-3.45515	0.00888968	0.385874	-2.27882
cg26187735	-0.462118	-0.640694	-3.42267	0.0093202	0.3886	-2.31851	LINC00854
cg23431124	-0.461976	2.1751	-3.5545	0.00769885	0.380425	-2.15847	SMC6
cg06176927	-0.461976	-2.32808	-4.03186	0.00393244	0.36772	-1.60438	OGDH
cg08253651	-0.461951	-1.51389	-3.71684	0.00610414	0.373497	-1.96544	SNRPF
cg15915621	-0.46187	-1.20067	-4.0678	0.00374351	0.36772	-1.56437
cg19113256	-0.461867	-0.9782	-4.81232	0.00140887	0.367508	-0.790734	ARHGAP26
cg13005840	-0.461844	0.12304	-3.43786	0.00911619	0.387356	-2.29993	SLC25A13
cg17207944	-0.461816	-1.14664	-3.40644	0.00954374	0.389539	-2.33843	CD302
cg03681335	-0.461799	-1.11586	-3.5979	0.007233	0.377978	-2.10641	SULT1C2
cg11009736	-0.461785	-2.28264	-4.03527	0.00391409	0.36772	-1.60058	MARCO
cg08833675	-0.461762	-1.67618	-4.70422	0.00161544	0.367508	-0.8965	SOX7
cg09551864	-0.461746	-3.81196	-3.98947	0.00416863	0.368011	-1.65189
cg17099212	-0.461703	-1.21502	-3.89813	0.00473115	0.370574	-1.75542	JMJD1C
cg25143609	-0.461687	2.44877	-3.92122	0.00458164	0.369721	-1.72911	STEAP4
cg02866168	-0.461655	-2.73005	-3.93223	0.00451216	0.369387	-1.7166	RNF169
cg08139234	-0.461653	-2.30485	-4.36644	0.00250476	0.367508	-1.24133	EPB41
cg19391429	-0.461648	-1.97081	-3.60598	0.00714963	0.377558	-2.09675	MTMR9LP
cg08801007	-0.461635	-2.12594	-4.2403	0.00296332	0.367508	-1.3757	NID1
cg12739226	-0.461627	-4.53497	-3.47444	0.00864388	0.383924	-2.25532	NCAPD2
cg11007850	-0.461618	-1.42066	-4.61211	0.00181765	0.367508	-0.988375
cg07168526	-0.461581	-1.25404	-4.83199	0.00137447	0.367508	-0.771719	ST7
cg03377537	-0.46158	-2.61926	-3.57624	0.00746162	0.379122	-2.13235	SCD5
cg00001814	-0.461564	-2.56553	-3.40955	0.00950047	0.389499	-2.33461
cg00197692	-0.461543	-3.18433	-4.281	0.00280613	0.367508	-1.33201	CCDC58
cg14647416	-0.461531	-1.75602	-3.5609	0.00762817	0.379832	-2.15077	RUFY1
cg14787436	-0.461509	2.9477	-3.63662	0.00684278	0.375677	-2.06024	JMJD1C
cg25597163	-0.461482	-1.32726	-3.62515	0.00695596	0.375744	-2.07389	RABGEF1
cg09024049	-0.461413	-0.64218	-3.97572	0.00424854	0.368011	-1.66739	LOC101928896
cg00870694	-0.461411	1.3904	-3.45526	0.00888823	0.385874	-2.27869	PRKAR2B
cg16151136	-0.461392	2.80034	-4.62767	0.00178165	0.367508	-0.972747	CUX1
cg16515952	-0.461333	-2.05571	-3.84002	0.00513111	0.370684	-1.82208
cg03720119	-0.461333	0.287501	-4.47506	0.0021713	0.367508	-1.12807	DHRS7B
cg09697386	-0.461332	-4.28424	-5.02154	0.00108629	0.367508	-0.592233	KIF27
cg02129885	-0.461332	-2.66176	-3.58259	0.00739381	0.378386	-2.12474
cg00491591	-0.461328	2.96046	-4.25145	0.00291932	0.367508	-1.3637
cg21048501	-0.461288	-4.7373	-3.87738	0.00486999	0.370574	-1.77916	MRPS24
cg23092798	-0.461274	0.58477	-3.56291	0.00760607	0.379599	-2.14835	SLC25A28
cg24591627	-0.461241	-2.4949	-3.42395	0.00930286	0.388535	-2.31695
cg08183317	-0.461231	-2.21183	-4.205	0.00310739	0.367508	-1.41385	TFDP1
cg08943010	-0.461168	-1.795	-3.97994	0.00422381	0.368011	-1.66262	IGF1R
cg25878151	-0.461126	-2.59863	-4.09468	0.00360855	0.367508	-1.53459	PSTPIP1
cg06693581	-0.4611	-0.858977	-3.89533	0.00474966	0.370574	-1.75862	SSH2
cg15754587	-0.46109	-1.49369	-3.51344	0.00816896	0.382087	-2.20801
cg16378249	-0.461069	-1.97167	-3.73127	0.00598055	0.373212	-1.9485
cg23588384	-0.461043	-2.86189	-4.45899	0.00221745	0.367508	-1.14468
cg04556418	-0.46101	-0.635011	-3.71649	0.00610711	0.373497	-1.96584	CDKN2AIP
cg26181865	-0.460992	-1.78124	-4	0.00410857	0.36772	-1.64006	TCEA1
cg05418930	-0.460921	-4.23781	-4.21512	0.00306532	0.367508	-1.40289
cg18306198	-0.460913	-2.51475	-4.55086	0.00196729	0.367508	-1.05036	SIK3
cg03428871	-0.460911	-0.393876	-3.46566	0.00875493	0.385011	-2.26602
cg22550446	-0.460843	2.08016	-4.80854	0.00141559	0.367508	-0.794396
cg16423499	-0.460818	-2.61074	-4.36589	0.0025066	0.367508	-1.24191	MARCH1
cg14879089	-0.460812	-2.94707	-4.86409	0.00132031	0.367508	-0.740858	CRMP1
cg02840179	-0.460787	1.67037	-3.69072	0.00633481	0.37456	-1.99618	DLGAP2
cg11334818	-0.46067	-3.94497	-3.92544	0.00455489	0.369565	-1.72431	PTPN5
cg17295556	-0.460652	-0.90815	-4.17493	0.00323606	0.367508	-1.44653
cg05006942	-0.460609	-0.0124483	-3.38815	0.00980233	0.390643	-2.3609	NOB1
cg21928095	-0.460525	-2.10733	-4.95284	0.0011823	0.367508	-0.656521
cg03928246	-0.460494	1.84487	-4.0586	0.00379094	0.36772	-1.57459
cg17147589	-0.460493	1.63978	-3.56562	0.00757648	0.37927	-2.1451	CYB5RL
cg17100575	-0.460447	-0.552415	-3.69602	0.00628728	0.374506	-1.98994	SLC13A4
cg05254609	-0.460422	1.31074	-4.5852	0.00188181	0.367508	-1.01552	WDR20
cg16892443	-0.460414	-1.50119	-3.51628	0.00813545	0.38173	-2.20457
cg24777399	-0.460334	-1.4591	-3.45475	0.00889477	0.3859	-2.27931	SH3RF3
cg25853005	-0.460265	-0.587854	-3.97721	0.0042398	0.368011	-1.66571	ADRBK1
cg06352803	-0.460259	-2.4023	-4.25556	0.00290329	0.367508	-1.35928	FDPS
cg19082359	-0.460239	-3.641	-3.72254	0.00605495	0.373397	-1.95874
cg23222604	-0.460202	-2.41785	-3.67909	0.00644052	0.37456	-2.00991
cg20618167	-0.460187	0.858683	-3.43899	0.00910115	0.387356	-2.29855	ABCA12
cg15006246	-0.460144	-1.82108	-3.75094	0.0058164	0.372504	-1.92548
cg11886965	-0.460126	1.12724	-3.84717	0.00508	0.370684	-1.81385	TRIM27
cg22615330	-0.460121	-1.12313	-3.97413	0.00425786	0.368011	-1.66918	PRKAG2
cg18504691	-0.460061	-1.37319	-3.64294	0.00678125	0.375665	-2.05273	CYP3A7
cg06967118	-0.460057	-4.41926	-3.48601	0.00850003	0.383294	-2.24126	FOXO3
cg15534020	-0.460047	-4.08075	-3.52174	0.00807152	0.381503	-2.19797	MRPL22
cg08074885	-0.459965	-0.312286	-3.97483	0.00425374	0.368011	-1.66839
cg20799268	-0.459947	-4.03902	-4.63286	0.0017698	0.367508	-0.967539
cg17004025	-0.459921	-2.26597	-3.45254	0.00892347	0.386203	-2.28201	PRTN3
cg16024530	-0.459903	-1.70662	-3.54133	0.00784636	0.380436	-2.17432	FLI1
cg05425326	-0.459891	0.419406	-4.3975	0.00240408	0.367508	-1.20871	GINS3
cg22327175	-0.459807	-2.23155	-4.50809	0.00207971	0.367508	-1.09407	SORL1
cg14279274	-0.459802	1.76425	-4.13863	0.00339916	0.367508	-1.48622	LECT2
cg01309342	-0.459789	-1.02605	-4.01391	0.00403066	0.36772	-1.62446
cg03247435	-0.459771	-0.807751	-3.58719	0.00734511	0.378228	-2.11923	SLC25A33
cg20423765	-0.459741	2.39909	-3.49081	0.00844108	0.383003	-2.23543	EFR3A
cg24428600	-0.459735	-2.29816	-3.73263	0.00596901	0.373212	-1.9469
cg04654570	-0.459664	2.46996	-3.39546	0.00969807	0.390153	-2.35191	CTDSPL2
cg26010711	-0.459659	2.27935	-3.66239	0.00659557	0.375665	-2.02966	ERMAP
cg12939139	-0.459634	-0.834099	-3.48592	0.00850111	0.383294	-2.24137
cg12971502	-0.459563	-3.10058	-3.67878	0.00644339	0.37456	-2.01028
cg07263012	-0.45953	0.98593	-4.27474	0.00282973	0.367508	-1.33871	CSGALNACT2
cg13743231	-0.459502	-2.49021	-3.90364	0.004695	0.37024	-1.74913
cg10002332	-0.459468	0.367575	-3.59417	0.00727185	0.377978	-2.11088	BCL2A1
cg08968229	-0.459461	-2.19661	-3.56299	0.00760525	0.379599	-2.14826	NCKAP5L
cg16348470	-0.459453	-1.52806	-3.62394	0.00696802	0.375744	-2.07533	C1orf94
cg00974825	-0.459428	-1.83534	-3.86361	0.00496453	0.370574	-1.79495	LPCAT1
cg19793962	-0.45938	-2.71457	-3.82576	0.00523473	0.370684	-1.83854	PIK3CD
cg17416338	-0.459378	-2.54398	-3.68222	0.00641186	0.37456	-2.00621	KDM4B
cg10863857	-0.459361	-3.37572	-3.88521	0.0048171	0.370574	-1.77019	CELF2
cg18556976	-0.459353	-1.36452	-3.9597	0.00434363	0.368011	-1.68547
cg13518537	-0.459351	-0.582808	-3.75822	0.00575687	0.372504	-1.91698
cg06379130	-0.459297	-1.56424	-3.47247	0.0086687	0.38394	-2.25772
cg13709520	-0.459295	-1.57594	-3.96341	0.00432139	0.368011	-1.68127
cg06573254	-0.459286	-0.0636376	-4.38467	0.00244513	0.367508	-1.22216	SFXN1
cg19280540	-0.459251	-1.52844	-3.3939	0.00972015	0.390246	-2.35382	EPS15L1
cg17209188	-0.459246	-1.63931	-3.50431	0.00827768	0.382972	-2.21907	IGF2BP3
cg07533630	-0.459205	-2.37918	-3.91174	0.00464242	0.369721	-1.7399	IFI30
cg08098264	-0.459093	-2.04083	-3.95823	0.00435247	0.368053	-1.68713	LAMA2
cg06762403	-0.459087	-4.53331	-3.65114	0.00670234	0.375665	-2.043	DGKA
cg11023901	-0.459067	1.61556	-4.38794	0.00243458	0.367508	-1.21873	BRAF
cg26989007	-0.459019	2.92483	-4.50856	0.00207843	0.367508	-1.09359
cg06984463	-0.458983	-1.86268	-3.71273	0.00613985	0.373497	-1.97027
cg20657872	-0.458916	-1.69566	-3.99666	0.00412754	0.368005	-1.64382
cg10671195	-0.458883	-3.32953	-4.96462	0.00116519	0.367508	-0.645432	TAPT1
cg12546260	-0.458799	-2.50349	-3.80832	0.00536449	0.370684	-1.85871	SLC45A4
cg16121478	-0.458777	2.70531	-3.53156	0.00795784	0.381	-2.18611
cg14310730	-0.458767	-4.68518	-3.42889	0.00923617	0.38807	-2.31091	C9orf156
cg12488134	-0.458752	-1.33165	-4.53494	0.00200835	0.367508	-1.06659
cg05523906	-0.458744	-1.09585	-4.11785	0.00349649	0.367508	-1.50904	RCC2
cg27505106	-0.458696	-2.25403	-3.39954	0.00964038	0.390004	-2.34689	SPNS3
cg23542902	-0.458659	-1.67294	-3.40252	0.00959852	0.389701	-2.34323
cg26562263	-0.458658	-2.9549	-5.04952	0.00104966	0.367508	-0.566302
cg18174486	-0.458632	1.13879	-3.54071	0.00785339	0.380436	-2.17507
cg07721499	-0.458609	-1.81274	-4.09206	0.00362148	0.367508	-1.53749	NCOR2
cg00812927	-0.458605	-1.67295	-3.58622	0.00735535	0.378228	-2.12039	BASP1
cg23752828	-0.45853	-3.10187	-3.74615	0.00585594	0.372633	-1.93108	DCTN2
cg20965094	-0.458493	1.98281	-3.43423	0.00916451	0.387464	-2.30437
cg05103218	-0.458492	0.186045	-4.96205	0.00116891	0.367508	-0.647852
cg25414746	-0.458486	-2.18309	-3.95028	0.00440067	0.368519	-1.69613	C10orf79
cg26294917	-0.458479	-2.12206	-3.82665	0.0052282	0.370684	-1.83751
cg14707834	-0.458457	-3.75397	-3.58319	0.00738747	0.378323	-2.12403	SIGIRR
cg22147446	-0.458456	-1.15345	-3.73384	0.00595879	0.373212	-1.94549	SLC23A2
cg14252279	-0.458405	-3.14208	-3.86032	0.00498744	0.370574	-1.79873	DAB2IP
cg23769921	-0.458298	-1.93795	-3.74308	0.00588137	0.372636	-1.93467	DLEU7
cg25585400	-0.458292	-3.10445	-3.41702	0.00939736	0.389035	-2.32544
cg24065504	-0.458286	-2.08601	-4.57531	0.00190601	0.367508	-1.02553	ANKRD22
cg09793334	-0.458272	-3.80508	-4.08501	0.00365652	0.367524	-1.54529
cg12129824	-0.458183	-2.78901	-3.55029	0.00774562	0.380436	-2.16353	CCDC88C
cg10827767	-0.458178	-0.260086	-3.88401	0.00482517	0.370574	-1.77156	DRG1
cg10566978	-0.45814	-1.55017	-3.77305	0.00563764	0.372213	-1.89969
cg15885865	-0.458132	-3.65808	-3.56617	0.00757052	0.37927	-2.14444	TCP11
cg09311912	-0.458124	-0.605641	-3.70387	0.00621753	0.374342	-1.98069
cg01649601	-0.458123	0.910068	-3.61523	0.00705556	0.376897	-2.08573
cg20794541	-0.45812	-2.16568	-4.33307	0.00261809	0.367508	-1.27658	STXBP5
cg23365905	-0.458118	2.75455	-3.70193	0.00623469	0.374342	-1.98297	MGMT
cg23528992	-0.458079	-2.83679	-4.3181	0.00267073	0.367508	-1.29247
cg22857553	-0.458061	-3.84646	-3.48116	0.00856003	0.383523	-2.24715	CFL2
cg10938100	-0.458027	-1.5413	-3.42625	0.00927166	0.388156	-2.31413	ARHGEF28
cg20240944	-0.458012	0.132984	-3.74756	0.00584427	0.372504	-1.92943	CD302
cg21270330	-0.458006	2.77295	-4.66208	0.00170474	0.367508	-0.938335	SHROOM1
cg06887137	-0.457972	-2.54741	-3.82969	0.00520592	0.370684	-1.834
cg09771827	-0.457968	2.61222	-4.37857	0.00246492	0.367508	-1.22857	DNAJB11
cg13143418	-0.457944	-0.688614	-3.39476	0.00970793	0.390153	-2.35276	GC
cg18367631	-0.457939	-0.549506	-3.49974	0.00833253	0.383003	-2.2246	PRKAR1B
cg00684594	-0.457898	1.95485	-3.52247	0.00806306	0.381503	-2.19709	BTBD18
cg03255735	-0.457877	-1.98928	-3.82408	0.00524707	0.370684	-1.84048	ACTN4
cg15894936	-0.457864	-3.84168	-3.85198	0.00504593	0.370602	-1.80831	DYRK3
cg26188803	-0.45783	-1.23139	-4.07435	0.00371015	0.36772	-1.5571	SNX27
cg23600866	-0.457772	-2.70855	-3.68448	0.0063913	0.37456	-2.00355	TTC23
cg26776551	-0.457761	-1.35998	-3.59607	0.00725202	0.377978	-2.1086	INTS6
cg02501911	-0.457755	-1.30021	-4.73872	0.00154614	0.367508	-0.862507	LIMS1
cg10685856	-0.457745	-2.97175	-5.02349	0.0010837	0.367508	-0.590427
cg24729635	-0.457716	0.00175255	-3.53783	0.00788609	0.380436	-2.17854	USP7
cg26001056	-0.457703	-1.16922	-4.44583	0.00225601	0.367508	-1.15832	AKAP13
cg06899597	-0.457698	2.27044	-3.44717	0.00899348	0.386704	-2.28856	AURKC
cg13437684	-0.457673	-1.31826	-3.71892	0.00608612	0.373407	-1.96299	STPG2
cg03085818	-0.457671	-1.11107	-4.07593	0.00370214	0.36772	-1.55535	TYMS
cg16661744	-0.457668	-3.09048	-3.589	0.00732609	0.378228	-2.11707	MARCH10
cg21692436	-0.457632	-3.15659	-3.76756	0.00568147	0.372213	-1.90608	SIGLEC15
cg14522803	-0.457626	-1.15785	-3.38532	0.00984292	0.390679	-2.36437	PNPLA2
cg12106181	-0.457624	0.289667	-4.75639	0.0015119	0.367508	-0.845181
cg13591863	-0.45759	-1.78324	-4.51722	0.00205513	0.367508	-1.08471	CHST11
cg02646794	-0.457585	3.0198	-3.74395	0.0058742	0.372636	-1.93366	ELMO1
cg05609901	-0.457566	-1.1022	-4.94224	0.00119791	0.367508	-0.66651	EYA2
cg12939630	-0.457486	2.58262	-4.02578	0.00396544	0.36772	-1.61118	TBCK
cg20510770	-0.457402	-1.36289	-4.23343	0.00299077	0.367508	-1.3831
cg07051833	-0.457386	-1.52764	-3.51701	0.00812686	0.381673	-2.20369	UBE2N
cg27648951	-0.457332	-1.58831	-3.43	0.00922123	0.387967	-2.30955	MAPKAPK2
cg10271819	-0.457294	-1.58024	-4.00778	0.00406479	0.36772	-1.63133	HIPK2
cg22640868	-0.457242	-2.74001	-4.01374	0.00403161	0.36772	-1.62465	TNFAIP1
cg00604454	-0.457204	-3.34354	-3.4066	0.00954145	0.389539	-2.33822
cg17520726	-0.457149	1.30654	-4.34486	0.00257743	0.367508	-1.2641
cg17050275	-0.45713	2.65055	-3.57474	0.00747776	0.379163	-2.13416	TNRC18
cg02678243	-0.457108	-2.00277	-3.62528	0.00695467	0.375744	-2.07374	LIMK1
cg07004285	-0.457087	-3.16792	-4.40506	0.00238023	0.367508	-1.2008
cg15910301	-0.457085	-0.806643	-4.8114	0.0014105	0.367508	-0.791623
cg21473296	-0.457054	-1.94332	-3.80312	0.00540384	0.370985	-1.86474	SLC29A3
cg02265745	-0.456998	-2.68053	-3.62011	0.00700639	0.376302	-2.0799	C8orf76
cg14080033	-0.456996	-2.1584	-3.94545	0.00443019	0.368531	-1.7016
cg10001654	-0.456986	0.902057	-3.70568	0.0062016	0.374176	-1.97856
cg17847345	-0.456957	2.29219	-3.57839	0.00743863	0.378813	-2.12978	MIR99AHG
cg20522956	-0.456956	2.98697	-3.42845	0.00924204	0.38807	-2.31144	TMCC1
cg17540211	-0.456948	0.840388	-4.45704	0.0022231	0.367508	-1.1467	FBXW2
cg10778283	-0.456871	-1.4259	-4.26661	0.00286065	0.367508	-1.34742
cg07620571	-0.456769	2.49729	-3.47551	0.0086305	0.383924	-2.25402	KCNJ3
cg16561594	-0.456766	1.64509	-4.69405	0.00163652	0.367508	-0.906567
cg02694058	-0.456715	-2.6125	-3.96063	0.00433804	0.368011	-1.68441	CSGALNACT1
cg17998403	-0.456697	-2.15568	-3.61511	0.00705668	0.376901	-2.08586
cg15204232	-0.456659	2.27828	-3.49998	0.00832974	0.383003	-2.22432
cg13571484	-0.456575	-2.92134	-3.68065	0.00642625	0.37456	-2.00807	ATP2A2
cg09818535	-0.456563	-2.00701	-3.84008	0.00513068	0.370684	-1.82201
cg21954510	-0.456493	-0.220464	-4.41418	0.00235182	0.367508	-1.19127	FNDC3B
cg19414981	-0.45642	-2.08173	-3.70008	0.00625108	0.374394	-1.98515	PARD3
cg15526708	-0.456416	-2.93028	-3.56301	0.00760497	0.379599	-2.14823	TGFBR1
cg02869235	-0.456404	-0.722385	-4.73522	0.00155303	0.367508	-0.865949
cg14230252	-0.456399	-2.12093	-3.81844	0.00528876	0.370684	-1.847
cg17850518	-0.456368	-2.75504	-3.42702	0.0092613	0.388099	-2.31319	MEIS2
cg17006772	-0.456365	-1.0224	-3.91435	0.0046256	0.369721	-1.73693	FAM49B
cg12331776	-0.45634	-0.70701	-4.20803	0.00309471	0.367508	-1.41056
cg03798942	-0.456326	-2.4727	-3.42181	0.00933196	0.3886	-2.31957	FLI1
cg16965605	-0.456317	-3.24458	-4.82168	0.00139238	0.367508	-0.781672	HMGA2
cg11147471	-0.456316	-1.27787	-4.05187	0.00382599	0.36772	-1.58207
cg13416193	-0.45624	-1.0423	-3.67869	0.00644421	0.37456	-2.01039	EPB41L3
cg00096536	-0.456233	-3.16612	-3.41088	0.00948205	0.389335	-2.33298
cg01893629	-0.456186	2.19578	-3.79867	0.0054378	0.371055	-1.8699
cg09740560	-0.456155	-2.30642	-4.22556	0.00302259	0.367508	-1.3916	GABBR1
cg11812071	-0.456141	2.61506	-3.61412	0.00706675	0.376976	-2.08704	TNFAIP3
cg13005448	-0.456119	0.229975	-4.11086	0.0035299	0.367508	-1.51674
cg11738514	-0.45608	2.43694	-3.58712	0.00734581	0.378228	-2.11931
cg27255456	-0.455995	-2.50576	-4.17011	0.00325722	0.367508	-1.45178	ACSS2
cg26504509	-0.455977	-0.812131	-4.33047	0.00262713	0.367508	-1.27933	CREB1
cg22156925	-0.455965	3.0636	-3.79862	0.00543818	0.371055	-1.86996	CCDC132
cg14825094	-0.455935	-4.1453	-4.31787	0.00267151	0.367508	-1.2927	STRADA
cg01101020	-0.455847	2.15386	-3.81253	0.00533289	0.370684	-1.85384	EP400
cg03064456	-0.455745	-3.10746	-4.70514	0.00161356	0.367508	-0.895595
cg25972578	-0.455725	-2.79566	-3.55843	0.00765537	0.380006	-2.15375	HTR7
cg12336540	-0.455708	-3.85886	-4.80977	0.0014134	0.367508	-0.793202	RCSD1
cg08097842	-0.455698	-0.414205	-3.81023	0.00535015	0.370684	-1.85651
cg00710862	-0.455675	-1.75021	-3.6086	0.00712283	0.377454	-2.09363	TGOLN2
cg19470793	-0.455644	-2.75721	-3.51735	0.00812287	0.381673	-2.20328	RNF220
cg18445108	-0.455599	-1.67519	-3.43695	0.00912825	0.387356	-2.30104	C17orf87
cg02276490	-0.455592	-3.77414	-3.72996	0.00599162	0.373212	-1.95003	BSDC1
cg17998593	-0.455587	-2.81534	-4.81622	0.00140197	0.367508	-0.786954	SCUBE1
cg24428555	-0.455574	-1.63437	-3.59251	0.00728918	0.378068	-2.11286
cg00240598	-0.455569	0.240193	-4.2029	0.00311617	0.367508	-1.41612
cg02648738	-0.45555	-3.90118	-3.61841	0.00702346	0.376611	-2.08193	KDM4D
cg04497512	-0.455535	-1.10352	-3.39732	0.00967176	0.390153	-2.34962	CLIC6
cg17551192	-0.455528	-2.2353	-3.96453	0.00431471	0.368011	-1.68001	EFEMP2
cg02948295	-0.455517	-0.0172533	-4.17891	0.00321872	0.367508	-1.4422	AIG1
cg15985376	-0.45546	-1.7592	-4.30711	0.00271008	0.367508	-1.30415	B3GAT3
cg23269021	-0.455356	-2.96386	-4.68337	0.00165898	0.367508	-0.917161	THUMPD2
cg18124009	-0.455349	3.48095	-4.16577	0.0032764	0.367508	-1.45652	MTA1
cg04769861	-0.455331	-1.1666	-3.77071	0.00565622	0.372213	-1.9024
cg14287112	-0.45531	-3.03877	-3.49489	0.00839136	0.383003	-2.23049	EYA4
cg08420065	-0.455211	-2.10769	-3.37565	0.00998326	0.391639	-2.37628
cg06796500	-0.455196	-2.20743	-4.04667	0.00385337	0.36772	-1.58787	XXYLT1
cg15318882	-0.455155	2.63384	-4.29107	0.00276865	0.367508	-1.32125	LOC100506551
cg06688362	-0.455128	-4.09832	-3.39927	0.00964412	0.390004	-2.34722	RPP38
cg02011919	-0.455119	-0.528652	-3.58576	0.00736018	0.378228	-2.12094	ACTN1
cg03898408	-0.455113	-2.40159	-3.96295	0.00432416	0.368011	-1.6818
cg17557257	-0.455088	2.82897	-4.04354	0.00386993	0.36772	-1.59135	TVP23C
cg12977579	-0.455077	-2.17855	-3.62357	0.00697175	0.375744	-2.07578
cg17743085	-0.455071	3.55576	-3.40937	0.00950286	0.389539	-2.33482	ELL
cg25814327	-0.455011	2.47349	-3.92664	0.00454731	0.369565	-1.72295
cg21761776	-0.454937	-4.1651	-3.68275	0.00640708	0.37456	-2.00559	DTX4
cg06300152	-0.45487	2.78549	-4.01554	0.00402164	0.36772	-1.62264	MRPS21
cg02045559	-0.454866	-1.82134	-4.64572	0.00174085	0.367508	-0.95467	UMODL1
cg23097039	-0.454834	-1.3801	-3.62317	0.00697572	0.375801	-2.07625
cg11315935	-0.45483	-2.48613	-3.78247	0.00556327	0.371406	-1.88872	ZMYND8
cg02853152	-0.454814	-3.47625	-3.37876	0.00993791	0.391181	-2.37245
cg04889691	-0.45481	0.947162	-4.03858	0.00389634	0.36772	-1.59688
cg03347022	-0.454786	-1.19131	-3.54532	0.00780133	0.380436	-2.16952	ZNF3
cg23439675	-0.454702	-0.993879	-4.61826	0.00180332	0.367508	-0.982189	SDC2
cg01773368	-0.454696	-2.26162	-3.72362	0.00604574	0.373396	-1.95748	USP50
cg25266874	-0.454681	-1.79829	-4.09091	0.00362719	0.367508	-1.53877
cg08681890	-0.454621	1.88047	-3.39871	0.00965201	0.390004	-2.34791
cg17754980	-0.454608	-3.8164	-3.79238	0.0054861	0.371339	-1.8772	FAM54A
cg27460782	-0.454589	-2.15938	-3.6146	0.00706188	0.376934	-2.08647	LINC01273
cg01450522	-0.454546	0.0417148	-3.79358	0.00547685	0.371339	-1.8758
cg26899249	-0.454538	0.0654287	-3.83059	0.00519937	0.370684	-1.83296	ERGIC1
cg11003044	-0.454521	-3.45274	-3.5393	0.0078694	0.380436	-2.17677	CASC5
cg10307207	-0.454489	-0.560486	-3.71317	0.00613596	0.373497	-1.96975
cg08972357	-0.454472	2.26738	-4.40781	0.00237162	0.367508	-1.19792	C5orf37
ch.8.137615416R	-0.454419	-3.90477	-3.58546	0.00736336	0.378228	-2.1213
cg26726034	-0.454363	-4.39987	-3.63734	0.00683581	0.375665	-2.0594	CHRNB1
cg12772169	-0.454356	-4.33811	-3.38366	0.00986682	0.390787	-2.36642	SLC25A24
cg10552964	-0.454349	-1.35146	-3.67485	0.00647949	0.375154	-2.01492	SLC26A8
cg17475883	-0.454346	-3.27635	-3.69822	0.00626765	0.374487	-1.98734
cg10699397	-0.454309	-0.898413	-3.52088	0.00808159	0.3816	-2.19901
cg08215982	-0.454252	-2.27567	-3.52617	0.00802002	0.381333	-2.19262	KATNAL1
cg19573117	-0.454152	-0.749758	-3.57252	0.00750166	0.37927	-2.13682	TCF12
cg20349881	-0.45415	2.4718	-4.37243	0.002485	0.367508	-1.23502
cg10541466	-0.454086	-1.92281	-4.5238	0.00203761	0.367508	-1.07797
cg22231062	-0.454082	0.720517	-3.48835	0.00847123	0.383294	-2.23842	SLC44A3
cg18137047	-0.454017	-2.33202	-3.40089	0.00962135	0.389824	-2.34523	HOMEZ
cg23600719	-0.453992	-2.75258	-4.10997	0.00353416	0.367508	-1.51772	PRKCD
cg05342795	-0.453901	2.50917	-3.44639	0.00900362	0.386704	-2.28951	SCN11A
cg16139000	-0.453885	-2.43614	-4.04011	0.00388822	0.36772	-1.59518	LOC100129940
cg18094046	-0.453882	2.25156	-4.56748	0.00192539	0.367508	-1.03347
cg02977388	-0.453877	2.39717	-3.89282	0.00476625	0.370574	-1.76148	RNLS
cg07642445	-0.453861	2.93939	-3.70697	0.00619024	0.373957	-1.97704
cg16401111	-0.453842	-1.97326	-4.26156	0.00288007	0.367508	-1.35284	SEMA4D
cg25104520	-0.453798	-1.80772	-3.99454	0.00413961	0.368011	-1.6462	DBNDD1
cg14784398	-0.453767	-2.94516	-3.74518	0.00586397	0.372636	-1.93222	PDE4D
cg06901584	-0.453764	-0.722102	-3.87815	0.00486478	0.370574	-1.77828	CDC42BPB
cg02959588	-0.453624	-3.44557	-3.47089	0.00868865	0.38406	-2.25965
cg13623749	-0.453622	-0.651764	-4.55297	0.00196191	0.367508	-1.04821	JARID2
cg12121765	-0.453574	3.13311	-3.47101	0.00868714	0.38406	-2.2595	DLC1
cg10337975	-0.453564	-1.15572	-3.93043	0.00452341	0.369543	-1.71863	RNF216
cg20311502	-0.453541	-1.82989	-3.71075	0.00615705	0.373727	-1.97259	CDYL2
cg26923577	-0.453533	-1.2316	-3.51504	0.00815015	0.381843	-2.20608	IL16
cg24326382	-0.453496	-1.50921	-3.57587	0.00746555	0.379155	-2.13279	SND1
cg23480341	-0.453455	-3.35719	-4.31376	0.00268617	0.367508	-1.29707	SLPI
cg04253213	-0.453452	-1.08275	-3.38088	0.00990717	0.391175	-2.36985
cg14724079	-0.453449	0.0719265	-4.00302	0.00409153	0.36772	-1.63667
cg12957442	-0.45344	-2.83257	-4.55035	0.0019686	0.367508	-1.05089
cg23812298	-0.453427	-1.18112	-4.02216	0.00398523	0.36772	-1.61523
cg17226676	-0.453387	-0.703155	-4.29785	0.00274374	0.367508	-1.31402	BSPRY
cg21960512	-0.453355	-1.05649	-3.65114	0.00670233	0.375665	-2.043
cg08972579	-0.453351	-1.80747	-3.37686	0.00996556	0.391523	-2.37479	PTGS1
cg02175213	-0.453315	-1.8398	-3.7005	0.00624733	0.374394	-1.98465	CPM
cg24889687	-0.453286	-2.53888	-3.4989	0.00834275	0.383003	-2.22562
cg22379653	-0.453265	2.41787	-3.39683	0.00967858	0.390153	-2.35022	HERPUD2
cg07985227	-0.453201	2.91421	-4.39853	0.0024008	0.367508	-1.20763
cg24686551	-0.453199	-1.69441	-3.43773	0.00911797	0.387356	-2.3001
cg26663590	-0.453198	-0.57952	-4.31461	0.00268313	0.367508	-1.29617
cg19513950	-0.453153	-0.868733	-4.29268	0.00276271	0.367508	-1.31953	DISC1
cg01978937	-0.453139	-2.36919	-3.66424	0.0065782	0.375665	-2.02747
cg25278593	-0.453045	2.21301	-3.63897	0.00681991	0.375665	-2.05746	FOXK1
cg21908805	-0.453021	-1.54597	-3.83471	0.00516945	0.370684	-1.82821
cg00597380	-0.453017	-0.130596	-4.74675	0.00153048	0.367508	-0.85463
cg01744354	-0.452994	-3.89177	-3.97369	0.00426046	0.368011	-1.66968	IFT172
cg09317877	-0.45299	0.214826	-4.54841	0.00197354	0.367508	-1.05286	UBTD2
cg15343669	-0.45291	-2.17891	-3.40749	0.00952905	0.389539	-2.33713
cg26211258	-0.452903	-3.63462	-3.81317	0.00532808	0.370684	-1.8531	SMOC1
cg18188739	-0.452888	-2.2313	-3.55978	0.00764048	0.379832	-2.15212	PRKCZ
cg05144549	-0.452867	-1.70699	-3.63867	0.00682277	0.375665	-2.05781
cg07329251	-0.452859	-2.15573	-4.3417	0.00258825	0.367508	-1.26744	AMPD3
cg26933403	-0.452769	-1.697	-3.56187	0.00761751	0.379755	-2.14961
cg18477322	-0.452702	-1.3762	-3.52653	0.00801582	0.381333	-2.19218	NAV2
cg04902851	-0.452696	-4.29064	-3.51348	0.00816847	0.382087	-2.20796	NSMAF
cg10404427	-0.45269	-2.34715	-4.1176	0.00349767	0.367508	-1.50932	ANKRD55
cg04584080	-0.452687	2.68481	-4.93432	0.00120973	0.367508	-0.673991	INPP5A
cg11930554	-0.452686	-2.49477	-3.67235	0.00650264	0.37561	-2.01788
cg20100970	-0.452667	-2.69276	-3.96389	0.00431852	0.368011	-1.68073	SH3TC2
cg04734865	-0.452645	-1.65506	-3.96077	0.00433724	0.368011	-1.68426
cg06230847	-0.452529	-0.305379	-4.43266	0.00229535	0.367508	-1.17201	TRIM39
cg08239161	-0.452526	-2.82968	-3.53982	0.00786348	0.380436	-2.17615
cg21167201	-0.452316	-1.72004	-4.36794	0.00249982	0.367508	-1.23976	KALRN
cg23745445	-0.452258	-2.26565	-3.80606	0.00538158	0.370829	-1.86133	ANP32A
cg23756494	-0.452248	2.24511	-3.86519	0.00495358	0.370574	-1.79313
cg21230503	-0.452168	-1.60952	-3.96166	0.00433188	0.368011	-1.68325
cg13956924	-0.452141	-2.41789	-4.20691	0.0030994	0.367508	-1.41178
cg14214548	-0.45214	1.94113	-3.60103	0.00720067	0.377883	-2.10268	KIF20B
cg07820740	-0.452121	2.78247	-4.10447	0.00356074	0.367508	-1.52379	VIL1
cg20745693	-0.452068	-2.52433	-4.53637	0.00200462	0.367508	-1.06513
cg27180555	-0.452042	-0.938278	-4.17857	0.00322021	0.367508	-1.44257
cg05177263	-0.452033	-2.90539	-3.46548	0.0087572	0.385089	-2.26624	SH2B3
cg12417362	-0.452022	-2.57665	-3.41153	0.00947297	0.389121	-2.33217	NAV1
cg13154294	-0.45199	-2.87092	-4.16675	0.00327204	0.367508	-1.45545
cg07143125	-0.451976	-1.22683	-3.42717	0.00925925	0.388099	-2.31301	PTPRJ
cg12838405	-0.451937	2.43102	-3.75144	0.00581224	0.372504	-1.92489	CACNA2D3
cg13786975	-0.451916	-1.01205	-3.96421	0.00431664	0.368011	-1.68037	TPST1
cg13564459	-0.451883	-2.91374	-3.53287	0.00794278	0.380889	-2.18453	PRKCH
cg17573151	-0.451868	3.20991	-3.63954	0.0068143	0.375665	-2.05678	LIMK1
cg18313094	-0.45175	-0.643498	-4.42772	0.00231031	0.367508	-1.17715	USP29
cg25221207	-0.451707	-2.17917	-3.67054	0.00651938	0.37561	-2.02001	PVRL1
cg00040837	-0.451702	-1.0475	-3.69357	0.00630923	0.37456	-1.99283
cg08400494	-0.451682	-1.11528	-3.76883	0.0056713	0.372213	-1.9046	CARS2
cg10914196	-0.45166	2.17292	-3.77918	0.00558906	0.371701	-1.89254	STX18
cg26066589	-0.451649	-2.67276	-3.50843	0.00822838	0.382528	-2.21407
cg16765487	-0.451625	2.71771	-4.17343	0.00324262	0.367508	-1.44816	ANKRD11
cg02488763	-0.451614	2.19478	-4.21527	0.00306468	0.367508	-1.40272	NINL
cg01291863	-0.451609	2.69505	-4.65719	0.00171544	0.367508	-0.943209	LOC283332
cg01791607	-0.451599	-3.45659	-3.62404	0.00696705	0.375744	-2.07522	PIK3CG
cg23821889	-0.451585	-1.71102	-4.53966	0.00199607	0.367508	-1.06177
cg00797651	-0.451545	-3.67748	-4.0162	0.00401797	0.36772	-1.6219	CD55
cg04563438	-0.451543	-2.20309	-4.4491	0.00224636	0.367508	-1.15493	PLAT
cg06262436	-0.45154	-2.3194	-4.43764	0.00228039	0.367508	-1.16683	ISM1
cg13541429	-0.4515	-0.893943	-3.85997	0.00498983	0.370574	-1.79912	ROR2
cg21227325	-0.451488	-0.0827327	-3.74375	0.00587584	0.372636	-1.93389	PCSK5
cg09575262	-0.451388	-0.528961	-3.64628	0.00674902	0.375665	-2.04877
cg09313442	-0.451383	-0.098515	-4.09097	0.00362689	0.367508	-1.5387	NR1H4
cg26893787	-0.451374	-3.17844	-4.1869	0.00318415	0.367508	-1.4335	FUT6
cg10677798	-0.451362	-1.62655	-3.57064	0.007522	0.37927	-2.13908	HIVEP3
cg13678903	-0.451357	-2.30838	-3.74899	0.00583243	0.372504	-1.92776
cg02088996	-0.451334	-1.69143	-3.49098	0.00843903	0.383003	-2.23523	LOC285954
cg01298350	-0.451313	-3.50101	-4.23507	0.00298422	0.367508	-1.38134	LUCAT1
cg00303153	-0.451302	-2.6342	-3.51661	0.00813157	0.381673	-2.20417
cg26957095	-0.451273	-3.95215	-4.67134	0.00168468	0.367508	-0.929118	NDUFB10
cg26227005	-0.451259	-2.29105	-3.97065	0.00427835	0.368011	-1.6731	ELAVL4
cg23169588	-0.4512	0.285248	-3.56219	0.00761403	0.379741	-2.14923	TMCO3
cg24313279	-0.451167	-2.20945	-3.45114	0.00894169	0.386497	-2.28372	UBTD1
cg23926598	-0.451121	-0.622371	-3.9914	0.00415755	0.368011	-1.64972
cg03671048	-0.451104	-1.73508	-3.86518	0.00495365	0.370574	-1.79314
cg24157042	-0.451092	-2.80256	-3.63096	0.00689838	0.375722	-2.06698	TRAF6
cg16991569	-0.451042	-0.446775	-3.75728	0.00576451	0.372504	-1.91807	DOCK7
cg02542040	-0.450945	2.3104	-3.37921	0.00993139	0.391181	-2.3719	TLL1
cg16768930	-0.450937	-2.30245	-4.31412	0.00268488	0.367508	-1.29669
cg18463707	-0.450896	2.15673	-4.18685	0.00318436	0.367508	-1.43355	SCPEP1
cg02692116	-0.45086	1.46464	-3.92539	0.00455519	0.369565	-1.72437
cg03366925	-0.450846	-4.01714	-4.1894	0.00317345	0.367508	-1.43079	GLI3
cg16760587	-0.45083	-1.45465	-3.46687	0.00873953	0.384666	-2.26454	CLRN2
cg11560106	-0.450827	-2.42709	-4.17399	0.0032402	0.367508	-1.44756
cg13876756	-0.450822	0.916871	-3.97753	0.0042379	0.368011	-1.66534	CPEB4
cg06084610	-0.450817	-1.04758	-3.40123	0.00961657	0.389759	-2.34481	TNK2
cg26761399	-0.450748	-2.4144	-3.64696	0.00674243	0.375665	-2.04796
cg01946850	-0.450736	1.81508	-3.71674	0.00610495	0.373497	-1.96555	TMCC3
cg00046625	-0.450718	-2.56793	-4.11827	0.00349447	0.367508	-1.50858	PDE4B
cg00643235	-0.450662	-1.9365	-3.39255	0.00973934	0.390481	-2.35548	TTRAP
cg08816602	-0.450657	-1.33489	-3.91474	0.0046231	0.369721	-1.73648	MAMDC2
cg23729005	-0.450628	-0.679622	-4.37222	0.00248569	0.367508	-1.23525	TTLL4
cg06470650	-0.450626	-0.819499	-3.66429	0.00657778	0.375665	-2.02742
cg13464573	-0.450588	-1.64799	-3.55704	0.00767068	0.380247	-2.15541	RNF144A
cg01357853	-0.450545	-0.971249	-4.26208	0.00287807	0.367508	-1.35229
cg14782151	-0.450533	2.58645	-3.3852	0.00984466	0.390679	-2.36452
cg04202620	-0.450531	-1.18993	-3.81063	0.00534711	0.370684	-1.85604	ARHGEF10
cg11189648	-0.450529	-2.46362	-3.86898	0.00492745	0.370574	-1.78879	SPATS2L
cg11849302	-0.450443	1.34041	-4.82286	0.00139032	0.367508	-0.780535
cg05113850	-0.450407	-1.23295	-4.5306	0.0020197	0.367508	-1.07103	CALD1
cg26292195	-0.450387	-1.65433	-3.6409	0.00680111	0.375665	-2.05517	MYRIP
cg00174103	-0.450381	-2.75742	-4.26274	0.00287552	0.367508	-1.35158	ST7
cg14118850	-0.450332	-1.52031	-3.68627	0.00637502	0.37456	-2.00143	HPCAL1
cg10775894	-0.450306	-2.11301	-3.95133	0.00439423	0.368519	-1.69493	TP53RK
cg22821289	-0.450305	1.55931	-3.49904	0.00834099	0.383003	-2.22545
cg19981738	-0.450277	-1.98548	-3.86625	0.00494629	0.370574	-1.79192
cg27260617	-0.450241	-2.89513	-4.0394	0.00389196	0.36772	-1.59596	AGTR1
cg00747928	-0.450157	-1.5234	-4.09157	0.0036239	0.367508	-1.53803	NARS2
cg03966708	-0.450101	3.37002	-3.55374	0.00770729	0.380425	-2.15939	DDX20
cg01344520	-0.450085	-3.38581	-4.37944	0.00246209	0.367508	-1.22766
cg15869965	-0.450068	3.16354	-3.42515	0.00928667	0.388301	-2.31549	YLPM1
cg00382999	-0.450046	-1.6682	-3.54548	0.00779958	0.380436	-2.16933	NCK1
cg12452106	-0.449987	-3.50295	-3.76272	0.00572036	0.372245	-1.91172	C3orf49
cg25135755	-0.44995	-2.94387	-4.01653	0.00401617	0.36772	-1.62153	MAGEL2
cg18386168	-0.449927	-3.152	-3.93994	0.00446415	0.368822	-1.70784	MCF2L
cg09726722	-0.449919	-2.631	-4.21233	0.00307687	0.367508	-1.40591	ARHGAP10
cg11424213	-0.449895	-2.5508	-3.54933	0.00775636	0.380436	-2.16469	JAK1
cg25702606	-0.449876	-2.4893	-3.54421	0.00781384	0.380436	-2.17086	MIOS
cg05285473	-0.449836	-2.25364	-3.42521	0.00928585	0.388301	-2.31541	HRH1
cg20430631	-0.449829	-1.80646	-3.72174	0.00606186	0.373407	-1.95968
cg27170268	-0.449776	-1.06086	-4.69008	0.00164482	0.367508	-0.9105	XRCC3
cg23327824	-0.449708	-2.09366	-3.88962	0.00478755	0.370574	-1.76514	TANC1
cg02639080	-0.449697	0.351702	-4.45812	0.00221998	0.367508	-1.14558	TRIM27
cg21001667	-0.449694	-1.93854	-3.7398	0.00590878	0.372668	-1.93851	ITCH
cg05026214	-0.449632	-0.613176	-4.07326	0.00371564	0.36772	-1.5583	CSGALNACT1
cg17890552	-0.449631	-2.64083	-3.38365	0.00986705	0.390787	-2.36643
cg25306132	-0.449623	-0.199431	-4.31262	0.00269024	0.367508	-1.29828
cg21706563	-0.44961	-2.3876	-3.79517	0.00546462	0.371339	-1.87396
cg09880921	-0.449607	0.455205	-4.38015	0.00245978	0.367508	-1.22691	IGF1R
cg00441918	-0.449595	1.95781	-4.23728	0.00297534	0.367508	-1.37895	IGF2BP1
cg13421412	-0.449572	-2.38544	-3.41383	0.00944129	0.389121	-2.32936	STAB1
cg26245420	-0.449454	-2.61929	-3.90249	0.00470255	0.370291	-1.75045	CYTH4
cg17843668	-0.449399	2.82293	-3.83591	0.00516077	0.370684	-1.82683	TCTN1
cg19555023	-0.449388	-0.420718	-4.3383	0.00259995	0.367508	-1.27104	TMC5
cg24652706	-0.449278	-3.18041	-3.77818	0.00559699	0.37177	-1.89371
cg21852589	-0.449254	2.8709	-4.2024	0.00311828	0.367508	-1.41667	TMEM139
cg07771331	-0.44922	-4.11175	-3.40963	0.00949934	0.389499	-2.33451	ECD
cg13735166	-0.44921	-0.220171	-4.67089	0.00168565	0.367508	-0.929566
cg19536605	-0.449156	-2.49705	-3.39017	0.00977336	0.390643	-2.35841
cg25174412	-0.449149	-2.60741	-4.00306	0.00409132	0.36772	-1.63663
cg16828023	-0.449125	-2.42381	-4.58399	0.00188477	0.367508	-1.01675	C2orf40
cg16561280	-0.449102	-2.36516	-4.77957	0.00146824	0.367508	-0.822546
cg27330909	-0.449015	-2.87625	-3.88816	0.00479733	0.370574	-1.76682	NIPAL2
cg25673844	-0.448975	-4.37426	-4.39321	0.00241771	0.367508	-1.2132	RHOT1
cg09457342	-0.448873	-1.30554	-4.23766	0.00297383	0.367508	-1.37854
cg21531127	-0.448833	-1.81794	-3.87045	0.00491732	0.370574	-1.7871	TCF7L2
cg10979132	-0.448807	-1.98082	-3.77055	0.00565755	0.372213	-1.9026	IL17RA
cg22508140	-0.448787	2.51069	-4.38275	0.00245135	0.367508	-1.22418	GNAO1
cg23189291	-0.448784	-3.08842	-3.43726	0.00912408	0.387356	-2.30066	CAPG
cg03404346	-0.448748	-0.976397	-3.63185	0.00688969	0.375722	-2.06593
cg04410886	-0.448672	-1.26942	-4.87788	0.00129775	0.367508	-0.727655	CRIM1
cg21657758	-0.448662	-1.71612	-3.72308	0.00605038	0.373397	-1.95811	GALNT18
cg26437697	-0.448658	-0.930428	-4.00567	0.00407663	0.36772	-1.6337	SAMD4A
cg05412028	-0.448623	-1.31067	-4.02284	0.00398149	0.36772	-1.61447	ABCC4
cg23276715	-0.448613	-0.770611	-3.54637	0.00778956	0.380436	-2.16826
cg26005569	-0.4486	-2.70235	-3.57034	0.00752518	0.37927	-2.13943
cg21160610	-0.44859	-3.02619	-4.31753	0.00267273	0.367508	-1.29307	TUBGCP4
cg25144382	-0.448585	0.00657857	-3.54098	0.00785037	0.380436	-2.17475
cg19823186	-0.448578	-2.28424	-3.96874	0.0042897	0.368011	-1.67526	MACROD1
cg10852154	-0.448534	-2.02564	-3.63851	0.00682439	0.375665	-2.05801
cg00316109	-0.448523	0.471978	-4.21425	0.0030689	0.367508	-1.40383
cg10980224	-0.448484	-2.39261	-3.4387	0.00910508	0.387356	-2.29891	PLXNC1
cg25232913	-0.448477	-1.58123	-3.4649	0.00876454	0.385132	-2.26694	C16orf74
cg27646016	-0.448473	2.40417	-3.3911	0.00976009	0.390643	-2.35727
cg24162270	-0.448463	-0.558656	-4.50432	0.00208995	0.367508	-1.09794	RNASE9
cg14816778	-0.448395	-1.40801	-3.61188	0.00708947	0.377247	-2.08972
cg13601595	-0.44829	-1.00665	-3.95693	0.00436035	0.368277	-1.68861	RP1L1
cg17758776	-0.448288	-2.08682	-3.39025	0.00977219	0.390643	-2.35831	LINC00856
cg19144019	-0.448267	-2.12182	-3.95857	0.00435044	0.368011	-1.68675	UNC119
cg25627263	-0.448259	-1.36594	-3.81054	0.0053478	0.370684	-1.85614	OSBPL5
cg05893475	-0.448244	-1.96936	-3.58459	0.0073726	0.378321	-2.12235	RAET1E
cg06522790	-0.448202	-1.8125	-3.46916	0.00871043	0.384258	-2.26175	PRDX6
cg12578575	-0.448177	2.99877	-3.66721	0.00655042	0.375665	-2.02396	DPRX
cg20822380	-0.448165	2.32115	-4.21014	0.00308593	0.367508	-1.40828	MYO3B
cg15720713	-0.448065	-0.849167	-3.62389	0.0069686	0.375744	-2.0754	SNTB2
cg10144055	-0.44806	-1.69607	-3.7218	0.00606132	0.373407	-1.95961
cg08064068	-0.447992	-0.864995	-3.82439	0.00524477	0.370684	-1.84012
cg14263628	-0.447915	-4.54465	-3.44243	0.00905566	0.387187	-2.29434	EFHC1
cg12965270	-0.447903	1.54923	-3.51188	0.00818749	0.382182	-2.2099	LOC102724084
cg26487852	-0.447899	-1.20502	-3.73302	0.00596574	0.373212	-1.94645
cg03833601	-0.447868	1.53413	-3.52692	0.00801128	0.381333	-2.19171
cg17319598	-0.447841	-1.28876	-3.63486	0.00686004	0.375722	-2.06234	ACSM1
cg05638842	-0.447799	-1.3889	-3.66006	0.00661755	0.375665	-2.03243
cg25639084	-0.44779	-0.934218	-3.80948	0.00535577	0.370684	-1.85737
cg22226698	-0.44776	2.58206	-3.38179	0.009894	0.391094	-2.36873
cg16624482	-0.447675	0.0695881	-4.06419	0.00376205	0.36772	-1.56838	UMODL1
cg15143914	-0.447666	-2.02154	-3.63415	0.00686707	0.375722	-2.06319	TGFBR3
cg20228958	-0.447605	-1.64986	-4.03949	0.00389148	0.36772	-1.59586
cg22693272	-0.447603	-0.657048	-3.50011	0.00832809	0.383003	-2.22415	FAM118A
cg17559349	-0.447537	2.68359	-3.41826	0.00938039	0.388957	-2.32392	GRTP1
cg13063264	-0.447503	-1.1314	-3.81672	0.00530159	0.370684	-1.84899	C2CD2
cg25707722	-0.447501	-2.60666	-3.70404	0.006216	0.374342	-1.98048
cg22853007	-0.4475	-2.91877	-3.84665	0.00508372	0.370684	-1.81445
cg07972606	-0.447485	-0.971357	-3.56982	0.00753082	0.37927	-2.14006	FBXW10
cg15057434	-0.447467	-3.89703	-3.46484	0.00876528	0.385132	-2.26701	FBXO27
cg12151339	-0.447447	-1.34395	-4.84121	0.00135866	0.367508	-0.762831
cg17023096	-0.447445	-2.20212	-3.94696	0.00442091	0.368519	-1.69988	THNSL1
cg05072215	-0.447434	0.510004	-4.08058	0.00367867	0.367544	-1.55019	HSPA5
cg11518917	-0.447427	2.18834	-3.41177	0.00946969	0.389121	-2.33188	LAMB4
cg02041702	-0.447407	-2.07301	-3.96789	0.00429474	0.368011	-1.67622	CPQ
cg20064370	-0.447403	-0.982369	-4.31851	0.00266926	0.367508	-1.29203	AGBL2
cg18847762	-0.447388	-3.07461	-4.1219	0.0034773	0.367508	-1.50459	SH3BP4
cg09529655	-0.447362	-3.49837	-3.51933	0.00809965	0.3816	-2.20088	LOC401052
cg25734726	-0.447348	-0.86923	-3.7954	0.00546286	0.371339	-1.8737	SERTAD3
cg14931378	-0.447324	0.0192101	-4.31116	0.00269549	0.367508	-1.29984	RNF103
cg15198489	-0.447298	-0.818225	-3.76079	0.00573598	0.372335	-1.91397
cg06143979	-0.447275	-3.18485	-3.58039	0.00741718	0.378692	-2.12737
cg16776821	-0.447273	0.178253	-4.03235	0.00392981	0.36772	-1.60384	LRIG3
cg19196374	-0.447252	2.55339	-4.3253	0.00264525	0.367508	-1.28482	LINC01510
cg16243898	-0.447249	0.911722	-3.41708	0.00939664	0.389035	-2.32537
cg02776659	-0.447212	-3.67715	-3.83421	0.0051731	0.370684	-1.82879	C21orf57
cg05479462	-0.4472	2.42446	-3.62749	0.0069328	0.375722	-2.07112	RFESD
cg19896232	-0.447165	-0.975851	-4.10033	0.00358089	0.367508	-1.52836
cg08246659	-0.447164	2.57359	-3.37538	0.00998723	0.391639	-2.37662	TIPIN
cg09383860	-0.447131	-2.49771	-4.06763	0.00374434	0.36772	-1.56455	IL18BP
cg07177889	-0.447129	-0.699731	-3.95855	0.00435056	0.368011	-1.68677
cg06205476	-0.447115	-2.1998	-3.82183	0.00526366	0.370684	-1.84308	TMEM53
cg19723805	-0.447101	-1.77468	-3.85172	0.00504774	0.370602	-1.80861
cg10438589	-0.4471	-1.11629	-4.14967	0.00334863	0.367508	-1.47412
cg17194270	-0.447083	-0.833129	-4.61749	0.00180512	0.367508	-0.982971	SYNGR1
cg09953898	-0.447008	0.175503	-4.7666	0.00149249	0.367508	-0.835194	KIDINS220
cg13239983	-0.447002	3.44155	-3.57599	0.00746429	0.379122	-2.13265	EPB42
cg05930053	-0.446941	-1.18451	-3.74792	0.00584131	0.372504	-1.92901	CTNNBL1
cg14947116	-0.446912	-3.16494	-3.59956	0.00721581	0.377958	-2.10443	CUL1
cg06853894	-0.446905	-2.69694	-4.18286	0.00320156	0.367508	-1.43789	TNFRSF8
cg26368022	-0.446902	-0.773061	-3.48476	0.00851548	0.3834	-2.24278	AOX2P
cg25563511	-0.446876	-0.784637	-4.1326	0.00342709	0.367508	-1.49283
cg01215778	-0.446817	-2.05318	-4.20972	0.0030877	0.367508	-1.40874	DENND3
cg09632131	-0.446798	-1.79566	-4.71707	0.00158925	0.367508	-0.883819	ZHX2
cg17579498	-0.446779	-2.91336	-4.33822	0.00260025	0.367508	-1.27113
cg22033189	-0.446722	-4.55127	-4.04905	0.00384082	0.36772	-1.58521	SNHG12
cg10787197	-0.446712	-1.28559	-3.55762	0.0076643	0.380177	-2.15472	C6orf105
cg26146027	-0.446712	-3.49358	-3.895	0.00475183	0.370574	-1.759	THRB
cg24715060	-0.446683	3.08567	-3.50568	0.00826124	0.382844	-2.21741
cg17381185	-0.446681	-1.34612	-3.61246	0.00708361	0.37724	-2.08903	SEMA4D
cg17069290	-0.446624	1.57522	-4.16064	0.00329925	0.367508	-1.46213	LANCL1
cg19369993	-0.446618	-2.27414	-3.40469	0.00956809	0.389539	-2.34057
cg13088432	-0.446598	-1.71691	-3.9544	0.00437563	0.368519	-1.69146	TNKS
cg08247465	-0.44656	-0.503878	-3.63778	0.00683151	0.375665	-2.05887	ALK
cg03313451	-0.446543	3.92434	-4.02264	0.00398258	0.36772	-1.61469	DNAH10
cg16898833	-0.44651	-4.22879	-3.40538	0.00955845	0.389539	-2.33972	HIST1H4D
cg27579609	-0.446461	-2.442	-3.39676	0.00967967	0.390153	-2.35031	HTR6
cg21790186	-0.446458	2.39215	-3.49315	0.00841249	0.383003	-2.23259
cg17961106	-0.446455	-2.89304	-3.49473	0.00839332	0.383003	-2.23068
cg02721155	-0.446445	-2.87469	-3.37896	0.009935	0.391181	-2.37221	ANKRD50
cg00752121	-0.446421	-2.23448	-3.83892	0.00513905	0.370684	-1.82336
cg25056837	-0.446353	-1.67329	-3.88766	0.00480066	0.370574	-1.76739	WSB2
cg15370449	-0.44634	-4.2998	-3.92453	0.00456065	0.369661	-1.72535	ADCK4
cg01508065	-0.446326	-0.311941	-4.02329	0.00397901	0.36772	-1.61396	C10orf107
cg00808555	-0.446321	-2.05964	-4.1692	0.00326126	0.367508	-1.45278	ARL5C
cg06113381	-0.446206	-1.67382	-3.64907	0.00672214	0.375665	-2.04546
cg06029792	-0.446164	1.8946	-3.42695	0.00926232	0.388099	-2.31328
cg24743662	-0.446138	-1.27002	-4.74663	0.00153072	0.367508	-0.854747	MICAL2
cg07385778	-0.446115	-2.40297	-3.392	0.00974725	0.390613	-2.35616
cg01119284	-0.446114	0.552969	-3.59689	0.00724349	0.377978	-2.10762	KLHDC10
cg03806095	-0.446104	-3.37898	-4.31313	0.00268844	0.367508	-1.29775	GPR124
cg14233720	-0.446096	-1.74705	-4.85826	0.00132996	0.367508	-0.746444	BCL11B
cg21057300	-0.446082	-0.938359	-3.80833	0.00536445	0.370684	-1.85871	C16orf62
cg20368214	-0.446023	-1.57997	-3.59587	0.00725409	0.377978	-2.10884	TNK2
cg14062102	-0.44598	0.965279	-3.97454	0.00425547	0.368011	-1.66872
cg27004801	-0.445949	3.73674	-3.82537	0.00523756	0.370684	-1.83899	BRD1
cg26033765	-0.445943	-3.96706	-3.73738	0.00592899	0.372668	-1.94134	LOC101929524
cg00563348	-0.445937	-1.71199	-4.07297	0.00371711	0.36772	-1.55863
cg14008974	-0.445924	-2.35874	-3.70799	0.00618122	0.373957	-1.97583	FAM49B
cg17613729	-0.445923	-2.4295	-3.61012	0.00710738	0.377339	-2.09182
cg20273531	-0.445895	-0.224756	-3.54912	0.00775875	0.380436	-2.16495	FAM134B
cg13107648	-0.445862	-1.50956	-4.19916	0.00313192	0.367508	-1.42018
cg06975248	-0.445845	-1.40633	-3.97799	0.00423524	0.368011	-1.66483	LRRFIP2
cg23251991	-0.445822	-2.48141	-4.12716	0.00345252	0.367508	-1.49881	MAP3K3
cg20720686	-0.445784	-1.05375	-3.45978	0.00882995	0.385313	-2.27317	POR
cg05018116	-0.44577	-1.92887	-3.698	0.00626955	0.374487	-1.9876
cg08945331	-0.445735	-1.46494	-3.99521	0.00413581	0.368011	-1.64545
cg09531520	-0.445734	-2.43745	-4.0896	0.00363368	0.367508	-1.54022
cg00493366	-0.445707	-2.32959	-4.30518	0.00271706	0.367508	-1.30621	CYSLTR2
cg01356849	-0.445683	-1.47874	-3.42756	0.00925398	0.388099	-2.31253	PDE4D
cg13026137	-0.445675	-0.950859	-4.2069	0.00309942	0.367508	-1.41179	CLIC1
cg16371518	-0.445657	1.81288	-4.09798	0.00359236	0.367508	-1.53095	AMBRA1
cg09341374	-0.445632	-1.89248	-4.39128	0.00242389	0.367508	-1.21523
cg19906284	-0.445626	-0.998118	-3.42676	0.00926486	0.388099	-2.31351	TTN
cg21591938	-0.44554	1.13407	-4.2138	0.00307078	0.367508	-1.40432
cg11961212	-0.445519	-2.33768	-3.6586	0.00663138	0.375665	-2.03416	TMTC4
cg16642299	-0.445511	-2.09606	-3.59401	0.00727349	0.377978	-2.11106	MIR200C
cg26084714	-0.445497	-1.13656	-3.68395	0.00639612	0.37456	-2.00417
cg05919078	-0.445418	1.95436	-4.47571	0.00216947	0.367508	-1.1274
cg17732894	-0.445406	-2.86204	-4.23059	0.00300221	0.367508	-1.38617	COX19
cg08024468	-0.445396	2.58408	-3.47771	0.00860296	0.383723	-2.25134	MEGF9
cg19284277	-0.445388	-2.71775	-3.72802	0.00600812	0.373212	-1.95231	SLC16A3
cg20706196	-0.445382	-1.73325	-3.79866	0.00543789	0.371055	-1.86992	PRPF38B
cg16923174	-0.445374	-1.47459	-4.11218	0.00352356	0.367508	-1.51529
cg21391714	-0.44536	-0.585658	-4.02369	0.00397682	0.36772	-1.61351
cg20981347	-0.445338	-1.76204	-3.51802	0.00811507	0.381649	-2.20247
cg23208557	-0.445329	-0.0077346	-3.63235	0.00688474	0.375722	-2.06533
cg12851627	-0.445208	1.79541	-4.44058	0.00227163	0.367508	-1.16378	FAM149A
cg25658238	-0.445183	0.274068	-3.6986	0.00626423	0.374487	-1.98689
cg05781996	-0.445174	-1.67508	-4.44753	0.002251	0.367508	-1.15656
cg16956116	-0.445152	-0.981368	-3.81096	0.00534465	0.370684	-1.85566	FAM46A
cg20976456	-0.44509	-2.89912	-3.86195	0.00497609	0.370574	-1.79686
cg11713310	-0.44508	2.32445	-3.56804	0.00755013	0.37927	-2.14219	NRXN3
cg02563485	-0.445057	-1.57121	-3.96359	0.00432032	0.368011	-1.68107
cg24679890	-0.445044	-1.64979	-3.53407	0.00792902	0.380836	-2.18308	MYO9B
cg17682290	-0.444941	-3.65185	-4.14977	0.00334818	0.367508	-1.47401	PREX1
cg16948210	-0.444831	2.6166	-3.78021	0.00558098	0.371682	-1.89135
cg04932612	-0.44481	2.7967	-3.88611	0.00481106	0.370574	-1.76916	HIVEP3
cg23873014	-0.444752	-2.65451	-4.10752	0.00354599	0.367508	-1.52042	IRF5
cg19150413	-0.44467	-0.501229	-4.0091	0.00405746	0.36772	-1.62986	PNISR
cg22379564	-0.444658	2.89306	-3.73131	0.0059802	0.373212	-1.94845
cg00653041	-0.444626	2.44189	-4.44844	0.00224832	0.367508	-1.15562	CADPS2
cg14507100	-0.444618	-2.74383	-3.76827	0.00567571	0.372213	-1.90525
cg13074802	-0.444605	1.72223	-4.79582	0.00143844	0.367508	-0.806731
cg10219742	-0.444519	2.51696	-4.45767	0.00222127	0.367508	-1.14605
cg15789150	-0.444506	-3.31063	-4.15419	0.00332819	0.367508	-1.46918	TRIO
cg22660207	-0.444489	-0.885704	-3.71872	0.00608786	0.373453	-1.96323	SCRG1
cg18871105	-0.444488	-3.16328	-4.86417	0.00132018	0.367508	-0.740781	NEXN
cg25867632	-0.444455	-1.12796	-4.91255	0.00124289	0.367508	-0.69462	LYZL4
cg20940969	-0.444449	-1.78948	-3.4245	0.00929547	0.388438	-2.31628	PLXDC2
cg06106423	-0.444415	-3.39479	-4.40245	0.00238842	0.367508	-1.20353	RCSD1
cg11250586	-0.444391	2.55799	-4.2313	0.00299935	0.367508	-1.3854	EXT1
cg25190573	-0.444387	2.83824	-3.42313	0.00931407	0.388586	-2.31796	ACSL1
cg17127050	-0.444375	-3.87946	-3.42786	0.00924993	0.388099	-2.31216	PPM1K
cg00615024	-0.444354	2.42235	-3.5111	0.00819664	0.382182	-2.21084	DHX9
cg05932885	-0.444338	-2.36347	-3.47271	0.00866572	0.383924	-2.25743
cg17194879	-0.444328	-1.34529	-3.76625	0.00569198	0.372213	-1.90761
cg04525552	-0.444294	-2.09687	-3.51605	0.00813816	0.381756	-2.20485	GARS
cg02347367	-0.444278	2.294	-3.762	0.00572618	0.372245	-1.91256	ARMC2
cg00857778	-0.444269	2.3758	-4.39728	0.00240476	0.367508	-1.20894	NKD1
cg00903438	-0.444249	2.4221	-3.57697	0.00745375	0.379096	-2.13147	PLEKHM3
cg15897613	-0.444208	3.02546	-4.57708	0.00190165	0.367508	-1.02374	LUZP1
cg25887844	-0.444208	-2.9227	-3.51875	0.00810646	0.381619	-2.20158	ARHGAP25
cg04313758	-0.444193	3.04549	-4.03487	0.00391627	0.36772	-1.60103	VPS45
cg08157758	-0.444135	1.44008	-3.43408	0.00916647	0.387464	-2.30455
cg15883382	-0.44403	-2.69531	-3.43302	0.00918073	0.387494	-2.30586
cg05840754	-0.444027	0.205659	-4.19621	0.0031444	0.367508	-1.42338	PPP1R37
cg21811345	-0.443965	-1.76115	-3.55947	0.00764393	0.379872	-2.1525	CMIP
cg12389043	-0.443963	0.299262	-4.19431	0.00315249	0.367508	-1.42545	CCDC92
cg10038679	-0.443943	-3.95889	-3.72831	0.00600564	0.373212	-1.95197	NUP50
cg24674110	-0.443935	1.93125	-3.74307	0.00588148	0.372636	-1.93468
cg05713577	-0.443935	-3.24747	-3.87686	0.00487354	0.370574	-1.77975	LINC00282
cg13922111	-0.443909	-3.97383	-4.01633	0.00401729	0.36772	-1.62176	ABHD13
cg06852461	-0.443892	-2.36515	-3.53942	0.00786806	0.380436	-2.17663
cg13342668	-0.443888	-1.5544	-3.48487	0.00851415	0.3834	-2.24265	LINC01351
cg27404061	-0.443874	1.34533	-4.70914	0.00160535	0.367508	-0.891639
cg26831158	-0.443855	2.65892	-3.67363	0.00649078	0.375439	-2.01637	ANKRD17
cg20682200	-0.443854	-1.32112	-3.38621	0.00983019	0.390643	-2.36329	ARSB
cg12057156	-0.443843	2.48435	-4.33195	0.00262197	0.367508	-1.27776
cg08610630	-0.4438	1.44769	-3.99454	0.00413959	0.368011	-1.64619	RYR3
cg11952493	-0.443759	0.106687	-3.54354	0.00782145	0.380436	-2.17167	MPP7
cg09122593	-0.44375	-1.88594	-3.64259	0.00678472	0.375665	-2.05316	PPFIA4
cg07707687	-0.443644	2.13244	-3.90188	0.00470652	0.370305	-1.75114
cg25482422	-0.443632	2.11466	-3.77076	0.00565588	0.372213	-1.90235
cg27195137	-0.443627	1.4742	-3.90933	0.00465796	0.369955	-1.74264	PDP2
cg17137405	-0.443617	1.96119	-3.6145	0.00706286	0.376934	-2.08659
cg16824180	-0.443482	-1.82727	-4.38534	0.00244298	0.367508	-1.22146	ZNF222
cg15046903	-0.443463	1.82205	-4.08574	0.00365287	0.367524	-1.54448	ANXA13
cg08691235	-0.443446	-0.689863	-3.64335	0.00677728	0.375665	-2.05225	TTN
cg27088822	-0.443445	0.462888	-3.67791	0.00645134	0.37456	-2.01131	CAMKK2
cg22499099	-0.443443	-1.31563	-3.38838	0.00979898	0.390643	-2.36061	FLT3
cg07004907	-0.443406	-0.281891	-4.12153	0.00347902	0.367508	-1.50499
cg03213236	-0.443396	-2.57958	-3.87389	0.00489378	0.370574	-1.78316	LYN
cg22969014	-0.443394	0.401991	-3.52079	0.0080826	0.3816	-2.19912	PDZRN4
cg17013803	-0.443385	1.98814	-3.43272	0.00918474	0.387519	-2.30622	KIAA1462
cg13955911	-0.443381	2.60946	-3.61818	0.00702576	0.376611	-2.0822	VAT1L
cg01130978	-0.44334	0.134623	-3.75537	0.0057801	0.372504	-1.92031	PDF
cg09298190	-0.443319	-1.52364	-3.75407	0.00579074	0.372504	-1.92182
cg19027611	-0.443308	-0.272129	-3.58166	0.00740372	0.378404	-2.12586	FRYL
cg11130630	-0.443277	-2.08833	-3.63175	0.0068906	0.375722	-2.06604	KCTD10
cg04645049	-0.443239	-5.4101	-3.6884	0.00635571	0.37456	-1.99891	ARL6IP5
cg26985289	-0.443228	-2.94873	-3.90327	0.00469742	0.37024	-1.74956	CLSTN1
cg10132627	-0.443168	-1.84377	-3.40537	0.00955867	0.389539	-2.33974	PACSIN2
cg11737856	-0.443135	-0.915027	-4.37016	0.00249247	0.367508	-1.23741	FAM227A
cg20034027	-0.443131	-0.630491	-3.38684	0.00982103	0.390643	-2.3625	ATP11B
cg07141504	-0.443122	-2.30426	-4.57241	0.00191316	0.367508	-1.02847	LOC100131551
cg02652361	-0.443121	-0.87448	-3.48965	0.00845531	0.383147	-2.23684	MALAT1
cg12557374	-0.443121	1.23353	-4.60139	0.00184292	0.367508	-0.999174	PKN2
cg14670681	-0.443061	-3.1349	-4.26563	0.00286442	0.367508	-1.34848
cg00793636	-0.44304	-1.04134	-3.47149	0.00868107	0.38406	-2.25892	SMG7
cg13564405	-0.443027	-1.84742	-3.73938	0.0059123	0.372668	-1.93901	GPN3
cg20476893	-0.44302	-4.06115	-4.6623	0.00170426	0.367508	-0.938117
cg06095752	-0.442962	-1.79315	-3.38322	0.0098732	0.39083	-2.36696	MAP4K4
cg22378252	-0.442931	-2.26675	-3.77206	0.00564549	0.372213	-1.90084	GCNT2
cg25320798	-0.442832	2.51723	-3.49377	0.00840495	0.383003	-2.23184	NPHP4
cg14840384	-0.442793	-1.65798	-3.72663	0.00601996	0.373212	-1.95394
cg09703123	-0.442775	-2.59927	-3.69364	0.00630854	0.37456	-1.99274	NRM
cg01256213	-0.44274	-1.7909	-3.88092	0.00484599	0.370574	-1.7751	LANCL2
cg11247767	-0.44273	2.89666	-3.78058	0.00557808	0.371682	-1.89092	IFNB1
cg14500070	-0.442694	-0.466805	-3.9172	0.00460732	0.369721	-1.73368	ZBTB38
cg20683852	-0.442692	-2.45712	-3.62752	0.00693241	0.375722	-2.07107
cg02353570	-0.442688	2.97615	-4.01955	0.00399952	0.36772	-1.61815
cg15167202	-0.442641	-1.14485	-3.43703	0.00912716	0.387356	-2.30094	SYNPO
cg22948094	-0.442635	2.68144	-3.68429	0.00639304	0.37456	-2.00377
cg06068353	-0.442508	2.5229	-3.56052	0.00763231	0.379832	-2.15123	FILIP1L
cg04787325	-0.442442	-4.20383	-3.41706	0.00939691	0.389035	-2.3254	SYT17
cg13368426	-0.442439	-2.33028	-3.88892	0.00479223	0.370574	-1.76594	GUCY2C
cg21880213	-0.442398	2.75514	-3.39086	0.00976352	0.390643	-2.35756	MIR548F5
cg01705342	-0.442338	-2.27822	-3.66947	0.00652939	0.375665	-2.02129	RAB37
cg10052599	-0.442338	-0.678107	-3.37621	0.00997513	0.391633	-2.3756
cg17675018	-0.442333	-2.54342	-3.38807	0.00980344	0.390643	-2.36099
cg22749107	-0.442333	1.95142	-4.14963	0.00334882	0.367508	-1.47416	RASGRP2
cg17369406	-0.442311	-1.90135	-3.44732	0.0089915	0.386704	-2.28838	SON
cg25643932	-0.442245	-0.729647	-3.62702	0.00693738	0.375722	-2.07167	SVIL
cg24149590	-0.442237	-2.32628	-3.53871	0.00787612	0.380436	-2.17749
cg05877425	-0.44223	2.47537	-4.03149	0.00393447	0.36772	-1.6048	PABPC1L
cg20868817	-0.44222	-4.5108	-4.09196	0.00362197	0.367508	-1.5376	CD48
cg08594554	-0.442163	-1.8768	-3.49679	0.00836828	0.383003	-2.22818	TTYH2
cg16902945	-0.442158	-0.984309	-3.49083	0.00844089	0.383003	-2.23541
cg03979079	-0.44207	3.19183	-3.41782	0.00938649	0.388974	-2.32447
cg16338403	-0.442063	-1.76192	-4.14744	0.00335879	0.367508	-1.47656	LOC339862
cg00977655	-0.442048	1.0227	-4.61118	0.00181982	0.367508	-0.989309
cg24435986	-0.442046	-2.67724	-3.60674	0.00714194	0.377558	-2.09586	BCL6B
cg02335176	-0.442001	-1.4658	-3.81302	0.00532919	0.370684	-1.85327	PHC3
cg13738609	-0.441955	-0.727951	-3.93737	0.00448009	0.368885	-1.71076	C17orf74
cg16060204	-0.441953	-3.66823	-3.72682	0.0060184	0.373212	-1.95372	PDE2A
cg16207184	-0.441941	-2.58505	-3.70931	0.00616967	0.373944	-1.97428
cg19140262	-0.441908	-2.42303	-3.47406	0.00864866	0.383924	-2.25578	FBXL4
cg01235596	-0.441901	-1.53506	-3.39558	0.00969627	0.390153	-2.35175	SLC16A5
cg23815981	-0.441886	2.72944	-3.82345	0.00525175	0.370684	-1.84121	LHPP
cg07804956	-0.44188	-4.3636	-3.45085	0.00894537	0.386519	-2.28406
cg07828732	-0.44183	-2.08482	-3.89818	0.00473082	0.370574	-1.75536
cg13847692	-0.441827	-1.62355	-3.78235	0.00556415	0.371406	-1.88885
cg04775793	-0.441768	-0.205089	-4.84737	0.00134823	0.367508	-0.75691	MIER3
cg22419602	-0.441675	-0.468413	-4.16436	0.00328265	0.367508	-1.45806
cg12357497	-0.441658	0.465282	-3.78379	0.0055529	0.371339	-1.88718	CHD7
cg10927461	-0.441654	-2.01512	-3.76365	0.00571285	0.372245	-1.91063
cg20226460	-0.441587	-3.1468	-3.90256	0.00470208	0.370291	-1.75037	BCL2
cg16171137	-0.441578	-1.35274	-3.41226	0.00946285	0.389121	-2.33127	BAT3
cg09844474	-0.441537	-1.93995	-3.49802	0.00835331	0.383003	-2.22668	COL11A2
cg05633290	-0.44151	-1.88509	-4.7956	0.00143884	0.367508	-0.806944	CCDC26
cg03275274	-0.441496	-1.67531	-3.70899	0.0061725	0.373944	-1.97466	SELO
cg07717661	-0.441451	-0.451025	-4.02647	0.0039617	0.36772	-1.61041	FAM96A
cg13912858	-0.441449	-1.2441	-3.74822	0.00583877	0.372504	-1.92865	SORT1
cg14089876	-0.441442	-3.17466	-3.48284	0.00853927	0.383453	-2.24512	GHR
cg05287432	-0.441398	-2.60905	-4.11038	0.0035322	0.367508	-1.51727	ENTHD1
cg22769890	-0.441332	0.442313	-3.85199	0.00504588	0.370602	-1.80831	CTBP2
cg11173571	-0.441332	2.37947	-3.60056	0.00720546	0.377907	-2.10323	TCF4
cg12443195	-0.441314	-2.50643	-3.43343	0.00917514	0.387468	-2.30534	DPPA4
cg07374443	-0.441222	-0.277957	-3.50138	0.00831283	0.383003	-2.22262	SLC7A8
cg07909128	-0.441208	2.81105	-4.10938	0.00353702	0.367508	-1.51837	SPRR1A
cg09207423	-0.441171	-3.8078	-3.78016	0.00558139	0.371682	-1.89141
cg07451212	-0.441167	2.08011	-3.61123	0.00709605	0.377247	-2.09049
cg13069918	-0.441157	2.95303	-3.96674	0.00430154	0.368011	-1.67751	HTR6
cg03654920	-0.441113	1.68753	-4.52863	0.00202487	0.367508	-1.07304	ADAMTSL2
cg12954102	-0.441098	-2.49725	-4.30087	0.00273269	0.367508	-1.31079	MIR181A2HG
cg17838745	-0.441072	-1.56483	-3.88478	0.00482	0.370574	-1.77069
cg01252526	-0.441065	-1.39816	-3.53071	0.00796765	0.381064	-2.18714	WDR90
cg21470541	-0.441057	0.308682	-3.72552	0.00602943	0.373212	-1.95524
cg15777768	-0.441046	-1.92111	-4.09432	0.00361036	0.367508	-1.535
cg21571995	-0.441037	1.21827	-4.3062	0.00271336	0.367508	-1.30512
cg20703037	-0.440992	-1.70996	-3.48159	0.00855473	0.383453	-2.24663	PPP6R3
cg02312409	-0.440969	-2.84147	-3.39283	0.00973543	0.390448	-2.35514	STL
cg00863882	-0.440869	2.49013	-3.82274	0.00525696	0.370684	-1.84203
cg12259002	-0.44084	-0.957638	-4.01717	0.00401262	0.36772	-1.62081	COPS4
cg07860732	-0.440816	0.911626	-3.58461	0.00737233	0.378321	-2.12232
cg03208850	-0.440797	-4.18012	-3.86525	0.00495321	0.370574	-1.79307	ZNF263
cg14223579	-0.440794	1.80364	-4.40153	0.00239135	0.367508	-1.2045
cg07135835	-0.440778	-1.63578	-3.85391	0.00503236	0.370574	-1.8061	CUX2
cg11847992	-0.440775	-0.546916	-4.00107	0.00410256	0.36772	-1.63887
cg19623982	-0.440737	-2.42504	-4.65892	0.00171164	0.367508	-0.941482	RNF220
cg17299543	-0.440724	0.964098	-4.35614	0.00253918	0.367508	-1.25219
cg16060854	-0.440703	-2.11482	-3.57823	0.00744028	0.378848	-2.12997	BTF3L4
cg05417238	-0.440694	-2.22431	-4.49956	0.00210296	0.367508	-1.10283	ANKRD44
cg27269264	-0.440656	2.86491	-3.53747	0.00789018	0.380436	-2.17898	NUP93
cg06154691	-0.440603	2.72012	-3.49649	0.00837194	0.383003	-2.22855
cg09620976	-0.440597	-3.81092	-3.37733	0.00995873	0.391358	-2.37422	SORL1
cg01391631	-0.440578	-2.23604	-4.1467	0.00336213	0.367508	-1.47737	SV2C
cg04997743	-0.440565	-0.947788	-3.63108	0.00689722	0.375722	-2.06684	PPT1
cg14694191	-0.440561	-1.73054	-3.75621	0.00577324	0.372504	-1.91932	AIF1
cg00738772	-0.440512	0.18497	-3.74296	0.00588241	0.372636	-1.93481
cg01980222	-0.440464	-1.60141	-3.81679	0.00530107	0.370684	-1.84891	TREM2
cg21818073	-0.440445	2.67946	-3.47571	0.00862805	0.383924	-2.25378	WBSCR16
cg06894795	-0.440417	-4.90423	-3.8592	0.00499526	0.370574	-1.80002	ERAL1
cg10912796	-0.440407	-2.6863	-3.38126	0.00990157	0.391097	-2.36937	FAM3D
cg02606496	-0.440363	-1.31506	-3.79192	0.0054897	0.371339	-1.87774	AK1
cg19952829	-0.440343	-2.82992	-3.72548	0.00602979	0.373212	-1.95529
cg08009345	-0.440335	2.66578	-3.42682	0.00926396	0.388099	-2.31343	OR9Q1
cg01006277	-0.440326	-0.549294	-4.50288	0.00209388	0.367508	-1.09942
cg16386984	-0.440291	2.19681	-3.41393	0.00943985	0.389121	-2.32923
cg02303074	-0.440289	-1.62542	-3.95615	0.00436506	0.36834	-1.68949	CHST12
cg21064632	-0.440285	-2.61717	-4.21991	0.00304564	0.367508	-1.39771
cg09235356	-0.44028	2.64969	-3.38491	0.00984886	0.390689	-2.36488	YES1
cg12421075	-0.440268	2.01276	-3.39146	0.009755	0.390643	-2.35683	ZRANB1
cg13216020	-0.44023	2.281	-4.41498	0.00234934	0.367508	-1.19043	TTC7B
cg27555240	-0.44022	-2.62797	-3.51967	0.0080957	0.3816	-2.20047
cg07807826	-0.440214	-0.677593	-3.67991	0.00643298	0.37456	-2.00894
cg16731488	-0.440053	-3.11862	-4.07306	0.00371666	0.36772	-1.55853	PTBP2
cg20497682	-0.440043	-1.58999	-4.09301	0.0036168	0.367508	-1.53644	STARD13
cg13916298	-0.440032	-1.97644	-3.69129	0.0063297	0.37456	-1.99551	C3orf66
cg22455642	-0.440016	0.737541	-3.39138	0.00975607	0.390643	-2.35692	FSIP1
cg08906233	-0.439978	-1.65397	-3.66576	0.006564	0.375665	-2.02568	TNS3
ch.7.2066570R	-0.43994	-4.35896	-3.54857	0.00776495	0.380436	-2.16561	TRRAP
cg10495047	-0.439938	-2.69025	-4.0381	0.00389892	0.36772	-1.59742
cg25471682	-0.439879	-2.94239	-3.45585	0.00888065	0.385698	-2.27797
cg25155942	-0.439857	-0.550712	-4.11073	0.00353054	0.367508	-1.51689
cg14160751	-0.439849	-0.660834	-3.64014	0.00680852	0.375665	-2.05607	STX8
cg12302701	-0.439842	-1.97946	-3.53545	0.00791324	0.380659	-2.18142	TRIO
cg18443579	-0.43983	-1.46572	-3.56077	0.0076296	0.379832	-2.15093	LRRC8A
cg21186760	-0.439809	-1.49655	-3.53669	0.00789911	0.380436	-2.17992	PRR7
cg00509765	-0.439791	-0.932272	-3.37488	0.00999452	0.391737	-2.37723	TGFBI
cg14411211	-0.439787	-1.31357	-4.35652	0.0025379	0.367508	-1.25179
cg01406350	-0.439765	2.54746	-3.76947	0.00566618	0.372213	-1.90386	ATXN10
cg20109867	-0.439763	-1.11249	-3.9362	0.00448739	0.369061	-1.71209
cg10029307	-0.439693	-1.70397	-3.56371	0.00759733	0.379513	-2.14739
cg17855437	-0.439693	-4.20955	-3.64131	0.00679714	0.375665	-2.05468	MYBPC1
cg18019929	-0.439642	-2.58429	-3.77738	0.00560328	0.371837	-1.89464	D2HGDH
cg10593219	-0.439639	-3.15229	-3.76364	0.00571298	0.372245	-1.91065	C10orf27
cg17573415	-0.439622	-2.92742	-3.73721	0.00593044	0.372668	-1.94154	TMEM51
cg01030158	-0.439619	2.94541	-4.52837	0.00202555	0.367508	-1.0733
cg13393835	-0.43957	2.91954	-4.33256	0.00261984	0.367508	-1.27712
cg05216056	-0.43956	-0.339238	-3.57532	0.00747146	0.379163	-2.13345	TRIM27
cg20390242	-0.439443	-3.44144	-3.5911	0.00730397	0.378228	-2.11455	GPD2
cg04533116	-0.439441	-1.34275	-3.84141	0.00512117	0.370684	-1.82049
cg02205048	-0.43943	2.85447	-3.87138	0.00491098	0.370574	-1.78604
cg26634003	-0.439402	-2.36841	-3.38139	0.00989967	0.391097	-2.36921	VAV3
cg13635089	-0.439368	-0.772545	-3.62243	0.00698315	0.375918	-2.07714
cg08459862	-0.439334	-2.84894	-3.62384	0.00696906	0.375744	-2.07546
cg06294856	-0.439324	2.19126	-3.43654	0.00913367	0.387356	-2.30154	ADAMTSL1
cg05315365	-0.439298	0.0908912	-3.5801	0.00742027	0.378693	-2.12772	HSD17B2
cg16664352	-0.439259	-0.815764	-3.89395	0.00475876	0.370574	-1.76019	SLX4IP
cg17120616	-0.439255	-2.1517	-3.43189	0.00919587	0.387668	-2.30724
cg08842412	-0.439183	-1.82286	-3.82074	0.00527174	0.370684	-1.84434
cg08922737	-0.439181	-0.352703	-4.1554	0.00332273	0.367508	-1.46785
cg06671387	-0.439134	-2.89025	-4.00612	0.0040741	0.36772	-1.6332	ELMOD2
cg17028605	-0.439065	-2.00058	-3.93308	0.00450679	0.369351	-1.71562	C16orf52
cg02225040	-0.439034	-1.83973	-3.5707	0.00752135	0.37927	-2.13901	LOC100130476
cg15421034	-0.438986	0.478612	-4.16919	0.00326129	0.367508	-1.45279	EPB41
cg11769476	-0.438906	-2.3682	-4.15415	0.00332836	0.367508	-1.46922	BCAS4
cg16585717	-0.438869	1.94312	-3.71651	0.00610693	0.373497	-1.96582
cg16504382	-0.438857	-1.565	-3.70147	0.00623877	0.374342	-1.98352	BCKDHB
cg07318696	-0.438824	0.10094	-4.47354	0.00217562	0.367508	-1.12964	MSRA
cg23630813	-0.438815	-2.41915	-3.90361	0.00469517	0.37024	-1.74916	MTRF1L
cg05296869	-0.438743	-2.80593	-3.84826	0.00507225	0.370684	-1.81259	CFAP52
cg26446161	-0.438705	-0.573284	-4.38975	0.00242879	0.367508	-1.21683
cg12827938	-0.438691	2.09237	-3.54087	0.00785161	0.380436	-2.17488
cg06356931	-0.438676	-2.12113	-4.22202	0.00303698	0.367508	-1.39542	NOCT
cg26216002	-0.438565	-4.46033	-3.84618	0.00508706	0.370684	-1.81499	UBE4B
cg21507958	-0.438546	3.29328	-3.64526	0.00675889	0.375665	-2.04999	RPTOR
cg24035746	-0.438544	0.239055	-4.01382	0.00403117	0.36772	-1.62457	METTL20
cg22446264	-0.438509	-0.170643	-4.03467	0.00391733	0.36772	-1.60125
cg14450506	-0.438498	2.10722	-3.54396	0.00781669	0.380436	-2.17116	DDX56
cg14865298	-0.438497	-0.48301	-3.79893	0.00543576	0.371055	-1.86959	UHRF1BP1
cg23548201	-0.438447	-0.753664	-3.89945	0.00472246	0.370574	-1.75391	TNK2
cg23511239	-0.438445	-1.87534	-3.37648	0.00997122	0.391585	-2.37527
cg07755343	-0.438411	3.28176	-4.02244	0.00398365	0.36772	-1.61491	CRAMP1L
cg27171503	-0.438401	-2.74103	-3.64656	0.00674626	0.375665	-2.04843	NAV1
cg26412374	-0.438401	-2.4319	-3.60559	0.00715369	0.377558	-2.09723	ATL3
cg15894431	-0.438398	-4.12317	-3.83152	0.00519261	0.370684	-1.83189	YAP1
cg07364725	-0.438377	3.26522	-4.46381	0.00220348	0.367508	-1.13969	RNLS
cg26999577	-0.438367	2.80122	-3.93408	0.00450058	0.369298	-1.71449	CACNA1C
cg18282079	-0.438354	2.6392	-4.08437	0.00365969	0.367524	-1.546	KIF26B
cg03946667	-0.438301	-0.227196	-4.76379	0.0014978	0.367508	-0.837939	TGFBI
cg21216522	-0.438279	-2.4611	-3.62713	0.00693633	0.375722	-2.07154	MCF2L
cg06845655	-0.438259	1.07576	-3.87797	0.00486596	0.370574	-1.77847	TMEM126A
cg00763961	-0.438243	-2.42851	-3.509	0.00822168	0.382461	-2.21339	TMEM38B
cg23940267	-0.438234	-3.25259	-3.95263	0.00438633	0.368519	-1.69346	ANP32A
cg05320933	-0.438231	-1.28056	-4.63828	0.00175755	0.367508	-0.962115	SMPDL3B
cg18256985	-0.438228	-4.60895	-4.27448	0.00283071	0.367508	-1.33899
cg15871713	-0.438172	0.509145	-4.21676	0.00305857	0.367508	-1.40112	FAM35A
cg18104646	-0.438103	2.2343	-3.77161	0.00564907	0.372213	-1.90136	BTNL2
cg10800941	-0.438082	0.706323	-3.88283	0.00483311	0.370574	-1.77292	WWOX
cg05913325	-0.438057	2.48233	-4.09455	0.00360923	0.367508	-1.53474	MOG
cg06725421	-0.438056	-2.26461	-3.46916	0.00871049	0.384258	-2.26175	DHRS12
cg21487631	-0.438036	-1.48712	-4.10174	0.00357402	0.367508	-1.5268	AK5
cg09836616	-0.437996	-0.972736	-3.53645	0.00790181	0.380436	-2.18021	SPECC1
cg12030550	-0.437962	-1.50784	-4.4413	0.00226947	0.367508	-1.16303	ME3
cg25640096	-0.437887	0.88393	-3.55855	0.00765397	0.380006	-2.15359
cg08009854	-0.437878	-3.04496	-3.55195	0.00772718	0.380436	-2.16154	SESN1
cg00549523	-0.437853	-1.88991	-3.59631	0.00724952	0.377978	-2.10831
cg10174680	-0.437841	-2.87069	-4.0551	0.00380914	0.36772	-1.57848	DPYS
cg01001187	-0.437824	-3.93828	-4.55585	0.00195461	0.367508	-1.04529	FHAD1
cg21444331	-0.437802	-1.29296	-3.93887	0.0044708	0.368822	-1.70906	LINC00877
cg02336919	-0.437792	-1.22208	-3.7786	0.0055937	0.37177	-1.89323	IGHMBP2
cg14576521	-0.437792	-0.599947	-3.53318	0.00793922	0.380836	-2.18416	LOC101928227
cg04739936	-0.437781	2.66284	-3.47785	0.00860131	0.383723	-2.25118
cg16571786	-0.437766	1.52961	-4.13193	0.00343023	0.367508	-1.49357	RNF157
cg18896373	-0.437745	-2.67211	-4.62879	0.00177909	0.367508	-0.971624	SLC24A4
cg10593922	-0.437706	-1.93557	-3.9133	0.00463232	0.369721	-1.73812
cg13326420	-0.437606	1.90161	-3.6124	0.00708419	0.37724	-2.0891	TSC22D2
cg26819611	-0.437605	-2.51107	-3.40749	0.00952906	0.389539	-2.33713	KIFC3
cg05981016	-0.437571	-0.721668	-3.71059	0.0061585	0.373727	-1.97278	CCPG1
cg09604180	-0.437537	-0.401562	-3.68294	0.00640535	0.37456	-2.00537	POU2F1
cg13191935	-0.437519	-4.45807	-3.86322	0.00496726	0.370574	-1.7954	HSDL2
cg09010707	-0.437488	-1.60082	-3.44994	0.00895733	0.386535	-2.28518
cg12522898	-0.437476	-3.74013	-3.94836	0.00441237	0.368519	-1.6983	UQCC
cg02462941	-0.437465	-2.33203	-4.60479	0.00183485	0.367508	-0.995742
cg04620332	-0.437446	-0.0331364	-4.46997	0.00218581	0.367508	-1.13333	TMEM217
cg03346025	-0.437436	2.88373	-3.74273	0.00588427	0.372636	-1.93507	IL28B
cg01538392	-0.437411	-2.3238	-3.53971	0.00786475	0.380436	-2.17628	TP53INP2
cg17187735	-0.43739	-2.62296	-4.287	0.00278376	0.367508	-1.3256	RIN2
cg11817589	-0.437369	2.31134	-3.76231	0.00572371	0.372245	-1.9122	ONECUT2
cg26006165	-0.437365	1.8991	-3.59499	0.00726329	0.377978	-2.1099	MIR2355
cg17908865	-0.43729	-0.446766	-4.06229	0.00377184	0.36772	-1.57049
cg00013423	-0.437198	2.33758	-3.6619	0.00660018	0.375665	-2.03024	NSMCE1
cg00403483	-0.43719	2.00329	-4.06568	0.00375438	0.36772	-1.56672	PKIA
cg07560025	-0.437165	2.61232	-3.91271	0.00463613	0.369721	-1.73879
cg06354866	-0.437131	3.18829	-4.26306	0.00287428	0.367508	-1.35123	NSFL1C
cg20348932	-0.43712	-0.744347	-3.45577	0.00888158	0.385717	-2.27806	LNX1
cg25206797	-0.437117	-2.63601	-3.83141	0.00519344	0.370684	-1.83202
cg04682406	-0.437111	-3.85542	-3.74989	0.00582505	0.372504	-1.92671	GTPBP10
cg01087254	-0.437086	-1.80623	-3.62337	0.00697374	0.375744	-2.07602
cg21009562	-0.437061	-0.776565	-3.38336	0.0098712	0.39083	-2.36679	FHIT
cg01642605	-0.437059	-3.1529	-3.75457	0.00578663	0.372504	-1.92124	AGPAT9
cg15413738	-0.437054	-0.836219	-3.74345	0.00587832	0.372636	-1.93424	IL15RA
cg00640087	-0.437038	-3.31527	-4.5046	0.00208917	0.367508	-1.09765	MSH5
cg20070323	-0.436946	-2.97746	-3.55177	0.00772911	0.380436	-2.16175	PKM
cg08448711	-0.436928	-0.953029	-4.5583	0.00194842	0.367508	-1.0428
cg01077618	-0.436914	2.83436	-3.73879	0.00591724	0.372668	-1.9397
cg07698067	-0.436886	2.77783	-3.7808	0.00557634	0.371682	-1.89066	LPP
cg13165140	-0.436885	-2.2904	-4.01344	0.0040333	0.36772	-1.625	TAP1
cg14547726	-0.436883	1.11432	-3.94654	0.00442349	0.368519	-1.70036	FAM26E
cg11700071	-0.436861	-2.61568	-3.51488	0.00815195	0.381843	-2.20626	KCNQ1
cg14583414	-0.436844	-1.23845	-4.18342	0.00319916	0.367508	-1.43729	GBE1
cg05773425	-0.436839	-0.00973228	-3.77756	0.00560184	0.371776	-1.89443	FBXO42
cg13678096	-0.436806	-1.37244	-3.61949	0.0070126	0.376346	-2.08064
cg18563026	-0.436787	-2.72008	-4.00381	0.00408708	0.36772	-1.63579
cg15237326	-0.436767	-0.940522	-4.15446	0.00332695	0.367508	-1.46887	NFIB
cg11953088	-0.436753	0.61255	-3.60865	0.00712237	0.377454	-2.09357
cg14893902	-0.436751	-1.11773	-4.23367	0.0029898	0.367508	-1.38284	ENPP2
cg23326595	-0.436632	2.06758	-3.62412	0.00696626	0.375744	-2.07512	GIPC1
cg02535169	-0.436622	2.21843	-4.58132	0.00189127	0.367508	-1.01945	COL4A2
cg25501547	-0.43661	3.15225	-4.22253	0.00303492	0.367508	-1.39488	IARS2
cg22973653	-0.43659	0.0914077	-3.71779	0.00609587	0.373497	-1.96432	SPATA13
cg03302268	-0.43652	-0.0123161	-4.01324	0.00403441	0.36772	-1.62522	TARM1
cg02997316	-0.436487	-3.39909	-3.82753	0.00522171	0.370684	-1.83649	LMNA
cg05807666	-0.436481	-2.94193	-3.91019	0.00465244	0.369955	-1.74167	SNTB1
cg24821554	-0.436476	-1.63063	-3.5478	0.00777348	0.380436	-2.16653	GUCY1B2
cg00313477	-0.43639	-2.39711	-3.42078	0.00934599	0.38876	-2.32083	PRAM1
cg08473752	-0.436385	-0.449125	-4.02685	0.00395961	0.36772	-1.60998	NLK
cg14261559	-0.436281	-1.62728	-4.10903	0.0035387	0.367508	-1.51876	TSPAN12
cg14016196	-0.436263	-2.03598	-4.27904	0.00281351	0.367508	-1.33411	UBE2U
cg08549959	-0.436232	-4.19646	-3.56524	0.00758063	0.37927	-2.14556	PSMC6
cg05971199	-0.436212	-0.840865	-3.85148	0.00504944	0.370602	-1.80889	C17orf67
cg07986187	-0.436174	-2.06537	-4.35991	0.00252653	0.367508	-1.24821	NUDT5
cg26457564	-0.436145	-2.25237	-3.69507	0.00629574	0.37456	-1.99105	RFX1
cg07245367	-0.436131	-1.56542	-4.20125	0.0031231	0.367508	-1.41791	LINC00426
cg23986335	-0.436122	-3.50467	-3.46901	0.00871242	0.384321	-2.26194	KCNS3
cg07938048	-0.43603	-0.908904	-3.85698	0.00501076	0.370574	-1.80256
cg25183516	-0.435974	2.58056	-3.78707	0.0055273	0.371339	-1.88337	PZP
cg00509053	-0.435972	-4.89101	-3.86691	0.00494172	0.370574	-1.79116	LOC400027
cg11271605	-0.435967	-3.34028	-4.61299	0.00181559	0.367508	-0.98749	STEAP4
cg20182111	-0.435904	-0.0388856	-4.12612	0.00345739	0.367508	-1.49995	ATP13A4
cg22467534	-0.435899	-2.58374	-3.40266	0.00959652	0.389701	-2.34306	UNC13D
cg03044268	-0.435767	-1.2131	-3.41001	0.00949401	0.389425	-2.33404	ACACA
cg10973726	-0.435766	1.45967	-4.28461	0.00279264	0.367508	-1.32815	ABL2
cg26151467	-0.435714	-2.05007	-4.14502	0.0033698	0.367508	-1.47921	SOX1
cg11549025	-0.435684	-2.37267	-4.32793	0.00263601	0.367508	-1.28203
cg00354542	-0.435648	-2.50516	-3.40469	0.00956817	0.389539	-2.34057	LOC100134368
cg02628177	-0.435628	-2.96576	-3.52522	0.00803107	0.381457	-2.19377	TG
cg05842762	-0.43562	2.79023	-4.73679	0.00154993	0.367508	-0.864402	LPP
cg02221531	-0.435572	2.86019	-3.74519	0.00586386	0.372636	-1.9322	SMG5
cg13303403	-0.435565	-2.66529	-3.53858	0.00787756	0.380436	-2.17764	TMCC2
cg06460189	-0.435544	2.5969	-3.38144	0.00989902	0.391097	-2.36916	CMIP
cg03587726	-0.435538	-2.25017	-4.19021	0.00316997	0.367508	-1.4299	LHFPL3
cg13053116	-0.435537	3.30033	-4.19455	0.00315147	0.367508	-1.42519
cg13666791	-0.435487	2.7886	-3.59394	0.00727427	0.377978	-2.11115	CCDC141
cg05272097	-0.435473	2.66623	-4.41226	0.00235777	0.367508	-1.19328	AHCYL1
cg03560879	-0.435429	-2.34411	-3.56056	0.00763186	0.379832	-2.15118	C9orf24
cg25562047	-0.43541	0.935246	-3.48062	0.0085668	0.383523	-2.24781	CD276
cg01505720	-0.435407	2.77879	-4.58811	0.00187476	0.367508	-1.01258	MDN1
cg22478261	-0.435353	-3.98147	-3.83184	0.00519026	0.370684	-1.83152	PARD6B
cg17902508	-0.435268	2.23224	-4.51004	0.00207442	0.367508	-1.09207	COL14A1
cg10328171	-0.43525	-2.2012	-3.41536	0.00942025	0.389037	-2.32748	KIAA0513
cg15683743	-0.435215	-4.21024	-3.49628	0.00837441	0.383003	-2.22879	SPPL2A
cg15866669	-0.435139	-1.26388	-3.63526	0.00685612	0.375722	-2.06186
cg14931486	-0.435134	-0.585538	-4.4536	0.00223316	0.367508	-1.15027	TRAPPC4
cg22622057	-0.435084	-2.40711	-3.71943	0.00608175	0.373407	-1.96239
cg14558114	-0.435047	-1.4788	-3.66815	0.00654169	0.375665	-2.02285	THNSL2
cg20211629	-0.435037	-0.854947	-3.62212	0.00698626	0.376008	-2.07751	MRO
cg04632414	-0.434968	0.945643	-4.34003	0.00259401	0.367508	-1.26921	TTLL12
cg11255857	-0.434926	2.67581	-3.73513	0.00594795	0.373081	-1.94398	TNS3
cg16545994	-0.434906	-0.419506	-4.59122	0.00186725	0.367508	-1.00944	FAM65B
cg21242009	-0.434878	-0.0695548	-4.18309	0.00320059	0.367508	-1.43765
cg14058749	-0.434858	2.3317	-3.65455	0.00666975	0.375665	-2.03895
cg17917903	-0.43483	-2.41701	-3.82399	0.00524775	0.370684	-1.84058
cg13234082	-0.434815	2.37791	-3.4156	0.00941689	0.389037	-2.32718	GRIK5
cg08994374	-0.434799	2.14267	-4.65629	0.00171741	0.367508	-0.944104
cg05751968	-0.434766	-3.36572	-3.69267	0.00631731	0.37456	-1.99389	GRIA1
cg23960920	-0.434683	-0.501159	-3.57812	0.00744146	0.378848	-2.1301	LOC100507406
cg22159253	-0.434617	0.0946021	-3.49979	0.00833197	0.383003	-2.22454	CACHD1
cg17893343	-0.434613	-0.960307	-4.17472	0.00323697	0.367508	-1.44676
cg13973074	-0.434603	-1.11877	-3.74508	0.00586481	0.372636	-1.93233
cg10716350	-0.434597	-1.87069	-4.04094	0.00388376	0.36772	-1.59425
cg02067535	-0.434534	-3.28243	-3.68566	0.00638056	0.37456	-2.00215	LRRC33
cg07026910	-0.434512	0.531721	-4.3535	0.00254807	0.367508	-1.25497	INPP5D
cg16018643	-0.434485	1.87486	-4.21725	0.00305654	0.367508	-1.40058
cg25343349	-0.434483	-1.25168	-4.16517	0.00327907	0.367508	-1.45718	RELL1
cg17168863	-0.434455	0.894984	-3.6419	0.00679137	0.375665	-2.05397	TCF7L1
cg19323059	-0.434391	0.154972	-3.97108	0.00427585	0.368011	-1.67262	LOC285954
cg06884401	-0.434377	-2.23753	-3.44221	0.00905857	0.387187	-2.29461	FAM13A
cg24484570	-0.434374	0.393012	-4.25996	0.00288624	0.367508	-1.35456	H2AFY
cg19271384	-0.434322	-1.79497	-4.52665	0.0020301	0.367508	-1.07507	CTNNAL1
cg26884837	-0.43432	1.93445	-4.40293	0.00238694	0.367508	-1.20303	KCNQ1
cg08516187	-0.434299	2.72402	-3.76761	0.00568106	0.372213	-1.90602
cg04025150	-0.434282	-2.16331	-3.74302	0.00588191	0.372636	-1.93474	C1orf94
cg25613910	-0.43428	-3.0544	-3.46774	0.00872847	0.384525	-2.26348
cg23392730	-0.434212	-2.91234	-3.71613	0.00611024	0.373497	-1.96627	CHCHD1
cg09874472	-0.43421	-1.6808	-3.94249	0.00444841	0.368802	-1.70495	PGM5
cg15356966	-0.434206	-2.15043	-4.35243	0.00255169	0.367508	-1.25611	LMO2
cg22219908	-0.434185	3.12218	-4.22935	0.00300723	0.367508	-1.38751	PRPF31
cg17046247	-0.434178	1.87379	-3.67641	0.00646516	0.374746	-2.01308	ERC1
cg06051238	-0.434162	2.23243	-4.52828	0.0020258	0.367508	-1.0734
cg24376039	-0.434159	-0.665869	-4.17115	0.00325264	0.367508	-1.45065	C5orf63
cg12084908	-0.434152	-0.0982085	-3.67132	0.00651216	0.37561	-2.01909	SLC16A9
cg01371477	-0.434055	-3.87049	-3.66543	0.00656707	0.375665	-2.02607	ANP32E
cg18830459	-0.434045	-4.94441	-4.35149	0.00255486	0.367508	-1.25709	RNF19B
cg05364508	-0.433994	-3.36042	-3.95925	0.00434635	0.368011	-1.68598	BMPR2
ch.13.1448446R	-0.433981	-4.21276	-4.63581	0.00176311	0.367508	-0.964583	DZIP1
cg25514677	-0.433901	-1.49762	-3.41657	0.00940354	0.389035	-2.32599
cg25149202	-0.433899	2.10548	-3.44594	0.00900962	0.386704	-2.29007
cg15410418	-0.433881	-1.0834	-3.67156	0.00650995	0.37561	-2.01881	PDE4D
cg13292942	-0.433859	-2.42635	-4.02983	0.00394345	0.36772	-1.60666
cg13905838	-0.433826	-2.15947	-4.4195	0.00233541	0.367508	-1.18572
cg14229175	-0.433797	-0.583464	-3.46476	0.00876627	0.385132	-2.2671	IMPA2
cg08738297	-0.433796	-2.49217	-3.64759	0.00673636	0.375665	-2.04721
cg14769404	-0.43371	-1.6659	-3.6301	0.00690694	0.375722	-2.06801	SLC5A8
cg25002179	-0.433648	-0.0709426	-4.64265	0.00174772	0.367508	-0.95774	STARD13
cg07279377	-0.433638	-3.29249	-4.06705	0.00374734	0.36772	-1.5652	CASP10
cg09555414	-0.433597	3.67035	-4.33857	0.00259904	0.367508	-1.27076	BTBD18
cg02046884	-0.433594	-0.676532	-3.87079	0.00491498	0.370574	-1.78671	LOC101928696
cg17294461	-0.433551	2.40549	-4.12923	0.00344283	0.367508	-1.49653	ANTXR2
cg21881798	-0.433543	-2.47962	-3.5159	0.00813993	0.381756	-2.20503	C11orf17
cg21498676	-0.43352	-0.907902	-3.4637	0.00877983	0.385132	-2.2684	ITGAE
cg11175241	-0.433488	-0.489292	-3.45305	0.00891681	0.386203	-2.28138	FGD4
cg25940746	-0.433467	-2.12803	-3.9088	0.00466144	0.369999	-1.74325
cg10461076	-0.433442	2.33141	-3.46301	0.00878866	0.385139	-2.26924	LINC00473
cg15595502	-0.433441	-1.94086	-3.98474	0.00419593	0.368011	-1.65722
cg02266822	-0.433378	-2.36254	-3.65826	0.00663461	0.375665	-2.03456	RNF144A
cg07132502	-0.433326	-1.18281	-4.03418	0.00391996	0.36772	-1.6018
cg03723001	-0.433268	0.640642	-3.75798	0.0057588	0.372504	-1.91725
cg17807411	-0.433254	2.18059	-3.925	0.00455767	0.36958	-1.72481	CASC16
cg18140240	-0.433236	3.00152	-4.31273	0.00268988	0.367508	-1.29818	C9orf153
cg09179458	-0.433085	-4.00584	-4.70961	0.00160441	0.367508	-0.891182	NRIP1
cg16934374	-0.433011	-2.52982	-4.15397	0.00332917	0.367508	-1.46941
cg23349790	-0.433006	-3.1657	-3.39112	0.00975975	0.390643	-2.35724	IGSF21
cg05190930	-0.432993	-2.66995	-4.21483	0.0030665	0.367508	-1.4032	LOC101929596
cg04297507	-0.432987	-0.384612	-4.23912	0.00296801	0.367508	-1.37697	SGMS2
cg26758722	-0.432947	2.75545	-3.84936	0.00506444	0.370684	-1.81132	POLR2B
cg25065997	-0.432941	-1.01087	-3.40682	0.00953833	0.389539	-2.33795	NEMF
cg19451311	-0.432912	1.32375	-3.45834	0.00884846	0.38536	-2.27493	LOC101927079
cg25187293	-0.432825	-0.472228	-4.66035	0.00170851	0.367508	-0.940057	BTNL8
cg12402265	-0.432815	-2.34259	-3.9618	0.00433101	0.368011	-1.68309	IL17RE
cg18061543	-0.432809	2.9535	-3.70699	0.00619005	0.373957	-1.97702	TBCD
cg26781466	-0.432807	-2.50073	-3.67059	0.00651895	0.37561	-2.01996	GCNT2
cg01343146	-0.432742	-1.7592	-3.53857	0.00787776	0.380436	-2.17766	PRKCH
cg15013199	-0.43273	-1.49427	-3.59043	0.00731101	0.378228	-2.11535
cg04211591	-0.432708	-0.987013	-3.62796	0.00692812	0.375722	-2.07056
cg06316818	-0.432708	1.51799	-3.48777	0.00847836	0.383294	-2.23912	CPEB1
cg25655189	-0.432694	-1.75498	-4.06644	0.00375045	0.36772	-1.56587
cg20618771	-0.432672	-2.7969	-3.88826	0.00479662	0.370574	-1.7667	TTC38
cg02281680	-0.432664	3.48754	-3.56407	0.00759339	0.379486	-2.14696
cg05189623	-0.432647	-4.09706	-4.42295	0.00232485	0.367508	-1.18212	SLC18B1
cg17624661	-0.432606	-1.54319	-3.47104	0.00868674	0.38406	-2.25946
cg24736933	-0.4326	-2.30451	-3.68665	0.00637159	0.37456	-2.00098	C15orf52
cg18067134	-0.432597	-0.781033	-3.69638	0.006284	0.374506	-1.9895	FOXP1
cg11768325	-0.432536	-1.48526	-3.86878	0.00492879	0.370574	-1.78901	MTF1
cg02273797	-0.432511	-2.39642	-4.20234	0.00311852	0.367508	-1.41673
cg07708148	-0.432506	1.84864	-3.52139	0.00807562	0.381503	-2.1984
cg21315544	-0.432496	-0.923345	-3.71867	0.00608831	0.373453	-1.96329	LRRC71
cg15570745	-0.432478	-2.3609	-3.62871	0.00692069	0.375722	-2.06966
cg00345443	-0.432456	-2.18529	-3.80331	0.00540242	0.370973	-1.86452
cg00004723	-0.432447	-1.57618	-4.2164	0.00306005	0.367508	-1.4015	GATAD2A
cg11903855	-0.432383	0.800575	-4.43873	0.00227714	0.367508	-1.1657	MICAL1
cg04121028	-0.43237	2.66933	-3.8276	0.00522126	0.370684	-1.83642	CACNA1E
cg04577214	-0.432331	-3.90009	-3.8952	0.00475051	0.370574	-1.75877
cg26911787	-0.432318	-3.76207	-3.902	0.0047057	0.370305	-1.751	ELK3
cg02226827	-0.432301	-0.960316	-3.73226	0.00597218	0.373212	-1.94734
cg14688689	-0.432282	-0.132003	-3.65337	0.006681	0.375665	-2.04035
cg20278033	-0.432267	2.05569	-3.94377	0.0044405	0.368771	-1.7035	KHDRBS3
cg04645123	-0.432265	2.09693	-3.57639	0.00745996	0.379122	-2.13217	CMIP
cg08285800	-0.432146	-2.28566	-3.70742	0.00618625	0.373957	-1.97651	FLJ42969
cg09365240	-0.432143	-1.77613	-3.52068	0.00808393	0.3816	-2.19926	SYNM
cg11719881	-0.432113	-2.55309	-3.40541	0.00955801	0.389539	-2.33968
cg12965009	-0.43201	-2.03211	-3.54262	0.00783184	0.380436	-2.17278
cg26954174	-0.431955	-3.03699	-4.02782	0.00395435	0.36772	-1.6089	NOD2
cg13086477	-0.431948	-0.691232	-3.48618	0.00849798	0.383294	-2.24106	GMDS
cg22956810	-0.431897	-2.70357	-3.62727	0.00693496	0.375722	-2.07138
cg25578124	-0.431883	-0.703396	-3.56838	0.00754651	0.37927	-2.14179
cg01533470	-0.431853	-2.20723	-4.12763	0.00345029	0.367508	-1.49829	LINC00511
cg09076123	-0.431701	-2.57531	-3.65647	0.00665153	0.375665	-2.03668	NCF2
cg13373048	-0.431679	-1.22476	-3.77065	0.00565671	0.372213	-1.90247
cg20272421	-0.431679	-2.31744	-3.5697	0.00753218	0.37927	-2.14021	CYP4F3
cg03803086	-0.431558	-2.10352	-3.91824	0.00460065	0.369721	-1.7325	C21orf62
cg05623986	-0.431551	0.235533	-4.29144	0.00276729	0.367508	-1.32085
cg03508727	-0.431367	-0.973572	-3.81239	0.00533391	0.370684	-1.854	C1orf100
cg13444581	-0.431347	0.64641	-3.69764	0.00627282	0.374496	-1.98803	OSBPL2
cg09561598	-0.431319	-2.89268	-3.87749	0.00486924	0.370574	-1.77903	ARHGEF3
cg08782435	-0.431311	0.364529	-3.65073	0.00670624	0.375665	-2.04349	TDG
cg06561607	-0.431275	-0.500464	-3.4706	0.00869229	0.38406	-2.26	SMYD3
cg01376622	-0.431213	0.329194	-4.26535	0.00286548	0.367508	-1.34877	CD163
cg17207736	-0.431194	-0.859999	-3.39689	0.00967783	0.390153	-2.35015	SLC45A4
cg17890852	-0.431096	3.10511	-3.85283	0.0050399	0.370602	-1.80733
cg00128506	-0.431071	-1.63126	-3.97438	0.00425636	0.368011	-1.66889
cg21668776	-0.431043	2.91875	-3.54526	0.00780203	0.380436	-2.16959	RILPL1
cg12295066	-0.430876	2.13286	-4.07159	0.00372416	0.36772	-1.56016	ZNF273
cg16815563	-0.430844	-2.42155	-3.58615	0.00735605	0.378228	-2.12047
cg14375499	-0.430761	-1.03839	-3.93323	0.00450586	0.369351	-1.71545	ALOX12
cg27164381	-0.430713	-3.1911	-3.64102	0.00679994	0.375665	-2.05502	C2CD2
cg20888394	-0.430694	-1.99462	-3.5512	0.0077355	0.380436	-2.16244
cg05845367	-0.430556	2.03279	-4.42741	0.00231125	0.367508	-1.17748
cg08981878	-0.430524	1.54365	-3.43129	0.00920392	0.387794	-2.30797	SSBP3
cg08704217	-0.430505	-2.43705	-4.029	0.00394792	0.36772	-1.60758	CYB561D1
cg26556684	-0.43048	-1.56161	-4.51042	0.0020734	0.367508	-1.09168	IL1R1
cg26618773	-0.430455	-3.92975	-4.0195	0.0039998	0.36772	-1.6182	WDSUB1
cg16265731	-0.430338	-2.14711	-4.18706	0.00318348	0.367508	-1.43333	EHD1
cg19244380	-0.430307	2.8964	-3.49171	0.00843003	0.383003	-2.23434	AMBRA1
cg09203650	-0.430219	-1.5097	-3.87665	0.00487494	0.370574	-1.77999	MRPL10
cg19074962	-0.430219	-2.03563	-3.81357	0.00532507	0.370684	-1.85263	CNIH2
cg17537449	-0.430186	-2.13421	-3.49926	0.0083384	0.383003	-2.22519	TRAF3IP1
cg13158676	-0.430185	2.40297	-3.88902	0.0047916	0.370574	-1.76584	SRD5A3
cg23994748	-0.43016	-3.90847	-4.7738	0.00147898	0.367508	-0.828173	FAM168B
cg16305292	-0.430118	-0.235231	-3.95265	0.00438625	0.368519	-1.69345
cg04669889	-0.430113	0.00218793	-3.44156	0.00906716	0.387187	-2.29541	PPAP2B
cg05614161	-0.430085	-1.26117	-4.00514	0.00407959	0.36772	-1.63429
cg22199864	-0.430057	-0.583498	-4.20527	0.00310625	0.367508	-1.41356	DNAJC1
cg04738109	-0.430033	0.629543	-3.49873	0.00834477	0.383003	-2.22583
cg12567063	-0.430024	-2.78865	-3.99477	0.00413832	0.368011	-1.64594	MS4A3
cg07893009	-0.429948	-1.37259	-3.544	0.00781623	0.380436	-2.17111	LMO2
cg24926276	-0.429948	-0.960902	-3.6017	0.00719366	0.377883	-2.10187	LRG1
cg23188378	-0.429893	-3.42472	-3.84882	0.00506826	0.370684	-1.81195	SLC37A4
cg18447538	-0.429764	-0.302532	-3.50553	0.008263	0.382844	-2.21758	ARHGEF26
cg20018267	-0.429653	-3.63882	-3.56383	0.00759601	0.3795	-2.14725	TRIM24
cg08973191	-0.429648	-0.412774	-3.46109	0.00881315	0.385313	-2.27158	SCRIB
cg01316113	-0.429625	-1.66551	-3.84113	0.00512317	0.370684	-1.82081
cg02242794	-0.429608	-1.38847	-3.857	0.0050106	0.370574	-1.80254	PARP11
cg12042187	-0.429563	-2.50541	-4.02446	0.00397263	0.36772	-1.61266
cg25463470	-0.429562	-2.80121	-3.43771	0.00911815	0.387356	-2.30011	SOX1
cg24864097	-0.429559	-1.49676	-3.66215	0.00659783	0.375665	-2.02995	GRK5
cg17464939	-0.42955	-1.12678	-3.82593	0.00523346	0.370684	-1.83834	MFAP3
cg22455944	-0.429511	-1.18346	-4.07784	0.00369249	0.36772	-1.55323	TLN2
cg03987752	-0.429496	0.223788	-4.39735	0.00240454	0.367508	-1.20886	PDZD8
cg09818739	-0.429479	-1.53264	-3.44449	0.00902854	0.386713	-2.29183
cg07500621	-0.429458	-1.13422	-3.56617	0.00757052	0.37927	-2.14444	IQGAP2
cg10503705	-0.429411	-2.86304	-3.70147	0.00623876	0.374342	-1.98351	RNF220
cg17609354	-0.429389	-1.82304	-3.72836	0.00600526	0.373212	-1.95192
cg19993845	-0.42932	2.51444	-3.89975	0.00472048	0.370574	-1.75357
cg00064250	-0.429314	-2.66833	-3.44953	0.00896265	0.386535	-2.28568	SLC25A25
cg21071727	-0.429245	-3.42678	-3.63113	0.00689675	0.375722	-2.06678
cg04656769	-0.429209	-3.9853	-3.54895	0.00776068	0.380436	-2.16515	VPS41
cg25622763	-0.429189	-2.29768	-4.60619	0.00183156	0.367508	-0.994335	OSCP1
cg14393004	-0.429179	-0.977876	-3.60904	0.00711837	0.377426	-2.0931	CATIP
cg00897041	-0.429172	-5.22383	-3.83612	0.00515925	0.370684	-1.82658	ZBTB8OS
cg00913818	-0.429162	2.48234	-3.67998	0.00643239	0.37456	-2.00886	ZMYM1
cg21686694	-0.429081	-2.99518	-3.73542	0.00594548	0.373081	-1.94364	RNF220
cg13769596	-0.429079	-2.14916	-3.4495	0.008963	0.386535	-2.28571	TMEM72
cg07144360	-0.429019	-1.62636	-3.38527	0.00984365	0.390679	-2.36444	RHOG
cg04114897	-0.429006	-2.8713	-3.63737	0.00683547	0.375665	-2.05936	PRUNE2
cg22226592	-0.428999	-0.864227	-3.43722	0.00912466	0.387356	-2.30071	GPSM2
cg23759060	-0.428985	1.73437	-3.78334	0.00555638	0.371339	-1.8877	OPN1SW
cg04813190	-0.428977	-2.43028	-3.83447	0.00517117	0.370684	-1.82848	PELP1
cg00266715	-0.428962	-3.16024	-3.58173	0.00740291	0.378404	-2.12577	HS3ST3B1
cg18376997	-0.428933	-4.28563	-3.96122	0.00433452	0.368011	-1.68375	ECI1
cg12497543	-0.428921	-2.00774	-3.56095	0.00762759	0.379832	-2.15071	ENTPD1
cg19455895	-0.428835	2.66453	-4.19813	0.00313626	0.367508	-1.42129
cg25813953	-0.42883	-3.37277	-3.72121	0.00606644	0.373407	-1.96031	CDKL1
cg26937470	-0.428781	-1.24184	-3.48205	0.00854901	0.383453	-2.24607	SSH1
cg22544016	-0.428761	-4.02918	-4.00984	0.00405332	0.36772	-1.62903
cg13817046	-0.428733	-1.33274	-3.66357	0.00658455	0.375665	-2.02827
cg04331717	-0.428658	0.204669	-3.41018	0.00949175	0.389425	-2.33384	LTBP1
cg20065452	-0.428647	-1.08421	-3.76581	0.0056955	0.372213	-1.90812
cg04337542	-0.428646	-4.00601	-4.00531	0.00407863	0.36772	-1.6341	FBXL14
cg12332795	-0.428641	0.790637	-3.83474	0.00516926	0.370684	-1.82818	MNDA
cg22231244	-0.428539	2.11485	-4.26301	0.00287447	0.367508	-1.35128	NEDD9
cg20675152	-0.428537	-1.95112	-3.63013	0.00690661	0.375722	-2.06797	CDK6
cg10605434	-0.428512	-1.53237	-3.52377	0.00804794	0.381457	-2.19553
cg26360026	-0.428499	2.28226	-3.45341	0.0089122	0.386092	-2.28095
cg15174906	-0.428423	-1.17288	-4.30629	0.00271304	0.367508	-1.30503
cg23442650	-0.428419	1.41056	-4.20592	0.00310354	0.367508	-1.41285
cg20109058	-0.428409	2.10695	-3.56954	0.00753386	0.37927	-2.14039
cg17295834	-0.428388	-0.484586	-4.09886	0.00358808	0.367508	-1.52998
cg20193665	-0.428371	-1.93604	-3.51983	0.00809381	0.3816	-2.20028
cg22997362	-0.428368	-1.94465	-3.91152	0.00464383	0.369721	-1.74015
cg12621279	-0.42836	-1.25664	-3.5048	0.0082717	0.382845	-2.21846	MED21
cg00276826	-0.428282	-3.81686	-3.57933	0.00742854	0.378797	-2.12865	NSUN6
cg20207911	-0.428248	-0.891864	-3.94531	0.00443103	0.368531	-1.70175	RCVRN
cg03501124	-0.428223	-1.83064	-4.55197	0.00196446	0.367508	-1.04923	TOP1MT
cg23771949	-0.428171	2.14482	-3.9685	0.00429109	0.368011	-1.67553	LRRC27
cg13241645	-0.428158	-0.587799	-4.39619	0.00240824	0.367508	-1.21009	ALAS1
cg11484403	-0.428154	3.761	-3.64436	0.00676756	0.375665	-2.05105	PCGF3
cg16109817	-0.428142	-3.59701	-3.65677	0.0066487	0.375665	-2.03633	FLJ37453
cg21024495	-0.428112	-2.48106	-3.39471	0.0097087	0.390164	-2.35283
cg10509784	-0.428079	-2.81582	-3.8635	0.00496531	0.370574	-1.79508
cg01638592	-0.428055	-3.77765	-3.52325	0.00805395	0.381503	-2.19615	CUX2
cg20810558	-0.428035	-0.282863	-3.89136	0.00477595	0.370574	-1.76315	PPP3R1
cg11622163	-0.428007	-2.47533	-3.5663	0.00756908	0.37927	-2.14428	FCHSD2
cg10684777	-0.428005	-2.31537	-4.51089	0.00207213	0.367508	-1.0912	SALL2
cg13925623	-0.428003	-2.77306	-3.7544	0.00578804	0.372504	-1.92144	KCNV1
cg00086291	-0.427974	2.71445	-3.70174	0.00623636	0.374342	-1.9832	ADCY2
cg16184008	-0.427972	-3.24873	-3.74921	0.00583064	0.372504	-1.9275	TMEM217
cg15125472	-0.427864	-2.08361	-4.16215	0.00329249	0.367508	-1.46047	HSPB6
cg08476055	-0.427863	-0.547023	-3.61435	0.00706441	0.376942	-2.08677	RUNX2
cg13841716	-0.4278	1.81677	-4.56089	0.0019419	0.367508	-1.04017	TAF4
cg17187869	-0.427795	-1.48508	-3.49656	0.00837111	0.383003	-2.22846	TICAM2
cg11506658	-0.427761	2.10784	-4.16496	0.00328001	0.367508	-1.45741	GPR126
cg05502525	-0.427759	-3.32705	-3.6466	0.00674596	0.375665	-2.0484	CLEC16A
cg26535650	-0.42775	3.41148	-3.46868	0.00871659	0.384323	-2.26234
cg06351027	-0.427724	1.94973	-3.39569	0.00969479	0.390153	-2.35162	MARCH3
cg21435367	-0.427685	-1.54166	-3.61621	0.00704562	0.376876	-2.08455	RAB6B
cg04007514	-0.427629	1.32498	-4.20479	0.00310826	0.367508	-1.41408	AFF1
cg05166686	-0.427619	-4.41594	-4.09332	0.00361527	0.367508	-1.5361	LARP7
cg10129493	-0.427363	-2.88805	-3.6062	0.00714744	0.377558	-2.0965	CD33
cg04645817	-0.427362	2.44869	-3.5965	0.00724755	0.377978	-2.10809	ABHD2
cg10336039	-0.427355	3.70261	-3.86946	0.00492413	0.370574	-1.78823	USP36
cg23856468	-0.427341	-2.71891	-4.1345	0.00341826	0.367508	-1.49075
cg14440376	-0.427335	2.79264	-3.50715	0.00824364	0.382572	-2.21562
cg02104797	-0.427327	0.914384	-4.016	0.00401907	0.36772	-1.62212	RNF219
cg10776643	-0.427195	2.52353	-3.83142	0.00519338	0.370684	-1.83201	PCNX
cg01073613	-0.427166	-3.26671	-4.18176	0.00320633	0.367508	-1.43909	CACNB3
cg17472649	-0.427131	-0.997353	-3.93373	0.00450276	0.369298	-1.71489
cg07807026	-0.427087	-1.87556	-3.56435	0.00759041	0.379429	-2.14663
cg06204004	-0.427057	-3.5617	-3.41632	0.00940696	0.389035	-2.3263
cg26776362	-0.427053	-2.20596	-3.68589	0.0063785	0.37456	-2.00188	MLLT4
cg05446580	-0.427032	-1.67327	-3.80278	0.00540642	0.37099	-1.86513	FGF5
cg25416319	-0.427025	-1.41472	-3.81414	0.00532083	0.370684	-1.85198
cg17519011	-0.427	4.40025	-3.5868	0.00734923	0.378228	-2.1197	A4GALT
cg18980148	-0.426993	-1.5418	-4.0426	0.00387496	0.36772	-1.59241	ST3GAL1
cg16227392	-0.426946	-0.74465	-4.40822	0.00237036	0.367508	-1.1975
cg12592359	-0.426893	-0.585705	-3.4265	0.0092683	0.388099	-2.31383	ASXL1
cg16026561	-0.42689	-1.38728	-3.9659	0.00430654	0.368011	-1.67846	MANBAL
cg15819924	-0.426884	-2.50248	-3.71073	0.00615729	0.373727	-1.97262	PTPRN2
cg09074765	-0.426802	1.80589	-4.24212	0.0029561	0.367508	-1.37374	ZNF664
cg06776294	-0.426717	-0.962731	-3.68951	0.00634569	0.37456	-1.9976
cg08170745	-0.426706	-2.52796	-3.72455	0.00603777	0.37337	-1.95639	CDK12
cg12627134	-0.426627	-2.66682	-3.99725	0.00412416	0.367874	-1.64315
cg17465132	-0.426592	-1.9007	-3.38833	0.00979969	0.390643	-2.36067	PHLDB2
cg15609237	-0.42659	-0.551758	-4.04743	0.00384936	0.36772	-1.58702	TTN
cg10350607	-0.426549	2.68814	-4.26317	0.00287386	0.367508	-1.35111
cg23039549	-0.426519	-2.16133	-3.88873	0.00479352	0.370574	-1.76616
cg11643984	-0.426506	3.06706	-3.40377	0.009581	0.389627	-2.3417	KIF13B
cg16100392	-0.426491	-0.184566	-4.63848	0.00175708	0.367508	-0.961909	TAAR3
cg23230773	-0.42646	-1.50607	-3.69761	0.00627311	0.374496	-1.98807	CNOT6
cg26812214	-0.426459	-2.36	-3.67552	0.00647334	0.374914	-2.01413
cg06022867	-0.426371	-1.56927	-3.50551	0.00826329	0.382844	-2.21761
cg20000099	-0.426356	-3.42827	-3.93096	0.00452012	0.369387	-1.71804	CEBPG
cg16545019	-0.426345	1.02202	-3.42661	0.00926691	0.388099	-2.3137	NFIB
cg13695076	-0.426324	-2.10044	-3.7532	0.00579787	0.372504	-1.92284	MNAT1
cg25862392	-0.426311	-1.08434	-3.48893	0.00846408	0.383275	-2.23771	TTC7A
cg08894462	-0.426303	-1.13097	-4.05372	0.00381634	0.36772	-1.58002	NEK9
cg15033511	-0.426244	0.356874	-3.67946	0.00643708	0.37456	-2.00947
cg23222401	-0.42618	1.44602	-3.89142	0.00477559	0.370574	-1.76309	UNC5D
cg07416664	-0.426171	0.907187	-3.40628	0.0095459	0.389539	-2.33861	GALR3
cg11261614	-0.426149	-2.89637	-3.69953	0.00625599	0.374457	-1.9858	ARHGEF18
cg15023063	-0.426024	-3.22705	-3.59501	0.00726306	0.377978	-2.10987
cg22837372	-0.426	-2.14821	-3.41639	0.0094061	0.389035	-2.32622	AKR1A1
cg21243658	-0.425932	-1.83795	-3.48573	0.00850344	0.383294	-2.2416	DGCR2
cg04083076	-0.425918	0.256459	-4.05624	0.00380317	0.36772	-1.57721	SLC19A2
cg18914226	-0.425915	2.06942	-3.6428	0.00678261	0.375665	-2.0529	RALGPS1
cg10750959	-0.425859	-1.42194	-3.98031	0.00422166	0.368011	-1.66221	MAPK13
cg17085976	-0.425805	2.59963	-4.26064	0.00288359	0.367508	-1.35382	TMEM212
cg16286429	-0.425761	2.29502	-3.75888	0.00575145	0.372425	-1.9162
cg06364487	-0.425758	-2.2997	-4.43917	0.00227581	0.367508	-1.16524	IDNK
cg06052905	-0.425757	-2.9134	-3.50491	0.00827045	0.382844	-2.21834
cg03732185	-0.425733	-3.93525	-3.77692	0.00560694	0.371943	-1.89518	BICD1
cg10320516	-0.425715	0.0752359	-4.18669	0.00318507	0.367508	-1.43373
cg02901136	-0.425695	-1.00639	-3.62862	0.00692152	0.375722	-2.06976	S100A12
cg23956760	-0.425628	-1.26932	-3.67142	0.00651124	0.37561	-2.01898	SLC25A42
cg02323735	-0.42553	-2.03014	-4.07686	0.00369744	0.36772	-1.55432
cg10332567	-0.425524	0.0128564	-3.38065	0.00991041	0.391181	-2.37012
cg11063864	-0.425515	-1.76138	-3.45725	0.00886259	0.38539	-2.27627	CAB39
cg06211566	-0.425498	-0.405966	-3.72577	0.00602733	0.373212	-1.95495	RPA3
cg13982456	-0.425477	0.256582	-3.41473	0.00942885	0.389037	-2.32825
cg05001389	-0.42544	-1.93449	-3.68009	0.00643133	0.37456	-2.00873	GFI1B
cg26363542	-0.425432	-0.442576	-4.2514	0.00291955	0.367508	-1.36376	KDM6B
cg15507356	-0.42537	-1.65999	-3.89156	0.00477462	0.370574	-1.76292
cg18438777	-0.42532	-3.01448	-4.38478	0.00244476	0.367508	-1.22204	NPY5R
cg27319917	-0.425311	-1.51236	-3.62956	0.00691221	0.375722	-2.06864	N4BP1
cg14160221	-0.425284	-1.93585	-4.21184	0.00307887	0.367508	-1.40643	LINC00160
cg13215288	-0.425258	-3.34384	-3.76787	0.00567898	0.372213	-1.90572	PDPR
cg08360378	-0.425258	2.92934	-4.22614	0.0030202	0.367508	-1.39097	FAM13A
cg02399746	-0.425243	-2.63315	-3.85074	0.00505468	0.370647	-1.80974
cg13919466	-0.425188	-2.40715	-3.59477	0.00726557	0.377978	-2.11016	COL16A1
cg22582569	-0.425183	-4.19677	-4.06865	0.00373916	0.36772	-1.56343	PPP2R1B
cg14551975	-0.425161	-1.21238	-3.56258	0.00760969	0.379705	-2.14875	MYO1E
cg09329137	-0.425098	-0.609334	-4.18211	0.00320482	0.367508	-1.43871
cg10097105	-0.425081	2.54698	-4.14287	0.00337964	0.367508	-1.48156	KIF14
cg21547981	-0.425077	1.77156	-3.8255	0.00523666	0.370684	-1.83884
cg14456900	-0.425074	-3.82042	-3.45183	0.00893262	0.386347	-2.28287	MRPS24
cg02057211	-0.425053	-0.993895	-4.19739	0.0031394	0.367508	-1.4221	OSBPL10
cg16554145	-0.424986	-2.43906	-3.50333	0.00828936	0.383003	-2.22025	OPN3
cg19918866	-0.424953	-2.71498	-4.50846	0.00207871	0.367508	-1.09369	DIRC3
cg27423469	-0.424895	-1.09495	-4.3752	0.00247592	0.367508	-1.23211	LINC01476
cg11171995	-0.424725	-1.94667	-3.8963	0.00474324	0.370574	-1.75751	LINC00501
cg23558337	-0.424688	-4.29976	-3.49597	0.00837819	0.383003	-2.22917	C20orf94
cg02231211	-0.424668	-2.15909	-3.71048	0.00615942	0.373727	-1.97291
cg13619283	-0.424647	-0.771	-4.31129	0.00269502	0.367508	-1.2997	PREX1
cg19458874	-0.424631	-1.04276	-3.8304	0.00520078	0.370684	-1.83318
cg14126392	-0.424629	-1.79642	-4.09945	0.00358517	0.367508	-1.52932	NACC2
cg12680752	-0.424619	2.99603	-3.46473	0.00876665	0.385132	-2.26714	RERE
cg26120971	-0.424614	-0.270039	-3.41285	0.00945471	0.389121	-2.33055
cg05171580	-0.424612	-3.44245	-3.51199	0.00818612	0.382182	-2.20976	TMEM144
cg05223879	-0.424587	-3.20525	-3.93353	0.00450401	0.369298	-1.71512	COL19A1
cg12593397	-0.424539	0.753198	-4.33903	0.00259743	0.367508	-1.27027	IL1RL1
cg27268024	-0.424538	-1.41163	-3.48673	0.00849116	0.383294	-2.24039	LTA4H
cg26744554	-0.424516	-1.63188	-3.57661	0.00745764	0.379122	-2.13191	PLAGL2
cg01556533	-0.424484	-0.748286	-4.45754	0.00222166	0.367508	-1.14618	GNG7
cg13573513	-0.424441	-0.0518632	-3.58845	0.00733181	0.378228	-2.11772	ART4
cg21527249	-0.424362	0.680956	-3.4404	0.00908251	0.387214	-2.29683	JARID2
cg15015109	-0.424336	-1.26844	-3.81153	0.00534037	0.370684	-1.855	HELZ
cg11745692	-0.424308	2.3535	-3.75812	0.0057577	0.372504	-1.9171
cg03792622	-0.424289	2.87121	-3.3859	0.0098346	0.390643	-2.36366	TLK1
cg21536783	-0.424266	-1.19823	-3.61688	0.00703883	0.37669	-2.08375	TACSTD2
cg13233688	-0.424227	-2.4234	-3.93715	0.00448144	0.368885	-1.711
cg08404028	-0.424195	-3.21992	-3.4847	0.00851623	0.3834	-2.24286	CHP2
cg07159757	-0.424133	-4.35917	-3.46656	0.00874341	0.384767	-2.26491	PALLD
cg08721478	-0.424095	-1.58462	-3.40417	0.00957536	0.389627	-2.3412	PHC2
cg26299044	-0.424047	0.686906	-3.98911	0.00417074	0.368011	-1.65231	KRT12
cg09766512	-0.423998	-1.70191	-4.05966	0.00378543	0.36772	-1.57341	KIAA1671
cg20586191	-0.423936	-2.3099	-3.82979	0.00520526	0.370684	-1.83389
cg12296597	-0.423931	0.154688	-3.44831	0.00897853	0.386562	-2.28717
cg00550052	-0.423916	2.60869	-4.05952	0.00378617	0.36772	-1.57357	WWOX
cg02467313	-0.423909	0.924834	-3.43061	0.00921301	0.387967	-2.3088	TIAM1
cg07047589	-0.423907	-1.86798	-3.45177	0.00893345	0.386347	-2.28294	PHGR1
cg06454410	-0.423898	3.4126	-4.02961	0.00394461	0.36772	-1.60689	ZGLP1
cg02699829	-0.423895	-1.06976	-3.87163	0.00490925	0.370574	-1.78575	TRMT1
cg02741419	-0.42388	-3.82138	-3.37478	0.00999596	0.391737	-2.37735	BAT5
cg14095142	-0.423854	-3.57014	-4.23933	0.00296719	0.367508	-1.37675
cg18377941	-0.423801	3.06464	-3.4807	0.00856577	0.383523	-2.24771	ABCA4
cg24639902	-0.423787	-0.415255	-4.68934	0.00164639	0.367508	-0.91124	PEBP4
cg24359188	-0.42376	-2.73519	-3.41085	0.00948238	0.389335	-2.333	BUB1B
cg12915824	-0.423752	-1.5658	-3.86518	0.00495364	0.370574	-1.79314
cg10893656	-0.423719	0.524254	-3.41118	0.0094779	0.389233	-2.33261	MIR153
cg27470554	-0.423659	-3.19526	-4.34653	0.00257172	0.367508	-1.26234	FCGR2A
cg13609089	-0.423654	2.5007	-3.80458	0.00539274	0.370829	-1.86304	GCNT2
cg24836607	-0.423617	1.3037	-4.25643	0.00289993	0.367508	-1.35835	ASZ1
cg10416371	-0.423585	-1.22945	-3.96929	0.00428644	0.368011	-1.67464	SORBS3
cg22134162	-0.423547	-1.65037	-3.44655	0.00900156	0.386704	-2.28932	THOC7
cg05538032	-0.423523	0.524446	-4.39959	0.00239746	0.367508	-1.20652	ABCG1
cg02482218	-0.423481	-2.47894	-3.66237	0.00659584	0.375665	-2.0297	SHISA9
cg06839650	-0.423464	-3.32012	-3.53169	0.00795638	0.381	-2.18596
cg13785019	-0.423427	-0.144609	-4.19773	0.00313796	0.367508	-1.42173
cg01555705	-0.423348	-2.99464	-3.38799	0.00980451	0.390643	-2.36109	CX3CL1
cg09838876	-0.423325	-3.14872	-3.83964	0.00513389	0.370684	-1.82253	PCYOX1L
cg01536045	-0.423307	-1.17219	-3.77837	0.00559545	0.37177	-1.89348	EFNB3
cg02858060	-0.423287	-1.85246	-3.75156	0.00581125	0.372504	-1.92475
cg19050973	-0.423234	-4.12449	-3.97717	0.00424003	0.368011	-1.66575	COQ2
cg11819765	-0.423204	2.73556	-4.29325	0.00276062	0.367508	-1.31892	SMAP2
cg14166694	-0.423172	-4.15727	-3.46877	0.00871545	0.384323	-2.26223
cg05249278	-0.423166	-0.926557	-3.56952	0.00753413	0.37927	-2.14042
cg21552014	-0.423144	0.706601	-4.01557	0.0040215	0.36772	-1.62261
cg07034315	-0.423122	-4.48271	-4.28612	0.00278702	0.367508	-1.32654	CUL3
cg25349621	-0.423085	0.835295	-3.60772	0.00713184	0.377525	-2.09468	JMJD1C
cg02776672	-0.422985	-4.93724	-3.60575	0.00715201	0.377558	-2.09703	LZIC
cg05790760	-0.422971	-4.21752	-3.97301	0.00426445	0.368011	-1.67044	NDUFV2
cg26163760	-0.422954	2.04685	-4.27613	0.00282444	0.367508	-1.33722	ARMC3
cg00220673	-0.42294	2.73789	-4.15536	0.00332293	0.367508	-1.4679	GREB1
cg15625693	-0.422836	-0.487776	-4.18791	0.0031798	0.367508	-1.4324	F11
cg04236651	-0.422779	3.22686	-3.75874	0.00575262	0.372425	-1.91637	FANCD2OS
cg02955573	-0.422767	3.00047	-3.69495	0.00629686	0.37456	-1.9912	GMEB2
cg13982873	-0.422691	-0.910253	-3.78331	0.00555665	0.371339	-1.88774	PMM2
cg23542222	-0.422689	2.69966	-3.49721	0.00836321	0.383003	-2.22767	KMT2C
cg04562964	-0.422674	2.37056	-4.06572	0.00375418	0.36772	-1.56668
cg18013265	-0.422607	1.628	-3.9584	0.00435145	0.368047	-1.68694
cg27076989	-0.422539	-4.24715	-3.48079	0.00856469	0.383523	-2.24761	SUCLG2
cg07418971	-0.422526	0.0604466	-3.91193	0.00464114	0.369721	-1.73968	TMPRSS9
cg27142371	-0.422524	1.96531	-4.06052	0.00378098	0.36772	-1.57246	XKR4
cg02925233	-0.422506	-1.37002	-3.61708	0.00703683	0.376662	-2.08351	USP22
cg18521957	-0.422492	2.07572	-3.42542	0.0092829	0.388301	-2.31515	PARP8
cg08557347	-0.422481	-0.65856	-3.65458	0.00666948	0.375665	-2.03892	MIR5095
cg24375215	-0.422465	-2.47908	-3.4413	0.00907063	0.387187	-2.29573	CD300A
cg22755445	-0.422441	-0.38715	-3.91234	0.0046385	0.369721	-1.73921	IL1R1
cg15169552	-0.422441	2.78942	-3.46876	0.00871558	0.384323	-2.26224	MORC2
cg04009860	-0.422431	2.02634	-3.67332	0.00649363	0.375439	-2.01673	PCSK6
cg25255913	-0.42239	-1.96132	-3.48595	0.00850083	0.383294	-2.24134	FCGR2A
cg22407111	-0.422376	-2.75426	-3.4587	0.00884383	0.38536	-2.27449	PPP2R2C
cg05938889	-0.422283	1.91041	-3.90799	0.00466664	0.370079	-1.74417	SOX7
cg10921877	-0.422211	-2.26085	-4.05168	0.00382699	0.36772	-1.58228
cg18654238	-0.422188	-2.20579	-3.54638	0.00778944	0.380436	-2.16824	L3MBTL4
cg18239738	-0.422138	-0.218141	-3.59581	0.00725478	0.377978	-2.10892	RNPC3
cg19980575	-0.422108	2.32303	-4.23622	0.00297958	0.367508	-1.38009	TRIM26
cg22082700	-0.422103	2.53269	-4.37387	0.00248026	0.367508	-1.23351
cg23499392	-0.422103	-1.05745	-3.6585	0.00663227	0.375665	-2.03427	BTBD1
cg12992745	-0.422084	2.07509	-3.51484	0.00815249	0.381843	-2.20632	ERICH1
cg11881280	-0.422022	-0.826159	-4.51403	0.00206368	0.367508	-1.08798	USP3
cg13214190	-0.422019	-3.63161	-4.07059	0.00372925	0.36772	-1.56127	PIK3CG
cg03426198	-0.422003	1.16908	-3.47663	0.00861656	0.383815	-2.25267	TUBGCP2
cg18230220	-0.421982	0.363162	-3.64655	0.00674643	0.375665	-2.04845	ADARB1
cg04080875	-0.421978	-2.04226	-3.51796	0.00811579	0.381649	-2.20255	SGMS2
cg26844603	-0.421955	-0.235784	-3.96898	0.00428825	0.368011	-1.67498	TMEM87B
cg06120173	-0.421936	-2.00217	-4.0306	0.00393929	0.36772	-1.6058
cg03698766	-0.421931	0.0277579	-3.43407	0.00916667	0.387464	-2.30457
cg11872669	-0.421931	-2.57684	-3.86001	0.00498959	0.370574	-1.79909	MSI2
cg15939920	-0.421908	-1.54547	-3.85427	0.00502982	0.370574	-1.80569	ACACA
cg14561530	-0.421791	1.86567	-3.96709	0.00429948	0.368011	-1.67712	PRDM16
cg09065672	-0.421768	2.74056	-3.49556	0.00838314	0.383003	-2.22967	SETBP1
cg17726279	-0.421768	3.38473	-3.5371	0.00789439	0.380436	-2.17942
cg09723776	-0.421761	-0.151881	-3.81262	0.00533217	0.370684	-1.85373	NSMCE2
cg26346104	-0.421756	-4.49834	-3.66098	0.00660885	0.375665	-2.03133	IKZF5
cg09198931	-0.421713	-0.344774	-3.54737	0.00777837	0.380436	-2.16706	CFDP1
cg06387797	-0.421663	1.80174	-4.1401	0.0033924	0.367508	-1.48461	FRAS1
cg25498638	-0.421659	-0.736757	-3.4294	0.00922929	0.38807	-2.31028	BLOC1S5
cg07617338	-0.421657	-3.09365	-3.39809	0.00966088	0.390004	-2.34868
cg03668598	-0.421625	-2.8956	-4.30079	0.00273298	0.367508	-1.31088
cg13718831	-0.421612	-0.528345	-3.99648	0.00412856	0.368011	-1.64402	PKNOX1
cg15072634	-0.421536	-0.33066	-3.65855	0.00663181	0.375665	-2.03421	CNTROB
cg26480222	-0.421453	2.54052	-4.16628	0.00327413	0.367508	-1.45596	WEE1
cg08639843	-0.421452	-2.51723	-3.78376	0.00555311	0.371339	-1.88721	TSPAN4
cg14079545	-0.42136	-2.74132	-3.76581	0.00569551	0.372213	-1.90812	SYNGAP1
cg01883989	-0.421348	0.867973	-3.72052	0.00607231	0.373407	-1.96111	KLF7
cg15945863	-0.421338	2.58984	-4.54563	0.00198066	0.367508	-1.05569	SARNP
cg01366903	-0.421307	-3.7279	-3.85429	0.00502966	0.370574	-1.80566	ZBTB32
cg19969670	-0.421269	-0.762925	-3.98965	0.00416761	0.368011	-1.6517	ZNF609
cg21971818	-0.421267	2.36135	-3.49869	0.00834521	0.383003	-2.22587	RAF1
cg13759797	-0.421235	-0.720702	-4.03519	0.00391451	0.36772	-1.60066	LOC102477328
cg13818762	-0.421232	-0.879215	-4.41223	0.00235787	0.367508	-1.19331
cg01496380	-0.421224	2.35293	-3.72461	0.00603725	0.37337	-1.95631	C19orf21
cg21124310	-0.421195	-2.04226	-3.49309	0.00841323	0.383003	-2.23267	ANKRD55
cg10272017	-0.42117	0.0127291	-3.57018	0.00752696	0.37927	-2.13963	ANP32B
cg08457003	-0.421139	-2.48673	-4.0528	0.00382113	0.36772	-1.58104	FOXN3
cg10175753	-0.421138	-1.94997	-3.81564	0.0053096	0.370684	-1.85024
cg08538719	-0.421112	-0.610019	-4.01341	0.00403344	0.36772	-1.62502	LOC283140
cg24025721	-0.421095	-0.708843	-4.15701	0.00331549	0.367508	-1.46609
cg04089434	-0.42104	-3.03814	-3.58014	0.00741989	0.378693	-2.12768
cg26468699	-0.421026	-1.54074	-3.4261	0.00927381	0.388182	-2.31432	NAB1
cg09243021	-0.421009	-2.02872	-4.16138	0.00329594	0.367508	-1.46132	TMEM139
cg17828456	-0.420999	-2.56763	-3.71425	0.0061266	0.373497	-1.96848
cg03192273	-0.420993	-2.92425	-4.0164	0.00401691	0.36772	-1.62168
cg14045567	-0.420991	-0.0935923	-4.15395	0.00332926	0.367508	-1.46944
cg14848635	-0.42099	-0.985755	-4.4998	0.00210229	0.367508	-1.10258	SMARCA2
cg04945216	-0.420972	-2.08408	-4.24978	0.00292586	0.367508	-1.36549
cg19323439	-0.420968	-2.32348	-3.75055	0.00581959	0.372504	-1.92593	NTN1
cg16376000	-0.420902	-2.68969	-3.67233	0.00650279	0.37561	-2.0179	FGF12
cg17168514	-0.42088	1.92325	-4.26119	0.00288147	0.367508	-1.35323
cg06468626	-0.420879	0.944285	-3.8773	0.00487054	0.370574	-1.77925	FAM196B
cg12720971	-0.420857	-3.60798	-3.62282	0.00697925	0.37584	-2.07667	PRSSL1
cg14126466	-0.420829	-0.18058	-4.30634	0.00271287	0.367508	-1.30498	TBX5
cg26188612	-0.420823	2.80596	-3.37956	0.00992633	0.391181	-2.37147	DGKH
cg27501022	-0.420751	1.75423	-3.47171	0.00867822	0.38406	-2.25864
cg19439329	-0.420641	-1.58916	-3.74445	0.00587004	0.372636	-1.93307
cg23249562	-0.420639	-2.03623	-3.59839	0.0072279	0.377978	-2.10582	OCLN
cg22206745	-0.420454	2.66117	-3.7672	0.00568435	0.372213	-1.9065	ORAOV1
cg22735347	-0.420452	-1.96123	-3.39984	0.00963608	0.389998	-2.34652
cg26124994	-0.420418	-0.0941371	-3.80481	0.00539099	0.370829	-1.86277	CADM1
cg16948651	-0.42034	-1.94718	-3.78643	0.00553226	0.371339	-1.88411	ZNF684
cg23987336	-0.420244	-2.96034	-3.67376	0.00648959	0.375402	-2.01621
cg11770823	-0.420228	-2.41491	-3.524	0.00804522	0.381457	-2.19524
cg19766976	-0.420216	-3.70365	-3.98357	0.00420275	0.368011	-1.65854
cg23381058	-0.420193	-1.16008	-4.16773	0.00326773	0.367508	-1.45438	LEP
cg14063843	-0.420177	0.467505	-3.721	0.00606825	0.373407	-1.96055	AGL
cg14921827	-0.420168	3.07573	-3.57489	0.00747615	0.379163	-2.13398	STX2
cg17651247	-0.420149	-1.17564	-3.79545	0.00546246	0.371339	-1.87363	TMEM204
cg11232319	-0.420116	-0.798275	-3.74974	0.00582625	0.372504	-1.92688
cg03196934	-0.420096	-4.10008	-3.83616	0.00515894	0.370684	-1.82653	LBP
cg24591560	-0.420092	1.87581	-4.08147	0.00367421	0.367524	-1.54921
cg11603796	-0.420063	-1.44162	-3.63318	0.00687656	0.375722	-2.06434	LMBR1L
cg06930016	-0.420058	0.400449	-4.11736	0.0034988	0.367508	-1.50958
cg01028389	-0.420046	1.79099	-3.47297	0.00866238	0.383924	-2.25711
cg02360002	-0.420028	2.2748	-3.37538	0.00998716	0.391639	-2.37661
cg07449674	-0.42001	0.540766	-3.47235	0.00867027	0.38394	-2.25787	AFF4
cg26647135	-0.419979	-0.749245	-3.39652	0.00968298	0.390153	-2.3506	PILRB
cg02990302	-0.41997	-1.76814	-3.92872	0.00453418	0.369543	-1.72058	C16orf80
cg04689061	-0.419863	-3.57414	-3.40219	0.00960306	0.389701	-2.34363	PKIA
cg20748791	-0.419851	1.87321	-3.94778	0.00441593	0.368519	-1.69896	DTNBP1
cg12534969	-0.41984	-1.18529	-3.44088	0.00907617	0.387187	-2.29624	KIAA0895L
cg26058731	-0.419832	1.79588	-3.82184	0.00526362	0.370684	-1.84307
cg13982590	-0.419823	2.50728	-3.99779	0.0041211	0.36781	-1.64254	RYR1
cg27007984	-0.419816	-1.5884	-4.16121	0.00329669	0.367508	-1.4615
cg00240229	-0.419799	-0.306064	-3.8002	0.0054261	0.371055	-1.86813	BTN3A3
cg12372912	-0.419703	2.59061	-3.99755	0.0041225	0.36781	-1.64282	SUMO4
cg08907769	-0.419607	-1.02606	-3.43897	0.00910139	0.387356	-2.29857
cg05799633	-0.419603	-4.48444	-3.42819	0.00924559	0.388076	-2.31177	TTC16
cg26311703	-0.419602	-2.30078	-3.94751	0.00441754	0.368519	-1.69926	TM7SF2
cg19366353	-0.419586	1.17475	-3.43847	0.00910814	0.387356	-2.29919
cg20816122	-0.419579	1.53672	-3.8774	0.00486987	0.370574	-1.77913	TMEM131
cg14582888	-0.419466	-3.46657	-4.17564	0.00323296	0.367508	-1.44576	USP4
cg07905808	-0.419444	-0.579843	-4.11541	0.0035081	0.367508	-1.51173	TRIM39
cg06476699	-0.419259	0.914238	-3.79154	0.00549264	0.371339	-1.87818	PECAM1
cg13254518	-0.419249	2.22409	-3.5573	0.00766778	0.380232	-2.1551	ZNF385B
cg07467482	-0.419216	1.10812	-4.38677	0.00243837	0.367508	-1.21996	DPP6
cg24251426	-0.419185	-1.93905	-3.85303	0.00503856	0.370602	-1.80711	BTG4
cg16685360	-0.419183	-1.96364	-3.99083	0.00416085	0.368011	-1.65037	WNT11
cg14396932	-0.419172	-1.45373	-4.32091	0.00266076	0.367508	-1.28948
cg04662369	-0.419154	-0.610605	-4.07734	0.003695	0.36772	-1.55379	RPTOR
cg13578070	-0.419147	2.43238	-3.55098	0.00773794	0.380436	-2.1627
cg17940587	-0.419141	-1.2605	-3.5074	0.00824071	0.382572	-2.21532	MINPP1
cg15493800	-0.41914	2.59966	-3.63328	0.00687555	0.375722	-2.06422	SYNRG
cg25981106	-0.419134	-2.31177	-4.01392	0.00403061	0.36772	-1.62445	LAMB3
cg07590862	-0.419124	1.77908	-3.37572	0.00998229	0.391639	-2.3762	CTNNAL1
cg03702871	-0.419096	-3.20336	-3.7839	0.00555206	0.371339	-1.88706
cg20672711	-0.41902	-1.0534	-3.50034	0.00832537	0.383003	-2.22388
cg08394896	-0.418887	0.189664	-4.37682	0.00247062	0.367508	-1.23041	FBXL18
cg26641599	-0.418845	-2.43279	-3.56737	0.00755744	0.37927	-2.143	TFEB
cg11885300	-0.418817	2.42897	-3.74101	0.0058986	0.372668	-1.93709	TMCO4
cg02403137	-0.418755	-1.1812	-4.2918	0.00276598	0.367508	-1.32048
cg22706981	-0.418752	-1.51859	-4.02717	0.00395786	0.36772	-1.60962	ATP8B4
cg03991333	-0.418739	-3.4478	-4.3738	0.0024805	0.367508	-1.23358	PANK4
cg04306926	-0.418593	0.0925528	-4.09961	0.00358442	0.367508	-1.52915	HM13
cg14954491	-0.418568	-2.70083	-4.15268	0.003335	0.367508	-1.47082	NPTX1
cg08244301	-0.418556	-2.2087	-3.64586	0.00675305	0.375665	-2.04927	SLC27A1
cg15144592	-0.418549	-2.88361	-4.17997	0.00321412	0.367508	-1.44104
cg19544691	-0.418495	-2.51039	-3.71978	0.00607871	0.373407	-1.96198	AFAP1L1
cg14871333	-0.418494	-2.81118	-3.48397	0.00852528	0.38344	-2.24375	ALDH3B1
cg11533067	-0.418483	-2.57364	-3.93178	0.00451498	0.369387	-1.71711	PARPBP
cg21324555	-0.418464	-1.47744	-3.95958	0.00434439	0.368011	-1.68561	PCBD1
cg26040133	-0.418445	-2.49929	-3.66061	0.00661239	0.375665	-2.03178	TGFB1I1
cg00838532	-0.418437	2.50801	-3.59457	0.00726764	0.377978	-2.11039	ZNF783
cg27447382	-0.418395	-3.2624	-3.8557	0.00501972	0.370574	-1.80403
cg26981076	-0.418394	-1.50353	-3.98964	0.00416769	0.368011	-1.65171	MS4A3
cg11983160	-0.418383	-4.3712	-3.97634	0.00424486	0.368011	-1.66668	ZNF346
cg22543992	-0.418376	-2.50247	-3.40607	0.0095488	0.389539	-2.33887	HGF
cg26175448	-0.418353	-2.9378	-3.65935	0.0066243	0.375665	-2.03327
cg25967384	-0.418334	-1.51456	-3.42217	0.00932706	0.3886	-2.31913	MARC1
cg03263673	-0.418161	-2.54282	-3.77342	0.00563466	0.372213	-1.89925	IGF2R
cg03926215	-0.41815	-2.97691	-4.22247	0.00303516	0.367508	-1.39494	MATR3
cg13346411	-0.418109	-3.14249	-4.01309	0.00403524	0.36772	-1.62539	CCKBR
cg26943214	-0.418073	-2.1781	-3.62272	0.00698028	0.375843	-2.0768
cg04398285	-0.418052	-3.70423	-3.60339	0.00717628	0.377661	-2.09985
cg11052923	-0.418031	-2.76528	-3.6275	0.00693266	0.375722	-2.0711
cg24939755	-0.418024	2.43296	-3.64339	0.00677695	0.375665	-2.05221
cg14593867	-0.417956	-3.79429	-3.96612	0.00430526	0.368011	-1.67822	NLN
cg16123202	-0.417894	-2.04104	-4.2551	0.00290509	0.367508	-1.35978
cg26918754	-0.417878	-2.48297	-4.0853	0.00365505	0.367524	-1.54497	PADI4
cg05530295	-0.417873	0.12943	-3.67681	0.00646147	0.374746	-2.01261	CEP83
cg07553046	-0.417856	2.79947	-3.92439	0.00456153	0.369661	-1.7255	OPN3
cg08911370	-0.417797	-1.40512	-3.38557	0.00983932	0.390679	-2.36407	FBXW7
cg04184716	-0.417694	-4.87867	-3.69944	0.00625681	0.374457	-1.98591
cg21301642	-0.417688	-1.85481	-3.51094	0.00819856	0.382182	-2.21103	CTDSPL
cg09149186	-0.417683	0.684923	-4.26654	0.00286092	0.367508	-1.34749	ZKSCAN4
cg24714910	-0.417667	-2.78965	-3.6587	0.00663041	0.375665	-2.03404	LINC00299
cg17000908	-0.417627	-2.44484	-3.38829	0.0098003	0.390643	-2.36073
cg03202033	-0.417626	2.35922	-3.67565	0.00647212	0.374914	-2.01397	KIAA1161
cg01442620	-0.417617	-2.76055	-3.87097	0.00491373	0.370574	-1.7865	ANKRD27
cg26300121	-0.417597	-1.87043	-4.2712	0.00284313	0.367508	-1.3425
cg06069504	-0.417523	-3.18657	-3.69341	0.00631066	0.37456	-1.99301
cg24878536	-0.417519	-1.27888	-3.61056	0.00710285	0.377325	-2.09129	POFUT1
cg26219287	-0.417466	3.12508	-3.89037	0.00478254	0.370574	-1.76428	RNU6
cg08267038	-0.417464	-2.39815	-3.96869	0.00428999	0.368011	-1.67532	SIDT1
cg07364760	-0.417458	-3.59455	-3.59585	0.00725436	0.377978	-2.10887	FBXL7
cg14606431	-0.417432	-2.47198	-3.70599	0.00619882	0.374066	-1.97819	VAX2
cg18300285	-0.417421	3.46283	-3.69175	0.0063255	0.37456	-1.99496	HSPA12A
cg08029429	-0.417339	2.02896	-3.85995	0.00498998	0.370574	-1.79915
cg20103692	-0.417316	-1.63817	-3.41813	0.00938213	0.388957	-2.32408	MAS1L
cg06738047	-0.417303	-1.86757	-3.45337	0.00891273	0.386092	-2.281
cg10946259	-0.41729	1.72431	-3.39777	0.00966534	0.390037	-2.34907	SLC22A3
cg16215947	-0.417277	0.0479182	-3.81859	0.00528763	0.370684	-1.84682
cg20947849	-0.417252	-3.36809	-3.55851	0.00765444	0.380006	-2.15364	CAMTA1
cg00052970	-0.417203	2.18932	-3.58635	0.00735396	0.378228	-2.12024	SP100
cg08533162	-0.417191	-1.95295	-4.01227	0.00403978	0.36772	-1.6263	ERI3
cg07805642	-0.417188	2.50501	-4.04251	0.0038754	0.36772	-1.5925	TAAR6
cg13083776	-0.417161	3.29169	-3.81599	0.00530703	0.370684	-1.84984	RAB3B
cg20825947	-0.417119	1.96084	-3.66235	0.00659596	0.375665	-2.02971	PIWIL2
cg05319477	-0.417102	1.54986	-3.45177	0.00893351	0.386347	-2.28295
cg17631429	-0.416991	2.68603	-3.58647	0.00735275	0.378228	-2.1201	FOXS1
cg21870708	-0.416954	-0.664569	-3.59357	0.00727815	0.377978	-2.1116	LHFPL3
cg07687398	-0.416941	0.869931	-3.98448	0.00419748	0.368011	-1.65752	PRKCD
cg10599524	-0.416922	2.70913	-3.60324	0.0071778	0.377661	-2.10003	INO80
cg04828497	-0.416868	-1.54809	-3.59031	0.00731231	0.378228	-2.1155	FCHO1
cg15511246	-0.416859	-0.368871	-3.97684	0.00424194	0.368011	-1.66612	SPPL3
cg03835630	-0.416827	-2.60238	-3.6474	0.00673819	0.375665	-2.04744
cg10550882	-0.416822	-3.37648	-4.10397	0.00356318	0.367508	-1.52434
cg14705748	-0.416801	2.16762	-3.58013	0.00742005	0.378693	-2.12769
cg22991404	-0.416795	2.2874	-3.55162	0.00773086	0.380436	-2.16194	IL1F10
cg02287346	-0.41676	-3.77514	-3.67332	0.00649363	0.375439	-2.01673	GRIK1
cg09446855	-0.41675	-3.78243	-3.9396	0.00446624	0.368822	-1.70823
cg22525694	-0.416739	-0.791282	-3.39017	0.0097734	0.390643	-2.35841
cg26585899	-0.416613	-0.849936	-4.10334	0.00356621	0.367508	-1.52503	ATXN1L
cg20749424	-0.416605	-1.21612	-3.403	0.00959171	0.389627	-2.34264	AATK
cg03885022	-0.416599	-4.63315	-4.25184	0.00291783	0.367508	-1.36329	C7orf64
cg04151649	-0.416581	2.26188	-3.46623	0.00874763	0.384821	-2.26532
cg05498007	-0.416573	-4.13604	-4.29369	0.00275901	0.367508	-1.31846	KATNAL2
cg23691781	-0.416521	-1.36016	-4.1493	0.00335032	0.367508	-1.47453	C1orf38
cg02346997	-0.416508	-1.52536	-3.95603	0.00436576	0.36834	-1.68962	RETN
cg08706355	-0.416497	2.76578	-3.5317	0.00795624	0.381	-2.18595	B3GALT6
cg00739778	-0.416475	-1.70681	-3.68725	0.00636615	0.37456	-2.00028	RAP1GAP2
cg09861034	-0.416469	2.63669	-4.0833	0.00366502	0.367524	-1.54718
cg01425731	-0.416436	-3.85076	-3.46703	0.00873746	0.384666	-2.26434	ARL11
cg24130995	-0.416428	1.90801	-3.44675	0.00899893	0.386704	-2.28907
cg16849099	-0.416401	-1.70944	-4.47539	0.00217038	0.367508	-1.12773
cg25711003	-0.416306	-0.864598	-4.23794	0.00297273	0.367508	-1.37824	PHLDB2
cg16201300	-0.416298	2.85764	-3.40013	0.0096321	0.389984	-2.34617
cg08564601	-0.416296	-2.51974	-3.44552	0.00901509	0.386704	-2.29058	MS4A4A
cg19420720	-0.416284	0.166004	-3.52641	0.0080172	0.381333	-2.19233	P4HB
cg20901560	-0.416265	0.887912	-3.99965	0.00411058	0.36772	-1.64046	CTNNB1
cg15258829	-0.416241	1.81488	-3.90626	0.00467789	0.37024	-1.74614	ACSL5
cg14564332	-0.416224	3.20454	-3.40464	0.00956886	0.389539	-2.34063	TSC1
cg06876053	-0.416223	-2.29024	-3.95918	0.00434677	0.368011	-1.68606	SBF2
cg01600165	-0.416213	-1.91679	-3.46683	0.00873997	0.384666	-2.26458	USP15
cg00534700	-0.41621	2.67828	-3.48001	0.00857437	0.383523	-2.24855	MS4A5
cg00530438	-0.416136	-0.431967	-3.57533	0.00747136	0.379163	-2.13344
cg00547670	-0.416126	-1.4658	-3.63837	0.00682572	0.375665	-2.05817
cg05420134	-0.416121	0.428775	-3.88516	0.00481745	0.370574	-1.77025	RAB32
cg24145616	-0.416109	-3.62737	-3.66057	0.00661279	0.375665	-2.03183	GATA6
cg12046157	-0.416062	-2.29499	-4.116	0.00350527	0.367508	-1.51108
cg25588283	-0.416055	-3.81524	-3.68205	0.00641347	0.37456	-2.00642	RIPK1
cg07197752	-0.416003	-1.58527	-4.12085	0.00348225	0.367508	-1.50574
cg14316985	-0.415887	-1.6106	-3.48027	0.00857112	0.383523	-2.24824	LPCAT1
cg18943612	-0.415887	2.79669	-3.4839	0.00852611	0.38344	-2.24383	DOCK9
cg12640109	-0.415878	-2.66195	-3.44165	0.00906604	0.387187	-2.2953	ASRGL1
cg07627639	-0.415861	-4.77874	-3.62417	0.00696581	0.375744	-2.07507	LPCAT2
cg02919794	-0.415861	2.7705	-3.66589	0.0065628	0.375665	-2.02553	CSNK1D
cg12606517	-0.415823	0.380997	-4.38174	0.00245463	0.367508	-1.22525	MLIP
cg02375166	-0.41582	-1.952	-3.62396	0.00696786	0.375744	-2.07531
cg18486707	-0.415819	-1.98039	-3.85437	0.00502909	0.370574	-1.80557	RING1
cg20832326	-0.415791	2.8833	-3.58076	0.00741329	0.378618	-2.12693
cg10226336	-0.415769	-2.03641	-3.5019	0.00830658	0.383003	-2.22199
cg01316642	-0.415753	-2.55138	-4.18368	0.00319802	0.367508	-1.437	CNN1
cg06446886	-0.415748	1.42789	-3.41809	0.0093828	0.388959	-2.32414
cg13271333	-0.415672	-1.87345	-3.51661	0.00813164	0.381673	-2.20418	MTA2
cg26323129	-0.415669	-1.75689	-3.67075	0.00651743	0.37561	-2.01977
cg21845713	-0.415666	-4.50822	-3.64963	0.00671684	0.375665	-2.0448	HYLS1
cg10472814	-0.415664	2.52698	-3.42261	0.00932104	0.3886	-2.31859	FRMD3
cg05393943	-0.415641	-1.52359	-3.88054	0.00484859	0.370574	-1.77554	C6orf223
cg15978561	-0.415553	-3.38998	-3.60102	0.00720073	0.377883	-2.10269	HDAC4
cg17312282	-0.415546	-1.157	-3.63358	0.00687257	0.375722	-2.06386
cg15296238	-0.41553	-0.331215	-3.71356	0.00613259	0.373497	-1.96929	LAMB4
cg10513595	-0.415479	-2.4151	-3.51699	0.00812712	0.381673	-2.20371
cg13983586	-0.415425	-1.24013	-3.60093	0.00720166	0.377886	-2.10279	ADRBK1
cg23473389	-0.415384	-1.4303	-4.52738	0.00202815	0.367508	-1.07431	C22orf31
cg21116474	-0.415364	-2.59406	-3.89027	0.00478324	0.370574	-1.7644
cg02916841	-0.415362	-2.7727	-3.85528	0.00502272	0.370574	-1.80452	NSMCE1
cg13592980	-0.415359	-2.6851	-3.9586	0.00435025	0.368011	-1.68671
cg18943895	-0.415346	-0.439865	-3.66947	0.00652938	0.375665	-2.02129	PCBP2
cg00119597	-0.415333	-1.09827	-3.52654	0.00801571	0.381333	-2.19217	C20orf203
cg14920386	-0.415315	-2.37663	-4.08667	0.00364822	0.367524	-1.54345	TSSC1
cg07863545	-0.415285	0.452914	-3.83816	0.00514451	0.370684	-1.82423
cg05627409	-0.415274	-0.00958819	-4.21358	0.00307168	0.367508	-1.40455	SLC39A1
cg08362102	-0.415244	-2.52369	-3.48374	0.00852808	0.38344	-2.24402	ANP32A
cg20488713	-0.415214	2.4521	-3.78287	0.00556008	0.371339	-1.88825	LINC01589
cg05467819	-0.415161	-3.906	-3.39463	0.00970981	0.390165	-2.35293
cg20921414	-0.415098	-0.371699	-4.00664	0.00407121	0.36772	-1.63262	STXBP5
cg07520477	-0.415086	-1.07293	-3.37628	0.00997404	0.391618	-2.37551	DUSP3
cg17552710	-0.415036	-0.355212	-4.02118	0.00399058	0.36772	-1.61632
cg07583010	-0.415028	-0.00377864	-4.33315	0.00261782	0.367508	-1.2765
cg13420845	-0.414957	-3.62379	-3.82955	0.00520696	0.370684	-1.83416	FAM189B
ch.9.2473665R	-0.414934	-4.2727	-3.40328	0.00958785	0.389627	-2.3423	PMPCA
cg08676251	-0.414924	1.83904	-3.4838	0.00852737	0.38344	-2.24395	OPCML
cg07584066	-0.414837	-0.394717	-3.4116	0.00947198	0.389121	-2.33208	DHX40
cg17669802	-0.414763	1.41902	-3.8775	0.00486914	0.370574	-1.77901	UQCC1
cg09786146	-0.414742	-0.841198	-3.7519	0.00580849	0.372504	-1.92436	PPP4R1L
cg00148618	-0.414665	-1.85288	-3.6346	0.00686262	0.375722	-2.06265	C1orf204
cg00726006	-0.414623	2.54346	-3.58225	0.00739743	0.378386	-2.12515	COL10A1
cg15521326	-0.414623	-2.73761	-3.41258	0.00945853	0.389121	-2.33089
cg07846304	-0.414619	-2.3594	-3.59299	0.00728414	0.377978	-2.11228	EBF1
cg24114631	-0.414598	3.23667	-3.46436	0.00877136	0.385132	-2.26759
cg01963224	-0.414557	-2.92289	-3.51676	0.00812986	0.381673	-2.20399
cg01363603	-0.414539	2.18673	-3.79673	0.00545263	0.371325	-1.87215
cg02781410	-0.414452	-0.274043	-3.59873	0.00722441	0.377978	-2.10542
cg14321334	-0.414438	0.14867	-3.79923	0.00543348	0.371055	-1.86925	UNC80
cg24519384	-0.414425	2.82636	-3.98937	0.00416925	0.368011	-1.65202
cg04339648	-0.414414	-0.292129	-3.9597	0.00434362	0.368011	-1.68546	HSPBAP1
cg18755830	-0.414405	0.162953	-3.98424	0.00419885	0.368011	-1.65779
cg04756611	-0.414345	-0.860893	-3.38168	0.00989556	0.391097	-2.36886	DIRC3
cg23221113	-0.414333	-3.01162	-3.57952	0.00742652	0.378797	-2.12842	ODF3B
cg04749631	-0.414316	-1.58453	-3.47916	0.00858495	0.383705	-2.24959	PGM3
cg06231121	-0.414293	-0.279056	-4.13889	0.00339794	0.367508	-1.48593
cg17650835	-0.414284	-1.46936	-3.38971	0.00977988	0.390643	-2.35897	TTC1
cg02291020	-0.414231	-2.90077	-3.94371	0.00444091	0.368771	-1.70357	ANXA11
cg06739107	-0.414152	-1.35353	-3.59046	0.00731064	0.378228	-2.11531	LPP
cg19378631	-0.41409	-2.8326	-4.29435	0.00275657	0.367508	-1.31775	COMMD3
cg20066792	-0.414035	-1.55553	-3.43939	0.00909592	0.387328	-2.29807
cg04447034	-0.414019	1.98764	-3.41184	0.00946865	0.389121	-2.33179	IL7R
cg01067940	-0.413999	-1.33217	-3.50493	0.00827021	0.382844	-2.21831	C5AR2
cg24771684	-0.413887	1.72287	-3.60134	0.00719742	0.377883	-2.1023
cg05750926	-0.413872	2.29634	-3.68469	0.00638942	0.37456	-2.0033
cg01736264	-0.413796	-0.36685	-3.78429	0.00554902	0.371339	-1.88661	PDIK1L
cg13063335	-0.413779	2.73129	-3.73263	0.00596901	0.373212	-1.9469	MAP2K6
cg03937463	-0.413762	1.95627	-4.4503	0.00224284	0.367508	-1.15369	RGS7BP
cg25961397	-0.413728	0.649414	-4.00193	0.0040977	0.36772	-1.6379	CTBP2
cg01894064	-0.413718	-3.45043	-3.37988	0.00992169	0.391181	-2.37108	TRIM2
cg26893854	-0.413632	0.231793	-4.29352	0.00275961	0.367508	-1.31863	SGMS1
cg20599518	-0.41363	1.99752	-3.71934	0.00608251	0.373407	-1.9625
cg08374650	-0.413568	2.03764	-3.88849	0.00479512	0.370574	-1.76644
cg17294228	-0.413511	-1.49582	-3.65918	0.00662583	0.375665	-2.03346	FGD5
cg23297742	-0.413501	-1.70086	-3.73998	0.00590724	0.372668	-1.9383	LOC101927156
cg24185397	-0.413434	-2.91858	-3.96104	0.00433557	0.368011	-1.68395
cg14202203	-0.413419	-2.53329	-3.38834	0.00979962	0.390643	-2.36067
cg15602972	-0.413407	-2.496	-3.75471	0.00578548	0.372504	-1.92107	DACT3
cg10283975	-0.413364	2.40361	-3.46699	0.00873796	0.384666	-2.26439
cg04607357	-0.413356	-0.197372	-3.87693	0.00487306	0.370574	-1.77967	CCDC176
cg13264968	-0.413337	1.86563	-3.61207	0.00708758	0.377247	-2.0895
cg07160871	-0.413309	-1.87586	-3.75493	0.00578371	0.372504	-1.92082
cg05211189	-0.413164	-1.66215	-3.96901	0.00428808	0.368011	-1.67495	ZNF598
cg23731826	-0.413141	-0.766032	-3.41955	0.00936276	0.388957	-2.32234
cg05529039	-0.41314	-1.20616	-3.87353	0.00489621	0.370574	-1.78356	PSME3
cg07278718	-0.413125	-1.87876	-3.43022	0.00921816	0.387967	-2.30927	ZBTB16
cg01291593	-0.413075	2.45233	-3.82234	0.00525993	0.370684	-1.84249
cg23721274	-0.413029	-0.430728	-3.77477	0.00562392	0.372037	-1.89767	HM13
cg21570709	-0.412895	-2.07098	-3.57878	0.00743445	0.378797	-2.12931
cg24536818	-0.412854	-2.40659	-3.44847	0.00897648	0.386562	-2.28697	KIAA0748
cg00358010	-0.412821	-1.40475	-4.36256	0.00251767	0.367508	-1.24542
cg26326208	-0.412813	-2.37972	-3.53603	0.00790669	0.380517	-2.18072	PTPRE
cg05196621	-0.412705	1.79768	-4.08064	0.0036784	0.367544	-1.55013	THNSL2
cg06728274	-0.412608	0.143588	-3.9781	0.00423456	0.368011	-1.6647	CHN1
cg20395892	-0.412585	-3.09048	-4.54971	0.00197022	0.367508	-1.05153	IRAK3
cg06508940	-0.412538	-2.84017	-4.10494	0.00355846	0.367508	-1.52327	RANBP3
cg05135942	-0.412525	-2.44213	-3.87988	0.00485306	0.370574	-1.7763	CCDC41
cg16133872	-0.412504	0.424851	-4.28765	0.00278135	0.367508	-1.32491
cg16320957	-0.412483	-1.87935	-3.4724	0.00866959	0.38394	-2.25781	CEP68
cg18400668	-0.412393	-2.08533	-3.56033	0.00763446	0.379832	-2.15146	PRPF4B
cg12097791	-0.412378	-2.39762	-3.83298	0.005182	0.370684	-1.8302	ZFP64
cg00158530	-0.412343	-0.624175	-4.00463	0.00408246	0.36772	-1.63487	MIR140
cg01418188	-0.412342	-1.61757	-3.39105	0.00976085	0.390643	-2.35733	OSBPL5
cg02565960	-0.412279	2.38436	-3.62353	0.00697213	0.375744	-2.07582
cg27182529	-0.412212	0.879479	-4.55507	0.0019566	0.367508	-1.04608	RAB11FIP3
cg10215678	-0.412205	-2.35718	-3.54499	0.00780509	0.380436	-2.16992
cg02273141	-0.412192	-2.09007	-3.52842	0.00799406	0.381254	-2.18991	QSER1
cg06548864	-0.412168	-2.95733	-3.47976	0.00857741	0.383523	-2.24885
cg21027820	-0.412102	-3.74336	-4.11381	0.00351573	0.367508	-1.51349	SGCE
cg25540871	-0.411999	-1.86666	-4.37751	0.00246836	0.367508	-1.22968
cg20402579	-0.411992	-3.91228	-3.59227	0.00729172	0.378122	-2.11315	XRCC5
cg23873281	-0.411975	-2.07931	-3.48372	0.0085283	0.38344	-2.24404
cg08401981	-0.411963	-3.12244	-3.38181	0.00989362	0.391094	-2.3687	ABTB2
cg14285266	-0.411961	-3.0419	-3.87328	0.00489793	0.370574	-1.78385
cg14491890	-0.411959	2.59908	-3.57061	0.00752233	0.37927	-2.13911
cg10845380	-0.411928	3.16298	-3.4767	0.00861569	0.383815	-2.25258
cg16264330	-0.411847	3.26298	-3.66345	0.00658562	0.375665	-2.02841	ADAD1
cg06047071	-0.411838	-0.264825	-4.16254	0.00329076	0.367508	-1.46005	DPY19L1
cg13673960	-0.411836	-0.501509	-3.6356	0.00685281	0.375722	-2.06146	TACC3
cg22507535	-0.411833	-4.1294	-3.72682	0.00601832	0.373212	-1.95371	KIF3A
cg26323752	-0.411831	2.18583	-4.11741	0.00349857	0.367508	-1.50953
cg09945440	-0.411825	-1.92932	-3.84776	0.00507584	0.370684	-1.81318	ARPC1B
cg22282590	-0.411799	2.52491	-3.63519	0.00685683	0.375722	-2.06195	BST2
cg23170186	-0.411757	-2.55701	-3.50245	0.00829992	0.383003	-2.22132	PPP2R5D
cg10109327	-0.411756	-0.383915	-3.45957	0.00883276	0.385313	-2.27344	FRYL
cg17901038	-0.41163	2.94251	-4.24518	0.00294398	0.367508	-1.37044	UBE2O
cg12330118	-0.41161	-1.34329	-3.93436	0.0044988	0.369215	-1.71417	GTF3C2
cg10236224	-0.411588	-1.17732	-3.65864	0.00663101	0.375665	-2.03411
cg10141794	-0.411583	-2.26852	-3.50563	0.00826181	0.382844	-2.21746	FAM177A1
cg08331949	-0.411574	-3.98956	-3.87127	0.00491167	0.370574	-1.78615	ATP8B1
cg25216196	-0.411558	-2.13812	-3.70954	0.00616764	0.373934	-1.97401	MFAP4
cg14807010	-0.411528	-1.87295	-4.1756	0.00323316	0.367508	-1.44581	SH3BP2
cg09176594	-0.411511	1.6539	-3.53398	0.00793011	0.380836	-2.1832	YEATS2
cg09514174	-0.411475	-0.784117	-3.99061	0.0041621	0.368011	-1.65062	OSCP1
cg17677968	-0.411357	-3.10724	-3.92772	0.00454044	0.369565	-1.72171	CABP1
cg18850434	-0.411305	-3.62189	-4.16819	0.0032657	0.367508	-1.45388	NT5M
cg03367742	-0.411288	0.101281	-3.67284	0.00649809	0.37558	-2.0173	DNAJC21
cg10119132	-0.411217	-2.69035	-4.12739	0.00345143	0.367508	-1.49855
cg08592163	-0.411155	3.0458	-3.48578	0.00850282	0.383294	-2.24154	ARSB
cg22979807	-0.411146	-0.0817271	-3.76252	0.00572201	0.372245	-1.91196	TMEM150B
cg10673734	-0.411127	-0.202149	-4.15375	0.00333016	0.367508	-1.46965
cg17597631	-0.411124	-2.76891	-3.37839	0.00994328	0.391181	-2.37291	RERE
cg09231514	-0.411115	-3.77369	-3.54066	0.00785397	0.380436	-2.17513	HSD11B1L
cg17283196	-0.411096	2.59792	-3.70855	0.00617634	0.373944	-1.97518
cg19950969	-0.411073	-1.65159	-3.7933	0.005479	0.371339	-1.87613
cg21992696	-0.411029	-1.87118	-3.37963	0.00992533	0.391181	-2.37139	MBOAT2
cg03960811	-0.411018	-0.22652	-3.68237	0.00641051	0.37456	-2.00604	ZNF385B
cg00718923	-0.411016	1.6093	-4.29032	0.00277144	0.367508	-1.32205	SMAD3
cg01874968	-0.411013	0.236727	-3.99943	0.00411179	0.36772	-1.6407	ACBD6
cg25228921	-0.410989	0.0547997	-3.97005	0.00428195	0.368011	-1.67378
cg18102175	-0.410932	2.42664	-4.61028	0.00182195	0.367508	-0.990221
cg14206674	-0.41092	2.48677	-3.41515	0.00942309	0.389037	-2.32774
cg24716640	-0.410911	2.55678	-3.66432	0.00657751	0.375665	-2.02739
cg09605623	-0.410883	-0.46438	-3.74011	0.0059062	0.372668	-1.93815	RBM20
cg22091565	-0.410838	1.27251	-3.79645	0.00545477	0.371339	-1.87247
cg24340021	-0.410827	-1.7561	-3.45282	0.00891985	0.386203	-2.28167	IDE
cg00347721	-0.410791	1.19275	-3.4292	0.00923199	0.38807	-2.31053
cg07660891	-0.410716	1.92375	-3.55103	0.00773746	0.380436	-2.16265	BLOC1S5
cg24358891	-0.41067	1.83305	-4.23725	0.00297549	0.367508	-1.37899	NRCAM
cg20167290	-0.410665	2.394	-4.00373	0.00408753	0.36772	-1.63588
cg21245483	-0.410642	-3.696	-3.78313	0.00555805	0.371339	-1.88795
cg02299441	-0.410632	-1.96441	-4.15885	0.00330726	0.367508	-1.46408	ACSL1
cg20823481	-0.410619	-2.43931	-3.54462	0.00780929	0.380436	-2.17037	ACSL1
cg10606903	-0.410614	2.83399	-3.69541	0.00629275	0.37456	-1.99066	MRPL21
cg04118945	-0.410546	-2.90999	-3.73444	0.00595379	0.373205	-1.94479
cg07838483	-0.41053	-2.24792	-3.76634	0.00569124	0.372213	-1.9075	C19orf12
cg16908223	-0.410445	-2.2074	-4.14675	0.0033619	0.367508	-1.47731	PTPRU
cg16537196	-0.410437	3.28977	-3.41044	0.00948809	0.389425	-2.33351
cg15960423	-0.410383	1.07801	-3.42398	0.00930242	0.388535	-2.31691	KCNK5
cg02343881	-0.410228	-0.437265	-4.3265	0.00264102	0.367508	-1.28354	PLD1
cg06769150	-0.410214	-0.935506	-3.83592	0.00516068	0.370684	-1.82681	LOC102724190
cg01481508	-0.410144	2.73311	-4.39939	0.00239809	0.367508	-1.20673
cg21788519	-0.410124	-3.85454	-4.15783	0.00331183	0.367508	-1.4652	TICAM2
cg03743624	-0.410124	0.878918	-3.44439	0.00902984	0.386713	-2.29195	RFTN1
cg21692308	-0.410123	0.753529	-3.44105	0.00907388	0.387187	-2.29603	AMIGO1
cg11612611	-0.41008	3.19814	-3.53952	0.00786695	0.380436	-2.17651
cg01663277	-0.410065	-2.02639	-3.58591	0.00735861	0.378228	-2.12076
cg00915400	-0.410029	2.38692	-4.08645	0.00364932	0.367524	-1.5437	LANCL1
cg05240166	-0.410013	-1.83573	-3.43227	0.00919068	0.387652	-2.30676	TMEM159
cg06544693	-0.409996	-1.54584	-3.77051	0.00565784	0.372213	-1.90264
cg24602728	-0.409986	2.45581	-3.38396	0.00986263	0.390785	-2.36606
cg15741887	-0.409979	-3.08428	-3.59777	0.00723442	0.377978	-2.10658	FOXN3
cg09464246	-0.409946	-1.93518	-3.80114	0.00541892	0.371055	-1.86704	MITF
cg20019612	-0.409936	3.40799	-3.45297	0.00891787	0.386203	-2.28148	OTUB1
cg13086467	-0.409869	1.86624	-4.08152	0.00367395	0.367524	-1.54915	MORG1
cg06034548	-0.409859	-1.38706	-3.37668	0.00996825	0.391566	-2.37502	C5orf27
cg17975423	-0.409855	-1.70081	-3.68876	0.00635245	0.37456	-1.99849
cg16754145	-0.409852	1.30354	-3.91772	0.00460399	0.369721	-1.73309
cg18744859	-0.40982	-0.760379	-3.98282	0.00420708	0.368011	-1.65938	TPD52L3
cg18546236	-0.409793	-1.42781	-4.41527	0.00234844	0.367508	-1.19013
cg00539347	-0.409751	-3.20067	-3.41849	0.00937724	0.388957	-2.32364
cg11346003	-0.409739	-2.09165	-3.69377	0.00630742	0.37456	-1.99259	LOC200726
cg19722326	-0.409721	2.89221	-4.41644	0.00234485	0.367508	-1.18892
cg26319800	-0.409703	2.60426	-3.60559	0.00715369	0.377558	-2.09723	SLC4A5
cg00256226	-0.409702	2.89316	-4.25337	0.00291182	0.367508	-1.36163	VPS52
cg27154177	-0.409697	-2.09866	-3.68426	0.00639327	0.37456	-2.0038	CBFA2T3
cg04290005	-0.40968	1.99364	-3.40975	0.0094976	0.389485	-2.33435
cg16891968	-0.409674	1.49959	-3.71214	0.00614498	0.373501	-1.97096	LOC285830
cg16501378	-0.409638	2.69776	-3.72826	0.00600609	0.373212	-1.95203	AHRR
cg17762586	-0.409563	1.91912	-3.54735	0.00777853	0.380436	-2.16707	VAPB
cg03341317	-0.409535	-3.35754	-3.97372	0.00426024	0.368011	-1.66963	LOC101927497
cg09141627	-0.409499	-2.13744	-4.49995	0.00210189	0.367508	-1.10243	NBAS
cg01799062	-0.409489	2.28787	-3.65121	0.00670165	0.375665	-2.04292	FAM155A
cg14871923	-0.409435	-4.81243	-3.55138	0.00773347	0.380436	-2.16222	UNC5A
cg14982387	-0.409427	-0.807981	-3.79914	0.00543422	0.371055	-1.86936
cg11439749	-0.409415	-0.306039	-3.70161	0.00623751	0.374342	-1.98335	FAM65C
cg04411446	-0.409374	-1.41078	-3.73229	0.00597192	0.373212	-1.94731	NAA60
cg11142406	-0.409362	-3.72527	-3.37946	0.00992775	0.391181	-2.37159	SOX2OT
cg24330598	-0.409358	2.3322	-3.412	0.0094665	0.389121	-2.3316
cg11017452	-0.409331	-1.13414	-3.6179	0.0070286	0.376611	-2.08254
cg14249922	-0.409321	-2.0423	-3.50712	0.00824403	0.382572	-2.21566	GADD45G
cg06355720	-0.409249	-1.03506	-3.64308	0.00677991	0.375665	-2.05257	S100A9
cg05965490	-0.409226	0.69992	-3.74738	0.00584573	0.372504	-1.92964	RBPMS
cg04213647	-0.409201	0.0587181	-3.49021	0.00844844	0.383003	-2.23616	DOCK9
cg16098340	-0.409162	0.653824	-3.40102	0.00961961	0.389821	-2.34508	MIR548C
cg15546236	-0.409149	-1.94549	-3.62497	0.00695784	0.375744	-2.07412
cg08860021	-0.409119	-1.43879	-3.74863	0.00583542	0.372504	-1.92818
cg17425155	-0.409112	-0.35742	-3.41347	0.00944625	0.389121	-2.3298	ZNF821
cg25709789	-0.409053	2.00266	-4.13068	0.00343603	0.367508	-1.49494	TAOK1
cg15912390	-0.409044	-0.137726	-3.53729	0.00789232	0.380436	-2.1792	C3orf21
cg18905052	-0.409034	-3.34951	-3.65674	0.00664893	0.375665	-2.03636	MRVI1
cg18860868	-0.409025	2.89793	-3.73462	0.00595223	0.373205	-1.94458	FBXO21
cg14945214	-0.409008	-2.29054	-4.18072	0.00321085	0.367508	-1.44023	RAB35
cg21991766	-0.409007	1.65668	-3.48239	0.00854477	0.383453	-2.24566	SGOL2
cg18638998	-0.40898	-0.331768	-4.14408	0.00337408	0.367508	-1.48023	SEMA6D
cg08872596	-0.408842	-3.36454	-3.92283	0.00457143	0.369721	-1.72728
cg23057870	-0.40884	-1.58441	-3.50001	0.00832933	0.383003	-2.22428	HEY1
cg13616146	-0.408829	-3.42541	-4.49927	0.00210375	0.367508	-1.10313
cg25993932	-0.408783	-2.41663	-3.43713	0.00912586	0.387356	-2.30082	ARID5B
cg20251878	-0.408697	-1.09899	-3.48619	0.00849786	0.383294	-2.24105	DCTN1
cg23322365	-0.408625	2.59523	-3.84161	0.00511974	0.370684	-1.82026	GLS
cg01511379	-0.408497	-3.08617	-4.14998	0.00334723	0.367508	-1.47378	GRM3
cg07071036	-0.408473	-2.15229	-4.06266	0.00376993	0.36772	-1.57008	FCGRT
cg17812834	-0.40836	-1.40079	-4.06497	0.00375802	0.36772	-1.56751
cg06730364	-0.408299	-3.72115	-3.49736	0.00836136	0.383003	-2.22749	CNTNAP2
cg00918877	-0.408257	-2.41681	-3.80005	0.00542721	0.371055	-1.8683
cg20227749	-0.408257	-4.40112	-3.37553	0.00998511	0.391639	-2.37644	WWP2
cg23201271	-0.408243	0.756339	-3.59814	0.00723053	0.377978	-2.10613	LINC00461
cg17349802	-0.408205	-0.0127256	-4.31106	0.00269586	0.367508	-1.29995	SLC45A4
cg15705079	-0.408178	-1.02649	-3.45375	0.00890773	0.38603	-2.28053
cg21736909	-0.408147	-1.78681	-3.43526	0.00915071	0.387464	-2.30311
cg04442298	-0.408136	-3.03134	-3.81017	0.00535058	0.370684	-1.85657	MDN1
cg02540803	-0.408118	0.535396	-3.67801	0.0064504	0.37456	-2.01118	ARMC2
cg14177325	-0.408055	-0.444556	-3.39126	0.00975783	0.390643	-2.35707	SCARF1
cg12442454	-0.408001	-0.210201	-4.39078	0.00242548	0.367508	-1.21575	VAPA
cg06120646	-0.407989	-1.07647	-4.12095	0.00348175	0.367508	-1.50563	NRF1
cg09231637	-0.407987	-2.93514	-3.86296	0.00496906	0.370574	-1.7957	CCDC183
cg11797480	-0.407983	2.95099	-3.81961	0.00528011	0.370684	-1.84565	STX8
cg09736951	-0.407983	-2.83036	-3.72889	0.00600069	0.373212	-1.95129	SEL1L
cg27480214	-0.407921	1.33002	-3.47602	0.0086241	0.383859	-2.2534	PDE4B
ch.3.2218090R	-0.40791	-2.91526	-3.60849	0.00712396	0.377484	-2.09376	C3orf17
cg07579831	-0.407864	3.19609	-4.36021	0.0025255	0.367508	-1.24789	SHANK2
cg13320632	-0.407863	-0.608883	-3.49472	0.00839338	0.383003	-2.23069	URB1
cg14550227	-0.407849	-2.31825	-3.58716	0.00734547	0.378228	-2.11927
cg03408433	-0.407833	-2.73198	-3.8136	0.00532486	0.370684	-1.8526	CMKLR1
cg05991009	-0.407817	-1.49109	-3.52589	0.00802328	0.381344	-2.19296	RFX8
cg06751794	-0.407808	-3.07062	-3.40169	0.00961013	0.389723	-2.34425	TTC28
cg05417607	-0.407781	3.00841	-4.04648	0.0038544	0.36772	-1.58808	MYO1C
cg19225798	-0.407776	-1.61806	-3.88919	0.00479045	0.370574	-1.76564	CDK5RAP2
cg09517766	-0.407707	0.656808	-3.81949	0.00528096	0.370684	-1.84578
cg20231713	-0.407588	-1.9117	-3.4919	0.00842781	0.383003	-2.23412	PIK3AP1
cg25467652	-0.407583	-2.07149	-3.49834	0.00834953	0.383003	-2.2263	AGTRAP
cg19761804	-0.407555	-1.12652	-4.35568	0.00254072	0.367508	-1.25267
cg22948672	-0.407515	0.0697935	-3.85355	0.00503489	0.370602	-1.80651	ZNF710
cg17126924	-0.407502	-0.113127	-3.56535	0.00757941	0.37927	-2.14542
cg00302972	-0.407464	0.662851	-3.59358	0.00727798	0.377978	-2.11158	NEO1
cg19611886	-0.407422	-2.29896	-4.33711	0.00260408	0.367508	-1.2723
cg17571690	-0.407414	-2.29472	-4.04674	0.003853	0.36772	-1.58779	ST3GAL6
cg26144594	-0.407394	1.79034	-3.66122	0.00660659	0.375665	-2.03105
cg06659380	-0.407334	2.26821	-3.50664	0.00824981	0.382689	-2.21625	WDFY2
cg06914837	-0.407203	-3.47628	-3.39019	0.00977302	0.390643	-2.35838	ANKRD37
cg05607425	-0.407189	2.81216	-3.60747	0.00713439	0.377527	-2.09498	GRTP1
cg24359363	-0.407182	-1.11511	-3.54563	0.00779785	0.380436	-2.16914
cg06422464	-0.407173	4.02091	-3.88618	0.00481059	0.370574	-1.76908	ZFP41
cg16932203	-0.407152	0.449219	-3.65751	0.00664166	0.375665	-2.03545	PPM1L
cg09044574	-0.407125	-1.65215	-3.51109	0.0081968	0.382182	-2.21085	MARCH1
cg08946144	-0.407119	-1.3844	-3.38946	0.00978357	0.390643	-2.35929
cg06763472	-0.406963	-4.47201	-3.61825	0.00702507	0.376611	-2.08212	JARID2
cg14748181	-0.406962	-3.35042	-3.69049	0.00633692	0.37456	-1.99646
cg09813917	-0.406933	-0.190886	-3.80824	0.00536509	0.370684	-1.8588	KLHDC10
cg00936348	-0.406798	-1.81529	-3.69863	0.00626394	0.374487	-1.98685	HECW1
cg09386315	-0.40678	-0.653641	-3.38834	0.00979951	0.390643	-2.36066
cg01249300	-0.406713	-0.870737	-4.19846	0.00313487	0.367508	-1.42094
cg23868250	-0.406698	1.84403	-3.88583	0.00481294	0.370574	-1.76948	GRIK4
cg24725522	-0.40667	-3.31336	-3.47163	0.00867927	0.38406	-2.25874	HSD17B14
cg20983046	-0.40665	1.63614	-3.57901	0.00743192	0.378797	-2.12903
cg02561369	-0.4065	2.58855	-3.98103	0.00421748	0.368011	-1.6614	SLC38A4
cg18006808	-0.406497	-3.7376	-4.50163	0.00209728	0.367508	-1.1007	PPP2R5B
cg09312679	-0.406482	1.82128	-4.00408	0.00408557	0.36772	-1.63549
cg01859195	-0.406456	-2.33172	-3.42217	0.00932704	0.3886	-2.31913	TBK1
cg22869755	-0.406444	-2.8596	-4.42012	0.0023335	0.367508	-1.18507	FNTB
cg10832304	-0.406348	-2.98241	-4.28516	0.00279059	0.367508	-1.32756	DLL3
cg09344472	-0.406345	-2.81322	-3.5928	0.00728621	0.378013	-2.11252	MYH9
cg00388871	-0.406341	-1.491	-4.02894	0.00394826	0.36772	-1.60765	DNAJC5
cg13178755	-0.406323	-0.210453	-4.09943	0.00358526	0.367508	-1.52934	ZAK
cg21961721	-0.40627	0.741803	-3.73496	0.00594933	0.3731	-1.94417	SLC27A3
cg15773726	-0.40626	-4.00347	-3.72131	0.00606551	0.373407	-1.96018	SOCS2
cg03270060	-0.406247	2.88204	-3.85016	0.00505878	0.370684	-1.81041
cg14628914	-0.40624	-0.885572	-3.61246	0.00708358	0.37724	-2.08903	TTRAP
cg21282015	-0.406222	-0.951679	-3.69665	0.00628164	0.374506	-1.98919	PRKCB
cg16218738	-0.406212	2.30054	-3.6483	0.00672954	0.375665	-2.04637	OR9Q1
cg00352106	-0.406206	-0.432173	-4.08028	0.00368021	0.367544	-1.55053	MACF1
cg17192247	-0.406171	-1.5944	-3.9784	0.0042328	0.368011	-1.66436	MAPRE3
cg17724871	-0.40615	-2.69467	-3.53689	0.00789677	0.380436	-2.17968	TNK2
cg16326175	-0.406146	0.538908	-3.7349	0.00594987	0.3731	-1.94425
cg10387328	-0.406142	-0.923615	-3.70706	0.00618945	0.373957	-1.97694
cg21180685	-0.406115	-3.5334	-3.63535	0.00685521	0.375722	-2.06175	SGK3
cg10440877	-0.405988	-0.44157	-3.67673	0.00646219	0.374746	-2.0127
cg10057295	-0.405983	-1.77192	-3.96048	0.00433893	0.368011	-1.68458	STK24
cg15383186	-0.405946	1.66629	-3.77958	0.00558597	0.371695	-1.89208	KCNH5
cg08157709	-0.405946	-4.3517	-4.00046	0.00410599	0.36772	-1.63955	UVRAG
cg18693051	-0.405915	1.28172	-3.59065	0.00730873	0.378228	-2.11509	SBNO2
cg00153368	-0.405838	2.49428	-3.96757	0.00429664	0.368011	-1.67658	OR10Q1
cg04383560	-0.405834	-3.58718	-3.86019	0.00498831	0.370574	-1.79887
cg23091673	-0.405754	-0.0623624	-3.55373	0.0077074	0.380425	-2.1594
cg21471231	-0.405733	-2.91116	-3.63535	0.00685525	0.375722	-2.06176	LINC00856
cg17576688	-0.405733	2.7315	-3.57133	0.00751454	0.37927	-2.13825	CCNY
cg25519098	-0.405668	0.601833	-4.16566	0.00327689	0.367508	-1.45664
cg17672861	-0.405547	-1.75929	-3.82256	0.00525829	0.370684	-1.84224
cg00165034	-0.405514	3.02879	-3.47977	0.00857735	0.383523	-2.24885	HECTD3
cg25569470	-0.405505	-1.95842	-3.46223	0.00879864	0.385294	-2.27019
cg22486873	-0.40545	-3.13896	-3.67648	0.00646445	0.374746	-2.01299
cg14239052	-0.405379	-1.8591	-3.61023	0.00710625	0.377339	-2.09169	CTIF
cg05967544	-0.405368	0.129799	-3.47248	0.00866857	0.38394	-2.25771	SPECC1L
cg26268822	-0.405347	-2.62572	-3.50093	0.0083182	0.383003	-2.22316
cg06881914	-0.405345	-0.931569	-3.79044	0.00550117	0.371339	-1.87946	MS4A6A
cg14739103	-0.405285	0.858392	-3.9867	0.00418462	0.368011	-1.65502	ANKS1B
cg24898386	-0.405282	2.55919	-4.41298	0.00235553	0.367508	-1.19252	NAA16
cg12793639	-0.40525	-2.06224	-3.96354	0.00432066	0.368011	-1.68113	LOC101928304
cg13672800	-0.405237	-0.592809	-3.47238	0.00866982	0.38394	-2.25783	C20orf141
cg07252602	-0.405202	-3.44622	-3.7388	0.00591711	0.372668	-1.93968	ZC3H13
cg11458934	-0.405185	-2.71216	-4.26029	0.00288498	0.367508	-1.35421
cg26959316	-0.405125	-2.70943	-3.47353	0.00865541	0.383924	-2.25644
cg14288023	-0.405107	2.97594	-3.89551	0.00474842	0.370574	-1.75841	PITHD1
cg05560913	-0.405055	2.33327	-3.83078	0.00519803	0.370684	-1.83275	THSD4
cg08214069	-0.405036	-2.23334	-3.46631	0.00874659	0.384821	-2.26522
cg12807790	-0.405029	-2.09414	-3.74184	0.00589174	0.372651	-1.93612	DENND3
cg06083692	-0.404984	-2.54809	-3.72951	0.00599542	0.373212	-1.95056
cg01656547	-0.404976	-2.17466	-3.84056	0.00512723	0.370684	-1.82146	DIP2A
cg02565102	-0.404972	2.06809	-3.68897	0.0063506	0.37456	-1.99825
cg21990131	-0.404953	-2.8605	-3.95283	0.00438513	0.368519	-1.69324	PLEK
cg15472092	-0.404952	-3.20373	-3.52481	0.00803584	0.381457	-2.19427	KCNH2
cg23475732	-0.404944	-1.53442	-3.77569	0.00561665	0.372037	-1.89661	ZBTB16
cg04347354	-0.404926	-2.58398	-4.04605	0.00385666	0.36772	-1.58856	FAM19A4
cg23803230	-0.404874	-1.75607	-3.55904	0.00764864	0.379966	-2.15301	SIRPG
cg19085476	-0.404765	-2.68816	-3.425	0.00928868	0.38833	-2.31567	ZSCAN26
cg11015073	-0.404684	2.37361	-4.01114	0.00404608	0.36772	-1.62757	TELO2
cg23099102	-0.404641	-3.59736	-3.80051	0.00542375	0.371055	-1.86777
cg06953768	-0.40464	-2.96948	-3.68702	0.00636827	0.37456	-2.00055	C5orf24
cg10079627	-0.40452	-0.623902	-3.51733	0.00812315	0.381673	-2.2033	LRFN1
cg04261496	-0.404509	-1.79899	-3.5685	0.00754513	0.37927	-2.14164	FOXK1
cg10810860	-0.404391	3.95727	-3.39223	0.00974394	0.390546	-2.35588	GSDMD
cg12655416	-0.404369	-1.99665	-3.51663	0.00813134	0.381673	-2.20415	ORMDL3
cg03829972	-0.404358	-4.51982	-3.47464	0.00864144	0.383924	-2.25508	LDHB
cg17122311	-0.404307	-0.33953	-4.13588	0.00341188	0.367508	-1.48924	IL27
cg10090053	-0.404299	2.47933	-3.44057	0.00908023	0.387214	-2.29662
cg23095729	-0.404294	-0.734192	-3.70913	0.00617128	0.373944	-1.9745	C22orf25
cg21157336	-0.404285	3.13936	-3.5374	0.00789106	0.380436	-2.17907	DLEU7
cg03120058	-0.40428	-3.98157	-4.07404	0.00371171	0.36772	-1.55745
cg03095575	-0.404255	-2.17488	-3.46695	0.00873848	0.384666	-2.26444	SLC6A6
cg06167341	-0.404231	0.21171	-3.66165	0.00660261	0.375665	-2.03055	C1orf168
cg27443408	-0.404211	-1.51127	-3.49259	0.00841938	0.383003	-2.23328	TES
cg17913675	-0.404209	-1.21951	-3.43677	0.00913068	0.387356	-2.30127	SNX20
cg10640961	-0.404183	1.09717	-3.53358	0.00793461	0.380836	-2.18367	ODZ4
cg00387220	-0.404151	-3.29066	-3.90927	0.00465835	0.369955	-1.74271	DLX3
cg13289639	-0.404108	2.29357	-3.63433	0.00686525	0.375722	-2.06297	CISTR
cg11735435	-0.404105	-2.31676	-3.5833	0.00738625	0.378323	-2.12389	DGKZ
cg07671819	-0.4041	-2.83802	-3.74676	0.00585086	0.372532	-1.93036
cg13873558	-0.404077	-1.43383	-3.83653	0.0051563	0.370684	-1.82611
cg08246029	-0.403942	3.2014	-3.65044	0.00670904	0.375665	-2.04384
cg25246246	-0.403937	-0.955576	-4.55851	0.00194788	0.367508	-1.04258	ARHGAP27
cg25639095	-0.403883	1.93146	-3.44191	0.00906255	0.387187	-2.29498	ENGASE
cg20276367	-0.403873	-1.22325	-3.83371	0.00517673	0.370684	-1.82937
cg25711665	-0.40382	0.434747	-3.53983	0.00786334	0.380436	-2.17613
cg19225848	-0.403775	-1.14946	-3.79859	0.00543837	0.371055	-1.86999	LRP3
cg15314382	-0.403754	2.31194	-4.18601	0.00318798	0.367508	-1.43446
cg05770026	-0.403725	2.94781	-3.72718	0.0060153	0.373212	-1.9533
cg06168539	-0.403713	-2.75863	-4.09026	0.0036304	0.367508	-1.53948
cg13374432	-0.403659	-2.14709	-3.78972	0.00550668	0.371339	-1.88029	AKAP13
cg08464303	-0.403635	-1.56055	-3.83813	0.00514474	0.370684	-1.82427	OSBPL3
cg01798352	-0.403571	0.354705	-4.40223	0.00238913	0.367508	-1.20376	PACRG
cg06895913	-0.403562	-1.0676	-3.53953	0.00786676	0.380436	-2.17649	PDE4D
cg00563926	-0.403545	-2.46629	-3.72588	0.00602637	0.373212	-1.95482	TGFBR3
cg00107682	-0.403531	-3.87559	-3.88506	0.00481808	0.370574	-1.77036
cg19413042	-0.403511	-0.457339	-3.57195	0.00750775	0.37927	-2.1375	LOC100131655
cg13205113	-0.403501	-2.13743	-3.86471	0.00495689	0.370574	-1.79368	MACROD1
cg08029165	-0.403438	-1.964	-3.836	0.00516013	0.370684	-1.82672
cg05388865	-0.403418	2.84864	-4.26129	0.00288111	0.367508	-1.35313	INPP5A
cg04349839	-0.403402	-0.759828	-4.10098	0.00357772	0.367508	-1.52764	SEL1L3
cg02506008	-0.403372	-2.64309	-3.54927	0.00775708	0.380436	-2.16477
cg15792938	-0.403343	-1.50576	-3.9031	0.00469851	0.37024	-1.74975
cg13890000	-0.403336	3.08283	-3.63706	0.00683851	0.375665	-2.05973	SEPHS1
cg10368769	-0.403218	-1.19722	-3.79026	0.00550256	0.371339	-1.87967	SRGAP3
cg03006517	-0.403185	-1.86272	-4.12468	0.00346416	0.367508	-1.50153	PADI2
cg03107649	-0.403151	-1.81423	-3.6791	0.00644037	0.37456	-2.00989
cg00136902	-0.403133	-0.811108	-3.8645	0.00495836	0.370574	-1.79393	TSHZ3
cg26305745	-0.403126	-0.640782	-4.05364	0.00381674	0.36772	-1.5801
cg09039672	-0.403117	-0.799117	-3.47153	0.00868048	0.38406	-2.25886	ACVR1B
cg07654569	-0.40304	-2.75064	-4.00193	0.0040977	0.36772	-1.6379	FAM164A
cg15937829	-0.40299	-1.09897	-3.82608	0.00523238	0.370684	-1.83817	AKAP10
cg08168585	-0.402948	2.3059	-4.28618	0.00278679	0.367508	-1.32647
cg09837513	-0.40292	2.57474	-4.36063	0.00252413	0.367508	-1.24746	LONRF1
cg22694618	-0.402878	0.842562	-3.87325	0.00489812	0.370574	-1.78388	GTF3C1
cg25412138	-0.402856	-2.80114	-3.99546	0.00413438	0.368011	-1.64517	TPCN1
cg02891579	-0.402842	-1.71241	-3.39481	0.0097073	0.390153	-2.35271	KAZALD1
cg12436008	-0.402833	2.15643	-3.96434	0.00431588	0.368011	-1.68023	VPS52
cg15764052	-0.402744	0.336278	-4.51182	0.00206962	0.367508	-1.09024
cg03136095	-0.402692	-4.41526	-3.59571	0.0072558	0.377978	-2.10903	PAPD4
cg24651941	-0.402687	0.321887	-3.47354	0.00865523	0.383924	-2.25642
cg14352263	-0.402662	-1.65137	-3.44221	0.00905863	0.387187	-2.29462	TFRC
cg04077695	-0.402651	-4.01586	-3.81622	0.00530527	0.370684	-1.84956	TSNAX
cg02461269	-0.402646	-1.94214	-3.67505	0.00647764	0.375131	-2.01468
cg11278933	-0.402567	2.91513	-4.11138	0.00352741	0.367508	-1.51617	ECT2L
cg17440869	-0.402565	-1.56827	-3.42078	0.00934604	0.38876	-2.32084	MOGAT2
cg01299229	-0.402531	-1.15444	-3.6664	0.00655801	0.375665	-2.02492	CXCL16
cg12202498	-0.402506	-2.63635	-4.45588	0.0022265	0.367508	-1.1479	EAF1
cg09169156	-0.402481	-0.636257	-4.34271	0.0025848	0.367508	-1.26638	ATG13
cg15982991	-0.40242	-3.7327	-3.60129	0.00719796	0.377883	-2.10237	ACIN1
cg10135341	-0.402384	-1.6814	-3.58754	0.00734147	0.378228	-2.11882	LOC102724434
cg21877464	-0.402336	-0.336785	-3.45019	0.00895396	0.386519	-2.28487	SPARC
cg14806614	-0.402328	-1.12111	-3.6434	0.00677687	0.375665	-2.0522	LPIN2
cg04370106	-0.402295	-1.97438	-3.54279	0.0078299	0.380436	-2.17257	ACCN1
cg02379291	-0.402209	-3.15313	-3.62706	0.006937	0.375722	-2.07162	MYBL1
cg25162888	-0.402199	-1.85983	-3.49853	0.00834715	0.383003	-2.22606	SYNPO
cg25923062	-0.402166	-1.07665	-3.52277	0.00805958	0.381503	-2.19673	TNRC6B
cg20037905	-0.402051	2.73153	-3.61539	0.00705393	0.376897	-2.08553	NLRP5
cg20572606	-0.402009	-2.00012	-3.44856	0.00897523	0.386562	-2.28686
cg08439109	-0.401985	-3.07578	-3.80722	0.00537283	0.37075	-1.85999
cg11784470	-0.401955	-3.35839	-3.49816	0.00835172	0.383003	-2.22652	CACNB4
cg10723306	-0.40192	0.45778	-3.70908	0.00617169	0.373944	-1.97456	ACSL1
cg07851983	-0.401908	0.683452	-3.72125	0.00606608	0.373407	-1.96026	FABP5
cg22044401	-0.401908	2.9035	-3.62642	0.00694334	0.375744	-2.07238	OAS3
cg12691080	-0.401826	-1.53005	-3.49997	0.0083298	0.383003	-2.22432
ch.1.4512450F	-0.401826	-3.92449	-3.61342	0.00707382	0.377049	-2.08788	URB2
cg12133254	-0.401798	2.228	-4.34508	0.00257669	0.367508	-1.26387	RNPS1
cg09154256	-0.401786	-1.17198	-3.84494	0.00509586	0.370684	-1.81641	RAB1A
cg14234545	-0.401755	0.563841	-3.38479	0.00985056	0.390713	-2.36503	VAV2
cg18282849	-0.401755	-1.33598	-3.54159	0.00784346	0.380436	-2.17402	CCDC81
cg26704844	-0.401738	-3.68963	-3.58978	0.00731784	0.378228	-2.11613	RASGEF1C
cg03690434	-0.401738	2.69007	-3.43861	0.00910619	0.387356	-2.29901	ARHGAP12
cg13685563	-0.401728	2.9409	-4.01432	0.00402838	0.36772	-1.624
cg00719439	-0.401704	-2.55554	-4.20107	0.00312386	0.367508	-1.41811	MYLK2
cg04159215	-0.401581	-2.76034	-3.48514	0.00851079	0.383375	-2.24232	LHPP
cg11148820	-0.401561	-2.70721	-3.76013	0.00574131	0.372386	-1.91474
cg13542186	-0.401455	3.10121	-4.16303	0.00328857	0.367508	-1.45951	ADAM9
cg18731860	-0.401449	-2.84217	-4.06982	0.00373316	0.36772	-1.56212	REEP3
cg17045532	-0.401433	2.25826	-4.17124	0.00325227	0.367508	-1.45056
cg10387648	-0.401427	0.714359	-3.86131	0.00498052	0.370574	-1.79759	LPP
cg16626012	-0.401404	-3.78361	-3.45333	0.00891316	0.386092	-2.28104	SLC47A1
cg15554421	-0.401374	-3.07311	-3.68197	0.00641419	0.37456	-2.00651	C3orf26
cg10811039	-0.401359	-3.5562	-4.43688	0.00228266	0.367508	-1.16762	BDH2
cg01969817	-0.401354	2.89926	-3.56075	0.00762983	0.379832	-2.15096	PDE4D
cg18671654	-0.401341	-1.50282	-3.52489	0.00803487	0.381457	-2.19417	NCOA2
cg22395812	-0.401328	2.46295	-3.79697	0.00545078	0.371281	-1.87187	CSF1R
cg14093474	-0.401223	-1.8584	-3.58639	0.00735359	0.378228	-2.12019	PRDM2
cg11321083	-0.401212	-2.17633	-3.91254	0.00463723	0.369721	-1.73898	EHD1
cg05602356	-0.4012	-3.98905	-4.16391	0.00328468	0.367508	-1.45856	PDE4D
cg04961278	-0.4012	2.56255	-4.21248	0.00307624	0.367508	-1.40575
cg26190952	-0.401162	-2.25332	-3.94733	0.00441869	0.368519	-1.69947
cg08480490	-0.40114	1.71107	-3.37978	0.00992316	0.391181	-2.3712
cg14303437	-0.401135	-2.36098	-4.37509	0.00247629	0.367508	-1.23223
cg04681122	-0.401107	1.93316	-4.12045	0.00348414	0.367508	-1.50618	LINC01561
cg18517195	-0.401085	-2.66896	-3.79292	0.00548193	0.371339	-1.87657	LRRC49
cg14835981	-0.401081	-1.42021	-3.5288	0.00798965	0.381233	-2.18945	PRKAR1B
cg25313253	-0.401067	-1.76056	-4.20511	0.00310691	0.367508	-1.41373
cg04270337	-0.401001	2.0044	-3.9683	0.00429231	0.368011	-1.67576
cg01840855	-0.400955	-1.74748	-3.41875	0.00937364	0.388957	-2.32332
cg03413475	-0.400952	-2.12856	-3.63836	0.00682578	0.375665	-2.05818	ABCF2
cg09041348	-0.400896	0.909925	-3.95188	0.00439092	0.368519	-1.69432
cg11171172	-0.400891	1.91042	-3.59483	0.00726496	0.377978	-2.11009
cg08065867	-0.400886	-0.356446	-3.60256	0.00718481	0.377714	-2.10084	PFKP
cg14372792	-0.400878	-1.9976	-3.60644	0.00714498	0.377558	-2.09621	FAM174B
cg21657631	-0.400767	-3.04231	-3.44036	0.00908304	0.387214	-2.29688	CACNA1C
cg07135032	-0.400675	-1.55146	-3.74875	0.00583439	0.372504	-1.92803	LMX1A
cg16649423	-0.400607	0.967575	-3.59486	0.00726463	0.377978	-2.11005	TDGF1
cg08523633	-0.400587	1.12949	-3.80352	0.00540079	0.370973	-1.86427	GJB7
cg14367702	-0.400578	-0.694097	-3.62973	0.00691059	0.375722	-2.06845	TAT
cg26687089	-0.400576	0.835878	-3.72498	0.00603408	0.373321	-1.95588	ZC3H7B
cg27325404	-0.40051	-1.08217	-3.62957	0.00691219	0.375722	-2.06864	CAMK2G
cg13630493	-0.400418	-2.23248	-3.77952	0.00558639	0.371695	-1.89215	CLTA
cg17255000	-0.400395	-3.76084	-3.96929	0.00428644	0.368011	-1.67464
cg05148335	-0.400388	0.732055	-3.69834	0.00626658	0.374487	-1.9872	ANG
cg21984020	-0.400356	2.30476	-3.4226	0.00932122	0.3886	-2.31861
cg03280622	-0.400316	-1.67977	-3.65271	0.00668733	0.375665	-2.04114	PLEC1
cg18175646	-0.400216	2.36087	-3.96288	0.00432456	0.368011	-1.68187
cg13064745	-0.400175	0.801806	-3.49789	0.0083549	0.383003	-2.22684	CAMKMT
cg13379971	-0.400158	-3.95696	-3.52867	0.00799115	0.381233	-2.18961	WDR65
cg10822948	-0.400136	1.37846	-4.08147	0.00367421	0.367524	-1.54921
cg04764056	-0.40011	-2.15018	-3.80204	0.00541204	0.371009	-1.86599	CLC
cg10165760	-0.400096	-1.94528	-3.67335	0.00649341	0.375439	-2.0167	ZNF622
cg23098236	-0.400076	-0.802212	-3.57272	0.00749945	0.37927	-2.13657	UBE2K
cg10435664	-0.400056	-4.07294	-3.49052	0.00844471	0.383003	-2.23579	PLXNA2
cg01045612	-0.400047	-3.26225	-3.64674	0.00674454	0.375665	-2.04822
cg24149237	-0.400028	-1.70297	-3.60526	0.0071571	0.377558	-2.09762
cg02334523	-0.400021	0.0633734	-3.64866	0.0067261	0.375665	-2.04595	ZNF395
cg26825850	-0.399934	1.52869	-4.24372	0.00294977	0.367508	-1.37202	LIFR
cg23392311	-0.399919	-1.88661	-3.61833	0.00702428	0.376611	-2.08203
cg21396547	-0.399901	2.79373	-3.86407	0.00496138	0.370574	-1.79442
cg15331115	-0.399852	1.01462	-3.85315	0.00503767	0.370602	-1.80697	ARHGAP18
cg08479635	-0.39983	-2.30885	-3.79389	0.00547451	0.371339	-1.87545	PRDM11
cg10905180	-0.399763	-3.38915	-3.76161	0.00572933	0.372245	-1.91301	OR51E2
cg01195676	-0.399708	1.81775	-3.41419	0.00943632	0.389121	-2.32891
cg17827536	-0.399652	-4.38757	-3.53762	0.00788849	0.380436	-2.1788	USO1
cg17924936	-0.399649	-1.7485	-3.57376	0.00748824	0.379194	-2.13533	ONECUT3
cg01966277	-0.399634	-0.744821	-4.21535	0.00306435	0.367508	-1.40263	PCLO
cg27627209	-0.399564	-3.77896	-3.6779	0.00645144	0.37456	-2.01132	CPA2
cg02488383	-0.399533	2.57051	-3.40789	0.00952347	0.389539	-2.33664
cg04694184	-0.399477	2.34443	-3.43459	0.00915974	0.387464	-2.30393
cg08346269	-0.399425	-3.97478	-3.68762	0.00636281	0.37456	-1.99984	BLOC1S1
cg01075763	-0.399406	-4.25288	-4.03641	0.00390796	0.36772	-1.5993	TGIF1
cg23671901	-0.399403	1.31041	-3.85416	0.00503055	0.370574	-1.8058	MDFI
cg25844708	-0.39939	-2.48773	-3.84335	0.00510726	0.370684	-1.81825
cg19935951	-0.399371	-0.160471	-4.20243	0.00311816	0.367508	-1.41663	LRBA
cg17476951	-0.399185	-0.32068	-3.89386	0.00475938	0.370574	-1.7603	TRAPPC9
cg25210038	-0.399171	-0.726281	-3.49183	0.00842867	0.383003	-2.2342
cg23509861	-0.399119	-1.73384	-3.80951	0.00535553	0.370684	-1.85733	SNX2
cg04855433	-0.399048	-2.59316	-4.02315	0.00397978	0.36772	-1.61412
cg02643958	-0.398965	-0.101947	-4.09777	0.00359339	0.367508	-1.53118
cg26816865	-0.398862	-4.42741	-3.54967	0.00775261	0.380436	-2.16428	TMEM64
cg04898130	-0.398845	-3.48159	-3.85849	0.0050002	0.370574	-1.80083	TSPAN18
cg05638589	-0.39882	-0.680516	-3.68871	0.00635295	0.37456	-1.99855	TNS3
cg23971638	-0.398805	-0.736249	-4.37165	0.00248756	0.367508	-1.23584	NINJ2
cg07928541	-0.398786	-3.84143	-4.08261	0.0036685	0.367524	-1.54795	NUB1
cg21769096	-0.39877	-0.967232	-3.64143	0.00679594	0.375665	-2.05453
cg22774605	-0.39876	-0.935358	-3.48689	0.00848923	0.383294	-2.2402	TNFRSF21
cg14034677	-0.398572	-2.85898	-3.81458	0.00531749	0.370684	-1.85146	TNS4
cg05083469	-0.398502	-2.09751	-3.39645	0.00968407	0.390153	-2.35069	IQSEC3
cg01278888	-0.398365	0.424591	-3.60937	0.007115	0.377426	-2.09271	TREM1
cg13077699	-0.398335	-3.60359	-3.63976	0.00681215	0.375665	-2.05651	ERLIN2
cg12122241	-0.398293	-1.15201	-3.671	0.00651514	0.37561	-2.01947	SIRPA
cg23675896	-0.398288	2.23262	-3.88238	0.00483616	0.370574	-1.77343
cg21511758	-0.398275	0.855221	-3.40145	0.00961354	0.389724	-2.34455
cg21997082	-0.398263	-0.329579	-3.64516	0.00675979	0.375665	-2.0501	SPTBN1
cg16846465	-0.398232	-0.571932	-4.02069	0.00399325	0.36772	-1.61687	RALY
cg26514648	-0.398215	0.326853	-3.38273	0.00988034	0.390913	-2.36757
cg20567119	-0.3982	-2.49405	-3.55614	0.00768061	0.380408	-2.15649	TRAF6
cg02708705	-0.398197	-3.04524	-3.76495	0.00570244	0.372213	-1.90913	FAM100B
cg06771950	-0.398173	-1.44162	-3.69281	0.00631597	0.37456	-1.99371	ARMC9
cg10205387	-0.398136	0.985526	-3.50328	0.00828998	0.383003	-2.22031
cg13527143	-0.398093	-3.74795	-3.63798	0.00682951	0.375665	-2.05863	KLHDC4
cg15153887	-0.398036	0.44225	-3.89107	0.00477792	0.370574	-1.76349	TREML1
cg01360622	-0.398027	-1.40058	-3.83145	0.00519311	0.370684	-1.83197	STAT5A
cg04381325	-0.398015	0.670238	-3.85231	0.00504361	0.370602	-1.80794	SAMD4A
cg26087843	-0.398013	1.66615	-3.50469	0.00827311	0.382847	-2.21861	CNTN4
cg03968126	-0.397988	-4.51168	-3.6387	0.00682253	0.375665	-2.05778	SP2
cg24929954	-0.397974	0.415976	-3.83327	0.00517992	0.370684	-1.82987	TRIO
cg11239220	-0.397912	-4.00729	-3.50227	0.00830216	0.383003	-2.22154	PRR24
cg23072008	-0.39784	-2.20962	-3.4163	0.00940723	0.389035	-2.32632	RASGRP4
cg17360849	-0.397756	-0.93528	-3.91118	0.00464601	0.369772	-1.74053	MIR5191
cg11287055	-0.397721	-1.56139	-3.4028	0.00959454	0.389662	-2.34289	DSCR3
cg13963735	-0.397703	2.5664	-4.25605	0.00290139	0.367508	-1.35876	ZFPM2
cg11803406	-0.397649	-0.184823	-3.47287	0.00866366	0.383924	-2.25723	LINC01140
cg15325651	-0.3976	3.03658	-4.03781	0.00390047	0.36772	-1.59774
cg14051085	-0.39756	-3.4677	-3.51153	0.00819154	0.382182	-2.21032
cg05844713	-0.397556	-3.67634	-3.38709	0.00981752	0.390643	-2.3622	ZNF398
cg07048516	-0.397554	-1.83365	-3.56243	0.0076114	0.379705	-2.14894	C22orf15
cg17029376	-0.397546	-1.46066	-4.01351	0.00403291	0.36772	-1.62492
cg18181682	-0.397546	-3.36034	-3.43802	0.00911408	0.387356	-2.29974	TRAPPC9
cg25945004	-0.397511	0.996529	-3.44392	0.00903603	0.386824	-2.29252	TFDP1
cg15881372	-0.397507	2.37224	-4.00588	0.00407543	0.36772	-1.63346	TRPS1
cg08362982	-0.397478	2.1763	-3.58842	0.00733215	0.378228	-2.11776	KLF12
cg07259382	-0.397346	2.90829	-3.38734	0.00981383	0.390643	-2.36189	MARCH1
cg07495127	-0.397324	1.194	-3.49913	0.00833991	0.383003	-2.22534	FBXL7
cg25965774	-0.397296	-2.64586	-3.83076	0.00519812	0.370684	-1.83276	CTBP2
cg27140083	-0.397272	-3.33332	-3.41853	0.00937669	0.388957	-2.32359	COX5A
cg08931198	-0.397245	-3.90585	-4.01224	0.00403991	0.36772	-1.62633	SLAIN2
cg09952222	-0.397207	-2.54704	-3.51962	0.00809633	0.3816	-2.20054
cg16007497	-0.397204	-2.2537	-3.4276	0.00925348	0.388099	-2.31248	PPBPL1
cg24164157	-0.397168	-3.59743	-3.50779	0.00823605	0.382528	-2.21485	TXNRD2
cg11508593	-0.397149	-1.19845	-3.82776	0.00522004	0.370684	-1.83623	TBC1D14
cg00228712	-0.397116	0.746702	-4.037	0.00390481	0.36772	-1.59865	FBXW11
cg12931399	-0.397076	2.71471	-3.53735	0.00789157	0.380436	-2.17912	LTBP2
cg06308633	-0.397044	-2.44608	-3.56475	0.00758602	0.379356	-2.14615
cg17207590	-0.397009	-1.51453	-4.4041	0.00238325	0.367508	-1.20181	APH1B
cg17680252	-0.396999	-0.830842	-3.66152	0.00660378	0.375665	-2.0307	DNAH17
cg04007241	-0.396977	-2.49682	-3.64555	0.00675605	0.375665	-2.04964	ABL2
cg23879831	-0.396906	-0.330914	-4.26831	0.00285417	0.367508	-1.3456	CASP7
cg13621836	-0.396805	2.82697	-3.50932	0.00821784	0.382395	-2.213	ARHGEF10
cg23232188	-0.396712	0.0686643	-4.00227	0.00409576	0.36772	-1.63752	EAF2
cg02334333	-0.396706	-1.55922	-3.62719	0.00693577	0.375722	-2.07147	BCL11A
ch.1.1268752F	-0.396705	-3.29632	-4.2272	0.00301591	0.367508	-1.38983	MFSD2A
cg22684425	-0.396689	0.818508	-3.7208	0.0060699	0.373407	-1.96078	C21orf2
cg04998590	-0.396658	-0.985202	-3.54425	0.00781345	0.380436	-2.17081
cg04234631	-0.396656	-1.25507	-3.42236	0.00932449	0.3886	-2.3189	C16orf68
cg04440456	-0.396652	-1.97754	-3.55768	0.0076636	0.380177	-2.15464
cg10936879	-0.396572	-2.82363	-3.5416	0.00784336	0.380436	-2.17401
cg02978336	-0.396539	0.380401	-3.49083	0.00844081	0.383003	-2.23541	KATNA1
cg16151789	-0.396459	-0.768339	-4.04664	0.00385352	0.36772	-1.5879	INPP5D
cg21683390	-0.396394	-0.606463	-3.67557	0.0064729	0.374914	-2.01407	C18orf1
cg15504662	-0.396393	-2.98155	-3.66724	0.0065502	0.375665	-2.02393	LIMK2
cg14825976	-0.39637	-1.91187	-3.59582	0.0072546	0.377978	-2.1089	C18orf1
cg16959863	-0.396344	-0.438135	-3.89461	0.00475441	0.370574	-1.75944	SLCO3A1
cg27167280	-0.396333	1.68418	-3.67839	0.00644695	0.37456	-2.01074	HMP19
cg19324950	-0.39632	-1.19387	-3.42558	0.00928076	0.388301	-2.31495	ARHGAP10
cg09957492	-0.396311	-2.49918	-3.68532	0.0063837	0.37456	-2.00256
cg03229887	-0.396278	-4.07883	-3.93679	0.0044837	0.368963	-1.71142	EIF2B3
cg01625396	-0.396222	-0.21336	-4.1963	0.00314401	0.367508	-1.42328
cg03816951	-0.39619	0.464085	-3.56481	0.00758533	0.379346	-2.14607	NCOA2
cg05095640	-0.396148	-2.87517	-3.37778	0.00995224	0.391309	-2.37367
cg11391564	-0.396135	-1.44041	-3.88305	0.00483165	0.370574	-1.77267
cg23709535	-0.396018	0.0540028	-4.15097	0.00334273	0.367508	-1.47269	ANKS1A
cg18013693	-0.39597	0.175501	-3.52391	0.00804624	0.381457	-2.19535	ABCC3
cg20365373	-0.39597	2.45978	-3.58179	0.00740235	0.378404	-2.1257	EXD2
cg23304647	-0.395949	-2.13702	-3.41062	0.00948553	0.389416	-2.33328	GNA12
cg09604569	-0.395932	-1.55545	-4.14593	0.00336565	0.367508	-1.47821	ARMC9
cg21662081	-0.395901	-1.01117	-3.56593	0.00757312	0.37927	-2.14473	ZMYND11
cg18601357	-0.395697	-3.44489	-3.4925	0.00842046	0.383003	-2.23339	ASPHD1
cg17781669	-0.395638	-1.68744	-3.49544	0.00838459	0.383003	-2.22981
cg18839190	-0.395631	-3.14443	-4.1913	0.00316531	0.367508	-1.42872
cg05506365	-0.395518	-2.19486	-3.47394	0.00865028	0.383924	-2.25594	POU3F3
cg27651270	-0.395504	-0.110533	-3.91169	0.0046427	0.369721	-1.73995	BAZ1A
cg22463795	-0.395467	-3.0614	-3.69511	0.0062954	0.37456	-1.99101
cg04640159	-0.395462	-3.24212	-3.47289	0.00866348	0.383924	-2.25722
cg14762289	-0.395418	1.20139	-3.41581	0.00941394	0.389037	-2.32692
cg21595751	-0.395399	2.54306	-3.40725	0.00953241	0.389539	-2.33743	STAT6
cg09925075	-0.395393	1.10486	-4.08184	0.00367236	0.367524	-1.5488	RTN1
cg04398720	-0.395321	-0.174845	-3.87006	0.00492002	0.370574	-1.78755	TCL1A
cg06739664	-0.395303	-2.29059	-3.45249	0.00892415	0.386203	-2.28207
cg24964103	-0.395279	-0.902749	-4.36296	0.00251633	0.367508	-1.245	VNN1
cg20914416	-0.395237	-0.998737	-3.39953	0.0096405	0.390004	-2.3469	THSD4
cg13478528	-0.395214	-2.82769	-3.39188	0.00974898	0.390627	-2.35631	GRIN2D
cg07793760	-0.395181	-2.51616	-3.93287	0.00450815	0.369351	-1.71587
cg15548660	-0.395152	-2.11667	-3.78808	0.00551941	0.371339	-1.88219
cg17625635	-0.395118	-0.837325	-3.55243	0.00772186	0.380436	-2.16097	SEC14L1
cg00228444	-0.395115	-4.31507	-3.80166	0.00541492	0.371055	-1.86643	CHMP1B
cg26551120	-0.395094	-2.14297	-4.26645	0.00286128	0.367508	-1.3476
cg01989660	-0.395048	-1.02545	-3.43225	0.00919102	0.387652	-2.3068	RNF10
cg18349077	-0.394947	-0.630373	-3.4207	0.0093471	0.38876	-2.32093	TMEM87B
cg19818923	-0.394944	-2.08259	-3.80702	0.00537431	0.37082	-1.86022
cg17235287	-0.394931	2.19729	-4.23758	0.00297417	0.367508	-1.37863
cg11423096	-0.394912	-1.39524	-3.77184	0.00564724	0.372213	-1.90109	UIMC1
cg20563639	-0.39489	2.49586	-3.83276	0.00518363	0.370684	-1.83046
cg10273872	-0.394837	-0.581091	-3.49711	0.00836444	0.383003	-2.2278	LAMB4
cg21323579	-0.39479	-0.141593	-4.24224	0.00295563	0.367508	-1.37361	SNX24
cg05207638	-0.394785	-1.47542	-4.0154	0.00402243	0.36772	-1.6228
cg27178187	-0.394784	-2.02322	-3.78298	0.00555922	0.371339	-1.88812
cg25204183	-0.39474	3.07347	-4.13398	0.00342069	0.367508	-1.49132	ABL1
cg15352841	-0.394719	-1.86533	-3.39525	0.00970097	0.390153	-2.35216	FLJ31356
cg23517797	-0.3947	2.10084	-3.91809	0.00460157	0.369721	-1.73266
cg10437839	-0.394695	-0.258832	-3.68494	0.00638706	0.37456	-2.003	PPP2R5B
cg12393605	-0.394679	-2.78825	-3.51099	0.00819803	0.382182	-2.21098
cg01294238	-0.394471	-0.192694	-4.3256	0.00264421	0.367508	-1.2845
cg16491530	-0.394428	1.1746	-3.41052	0.00948702	0.389425	-2.33342	AIM1L
cg06542473	-0.394381	-0.515956	-3.74988	0.00582512	0.372504	-1.92672	CHRM3
cg16264966	-0.39426	-3.85127	-3.65898	0.00662775	0.375665	-2.03371	L3MBTL2
cg09732070	-0.394254	-1.07832	-4.02234	0.00398421	0.36772	-1.61502	SPATS2
cg16071029	-0.39421	-0.375102	-3.49792	0.00835461	0.383003	-2.22681
cg15482702	-0.394206	-2.82961	-3.4402	0.00908511	0.387214	-2.29707	NFATC2
cg07638338	-0.394183	1.78866	-3.40484	0.00956607	0.389539	-2.34039
cg26153316	-0.394145	2.75916	-4.20016	0.0031277	0.367508	-1.41909	DAB2IP
cg08004926	-0.394126	-1.44813	-3.64254	0.00678519	0.375665	-2.05322	SDC3
cg00639925	-0.394117	-2.021	-4.0854	0.00365453	0.367524	-1.54485
cg08645257	-0.394045	-3.11479	-3.50951	0.00821561	0.38234	-2.21277	HDLBP
cg21608071	-0.394002	0.623249	-3.70304	0.00622483	0.374342	-1.98166	ABCC4
cg16715785	-0.393975	-0.890387	-4.05507	0.00380928	0.36772	-1.57851
cg03053374	-0.393972	-3.12495	-3.65519	0.00666374	0.375665	-2.0382	RARA
cg14667956	-0.393889	-4.44377	-4.03498	0.00391564	0.36772	-1.6009	POLR3H
cg14239618	-0.393884	1.92495	-4.01318	0.00403473	0.36772	-1.62528
cg01481503	-0.393823	-3.3045	-3.88812	0.00479757	0.370574	-1.76686	CAP1
cg15201783	-0.393756	-1.2983	-4.08969	0.0036332	0.367508	-1.54011	SUSD6
cg25464663	-0.393708	-1.15802	-3.66538	0.0065675	0.375665	-2.02612	KANSL1
cg08116315	-0.393695	2.47372	-4.11735	0.00349885	0.367508	-1.50959	GREB1
cg04011995	-0.393669	-0.735709	-3.6236	0.00697141	0.375744	-2.07574
cg25363679	-0.393663	-0.234258	-3.74803	0.00584037	0.372504	-1.92888	PTPRB
cg23104520	-0.393574	-2.7251	-3.87779	0.00486719	0.370574	-1.77868
cg19736503	-0.393532	-2.56858	-3.72033	0.00607399	0.373407	-1.96134	RIPPLY2
cg14152249	-0.393462	2.92037	-3.63121	0.00689592	0.375722	-2.06668	SAMD4A
cg01017367	-0.39345	-1.22516	-3.49415	0.00840039	0.383003	-2.23139	MARC1
cg25353896	-0.393445	-2.04063	-3.66613	0.00656057	0.375665	-2.02524	PARVG
cg07702598	-0.393432	-2.78313	-3.87286	0.00490078	0.370574	-1.78433
cg14997446	-0.393405	1.52059	-3.68007	0.00643153	0.37456	-2.00875	TAP2
cg08344351	-0.393331	2.65696	-3.45182	0.00893284	0.386347	-2.28289	CMIP
cg20305489	-0.393294	-0.390008	-4.04138	0.00388141	0.36772	-1.59376	2009-09-01
cg07343418	-0.393209	-0.38597	-4.19341	0.00315632	0.367508	-1.42643	GRIN2B
cg15069417	-0.393193	2.64249	-3.79948	0.00543162	0.371055	-1.86896	LOC100128531
cg24865247	-0.393141	-2.44046	-3.45471	0.00889529	0.3859	-2.27935	CAMTA1
cg14917378	-0.393119	2.66382	-3.85572	0.00501962	0.370574	-1.80402	ITPK1
cg06578322	-0.393074	-0.741993	-3.98394	0.00420056	0.368011	-1.65812	CHST11
cg06197710	-0.393032	1.7605	-3.55205	0.007726	0.380436	-2.16141	SAMSN1
cg25341726	-0.393007	-1.32741	-3.50858	0.00822658	0.382528	-2.21389	IL27
cg17211147	-0.392945	-2.17536	-3.51844	0.00811014	0.381649	-2.20196
cg02919721	-0.392895	1.59635	-3.69413	0.00630413	0.37456	-1.99216
cg08564625	-0.392891	-1.2712	-3.66186	0.00660064	0.375665	-2.0303	NDRG1
cg25685062	-0.392885	-0.820231	-3.47643	0.00861902	0.383815	-2.25291
cg02519286	-0.392881	-2.48693	-3.75414	0.00579014	0.372504	-1.92174	GAPDH
cg11845002	-0.392867	0.36166	-3.54011	0.00786026	0.380436	-2.1758	BBX
cg23904377	-0.392862	-0.723821	-3.48149	0.00855594	0.383453	-2.24675	PTPRA
cg01357892	-0.392855	-2.61931	-3.59013	0.00731412	0.378228	-2.11571	ZXDC
cg03569277	-0.392853	-2.05818	-3.99786	0.00412071	0.36781	-1.64247
cg11540478	-0.392827	-1.19794	-3.65527	0.0066629	0.375665	-2.0381	TMEM68
cg00421363	-0.392781	-1.92149	-3.80346	0.00540129	0.370973	-1.86435	PPFIA3
cg16895672	-0.392777	-0.130408	-3.60397	0.00717029	0.377661	-2.09916	PARD3
cg04593396	-0.392766	0.092272	-3.53161	0.00795724	0.381	-2.18605
cg06062378	-0.392753	-1.21208	-3.57529	0.00747177	0.379163	-2.13349	MCC
cg14123700	-0.392674	-0.739737	-3.40682	0.00953833	0.389539	-2.33795	FOXP1
cg12983285	-0.392666	-3.11794	-3.45596	0.00887922	0.385681	-2.27784	PTK6
cg00451011	-0.392646	-1.84521	-3.71213	0.00614506	0.373501	-1.97097	L3MBTL4
cg03320508	-0.392629	-1.3027	-3.8405	0.00512769	0.370684	-1.82154	LOC101927123
cg16223079	-0.39262	-2.76167	-3.53741	0.00789093	0.380436	-2.17906	PPCDC
cg16567330	-0.392615	-1.06782	-3.38637	0.0098279	0.390643	-2.36309
cg19846154	-0.392612	0.822873	-3.9911	0.0041593	0.368011	-1.65007
cg02617837	-0.392591	-4.35363	-3.70102	0.0062427	0.374373	-1.98404	C12orf23
cg17283447	-0.392455	-1.97313	-4.22254	0.00303485	0.367508	-1.39486	ADPRH
cg08621874	-0.392406	2.98984	-3.78008	0.00558199	0.371682	-1.8915	PIKFYVE
cg00349608	-0.392391	3.05051	-3.50243	0.00830022	0.383003	-2.22135
cg23054925	-0.392372	-4.1916	-3.77381	0.00563157	0.372213	-1.8988	SPATA1
cg07906170	-0.392369	-2.66218	-4.0961	0.00360158	0.367508	-1.53302	NSMCE2
cg16466398	-0.392366	-1.09632	-4.17078	0.00325427	0.367508	-1.45105	FCGBP
cg16696923	-0.392343	-4.20385	-3.7662	0.00569232	0.372213	-1.90766	CDH17
cg10659811	-0.392206	-1.06817	-3.76996	0.0056622	0.372213	-1.90328
cg07954497	-0.392172	-4.17857	-3.44441	0.0090296	0.386713	-2.29193	ZNF780A
cg20549160	-0.392094	-0.9863	-3.87561	0.00488201	0.370574	-1.78118	PML
cg17056607	-0.39208	-2.23066	-3.42702	0.00926133	0.388099	-2.31319	CD300LF
cg23086613	-0.392078	-2.59119	-3.68976	0.0063435	0.37456	-1.99732
cg13836140	-0.392044	2.47527	-3.8617	0.00497778	0.370574	-1.79714
cg15885771	-0.39201	-0.314114	-3.58693	0.00734786	0.378228	-2.11954	WIPF3
cg04634939	-0.392003	-1.56468	-3.54239	0.00783437	0.380436	-2.17305	SGTA
cg20467582	-0.39199	-2.83032	-3.70228	0.00623161	0.374342	-1.98256	EIF4G1
cg01948978	-0.391933	-0.271672	-3.88526	0.00481675	0.370574	-1.77013	ATP2B4
cg10160774	-0.39193	2.90841	-3.49421	0.00839964	0.383003	-2.23131	AGBL4
cg06371473	-0.39187	2.46069	-4.04169	0.00387977	0.36772	-1.59341	SGK1
cg26101485	-0.391865	3.29842	-3.9644	0.0043155	0.368011	-1.68016
cg00563531	-0.391859	-2.6928	-3.81745	0.0052961	0.370684	-1.84814	SPSB4
cg07569742	-0.391769	2.48873	-3.58701	0.00734702	0.378228	-2.11945
cg27307529	-0.391676	-0.231821	-3.49077	0.00844164	0.383003	-2.23549
cg23711019	-0.391675	0.54735	-3.91397	0.00462803	0.369721	-1.73736
cg06061042	-0.391654	2.12366	-3.4278	0.0092508	0.388099	-2.31224
cg08063191	-0.391624	-1.37517	-3.49092	0.00843974	0.383003	-2.2353	INTS9
cg01581872	-0.391613	-1.06543	-4.00482	0.00408142	0.36772	-1.63466	JARID2
cg18713358	-0.391586	-2.30038	-4.04371	0.00386904	0.36772	-1.59116	ADRBK1
cg00106512	-0.391543	-1.66625	-3.4828	0.00853973	0.383453	-2.24516	BCL11A
cg10454258	-0.391497	-1.49522	-3.39484	0.00970684	0.390153	-2.35267	IL21R
cg05371749	-0.391481	-3.51823	-3.66227	0.00659671	0.375665	-2.02981	ITPRIPL2
cg19279379	-0.391454	-2.37282	-3.61725	0.00703511	0.376662	-2.08331
cg05790256	-0.391395	-0.361444	-3.91783	0.00460329	0.369721	-1.73297	NDUFAF6
cg18067859	-0.391288	-1.59299	-3.4369	0.00912889	0.387356	-2.3011	SLFN13
cg09597767	-0.391244	1.35432	-4.25503	0.00290536	0.367508	-1.35985
cg12118504	-0.391236	-1.58546	-3.4178	0.00938675	0.388974	-2.32449	RGL2
cg01451329	-0.39118	2.97159	-3.59122	0.00730271	0.378228	-2.11441	RREB1
cg14503868	-0.391176	1.8694	-3.51069	0.00820158	0.382182	-2.21134
cg13959719	-0.39116	2.88077	-3.77007	0.00566131	0.372213	-1.90315	CKAP5
cg26379694	-0.391126	-3.27263	-3.65698	0.00664666	0.375665	-2.03607
cg15627721	-0.391069	-1.00843	-3.3872	0.00981587	0.390643	-2.36206
cg23244858	-0.391048	-0.361553	-3.42018	0.00935416	0.388855	-2.32157	GDPD1
cg08416150	-0.391	1.12499	-3.44665	0.0090003	0.386704	-2.2892	DYM
cg14142047	-0.39098	-2.14841	-3.50803	0.00823321	0.382528	-2.21456
cg16987754	-0.390943	-2.71782	-3.65277	0.00668672	0.375665	-2.04107
cg09944435	-0.390931	-1.00593	-3.82816	0.00521713	0.370684	-1.83577	FAM160B1
cg22931809	-0.390854	2.4019	-3.64277	0.00678295	0.375665	-2.05294	FLI1
cg21033010	-0.39085	-3.84804	-4.02135	0.00398965	0.36772	-1.61613	TSEN34
cg06274263	-0.390826	-2.07467	-3.62097	0.00699773	0.376239	-2.07887	TMEM52B
cg09071093	-0.390811	0.0636992	-3.44005	0.00908716	0.387238	-2.29726	GLI1
cg20240407	-0.390805	-0.235625	-3.53932	0.00786921	0.380436	-2.17675
cg16387991	-0.390792	-2.57127	-3.96645	0.0043033	0.368011	-1.67785	GPD2
cg12376028	-0.390773	-1.55975	-3.47115	0.00868535	0.38406	-2.25933
cg23098195	-0.390767	-1.94839	-3.99198	0.00415423	0.368011	-1.64907
cg15540063	-0.390633	-3.99653	-3.68306	0.00640425	0.37456	-2.00523	MLL5
cg27285287	-0.3906	-0.554296	-4.02596	0.00396443	0.36772	-1.61097	INPP5D
cg04007350	-0.390596	-0.988091	-3.96559	0.00430843	0.368011	-1.67882	PTPRN2
cg09011891	-0.390551	-2.06606	-3.97028	0.00428054	0.368011	-1.67352
cg02816425	-0.390545	0.495873	-3.39596	0.00969096	0.390153	-2.35129	PLEKHA7
cg05992638	-0.390529	0.43712	-3.94713	0.00441988	0.368519	-1.69969	LINC01162
cg14003693	-0.390527	2.43689	-3.78575	0.00553757	0.371339	-1.8849	NFIB
cg19964273	-0.390491	2.17513	-3.86942	0.00492443	0.370574	-1.78828
cg03178748	-0.390458	-3.73312	-3.50961	0.00821435	0.38234	-2.21264	OSBPL1A
cg02738379	-0.390457	-1.71311	-3.40602	0.00954949	0.389539	-2.33893	TRERF1
cg03234781	-0.390443	1.35782	-3.43377	0.00917066	0.387464	-2.30493	INPPL1
cg05779527	-0.390325	2.42348	-3.93957	0.00446642	0.368822	-1.70826	CBFA2T3
cg26897621	-0.390306	-2.43131	-3.6054	0.00715559	0.377558	-2.09745	CLMN
cg08857797	-0.390298	-0.399772	-3.44541	0.00901649	0.386704	-2.29071	VPS25
cg07166896	-0.39024	-3.24942	-4.11161	0.00352628	0.367508	-1.51591	INPP5A
cg00934609	-0.390229	1.41967	-3.62821	0.00692565	0.375722	-2.07026
cg25919521	-0.390177	2.95831	-4.13943	0.00339546	0.367508	-1.48534	FAM172A
cg04196933	-0.390153	3.99655	-3.42666	0.0092662	0.388099	-2.31364	AACSL
cg23333146	-0.390071	-0.651091	-4.09207	0.00362144	0.367508	-1.53748	EIF4E3
cg05273331	-0.39	-0.328917	-3.85603	0.00501743	0.370574	-1.80366	RNLS
cg12686631	-0.389995	-1.3297	-3.99992	0.00410901	0.36772	-1.64015	LINC00607
cg23087396	-0.389958	2.35358	-3.53088	0.00796569	0.381064	-2.18694	ARHGAP10
cg07831612	-0.389944	-1.96993	-3.41315	0.00945069	0.389121	-2.33019	SMAD3
cg03591396	-0.389876	-2.32781	-3.98037	0.0042213	0.368011	-1.66214	LYN
cg09121721	-0.389863	-1.70127	-3.56829	0.00754749	0.37927	-2.1419	ECI1
cg14613594	-0.389855	-1.41334	-3.53914	0.0078712	0.380436	-2.17697	SIRPA
cg24729228	-0.389839	-1.42729	-3.43937	0.00909616	0.387328	-2.29809	APOC3
cg16537097	-0.389799	-0.31508	-3.5071	0.00824432	0.382572	-2.21569
cg23951198	-0.389772	-3.04972	-3.76462	0.00570504	0.372245	-1.9095	CBLN3
cg03756721	-0.389762	-2.407	-3.5901	0.00731452	0.378228	-2.11575	SPPL2B
cg04514092	-0.389751	-0.515583	-3.8429	0.00511044	0.370684	-1.81876	KCNAB1
cg22683836	-0.38974	2.71336	-3.38642	0.00982712	0.390643	-2.36302
cg21251794	-0.389712	-1.05718	-3.66312	0.00658871	0.375665	-2.0288	MMP11
cg15602326	-0.389683	-4.5943	-3.57211	0.00750607	0.37927	-2.13731
cg07814536	-0.389642	-1.08031	-4.15909	0.00330617	0.367508	-1.46382	DGCR2
cg17364026	-0.389611	-2.10671	-3.38977	0.00977901	0.390643	-2.3589
cg14583561	-0.389592	0.451309	-3.8418	0.00511838	0.370684	-1.82004	BZW2
cg19277049	-0.389573	3.00284	-3.641	0.00680013	0.375665	-2.05505	MRPL37
cg06733558	-0.389558	1.57591	-3.57619	0.00746218	0.379122	-2.13242	KIZ
cg10070352	-0.389517	2.94576	-3.68832	0.00635651	0.37456	-1.99902
cg27663468	-0.389502	-1.64798	-3.49229	0.00842297	0.383003	-2.23363
cg01856692	-0.389405	-0.922761	-3.45237	0.0089256	0.386203	-2.28221
cg17149093	-0.389351	-0.178351	-4.28554	0.00278919	0.367508	-1.32716
cg26285735	-0.389324	-0.871841	-4.01491	0.00402512	0.36772	-1.62334	TIMM23B
cg24830898	-0.38932	-0.633127	-3.6728	0.0064985	0.37558	-2.01735	COL23A1
cg27049627	-0.389313	-0.949628	-4.09829	0.00359088	0.367508	-1.53061
cg26983018	-0.3893	-1.33971	-3.76722	0.00568415	0.372213	-1.90647	TYRP1
cg04404310	-0.389228	3.43203	-4.04076	0.00388475	0.36772	-1.59446	GALNT9
cg16517753	-0.389215	0.0951851	-3.53083	0.00796623	0.381064	-2.18699	TNR
cg13863153	-0.38918	0.591414	-3.87623	0.0048778	0.370574	-1.78047	KCNJ15
cg02928916	-0.389178	-3.0809	-3.48619	0.00849787	0.383294	-2.24105	HTR1E
cg09080114	-0.389177	-3.45223	-3.67091	0.00651595	0.37561	-2.01958	SPSB2
cg26568750	-0.389128	-2.08115	-3.82964	0.00520634	0.370684	-1.83406
cg22866903	-0.389124	-4.72167	-3.89855	0.00472841	0.370574	-1.75495	FAM98A
cg23516812	-0.389121	-1.46262	-3.57309	0.00749547	0.37927	-2.13613
cg17602292	-0.389083	0.371478	-3.88887	0.00479255	0.370574	-1.766	C1orf186
cg20162696	-0.389064	-2.12018	-3.88092	0.00484599	0.370574	-1.7751
cg16597737	-0.389045	0.0738505	-4.01924	0.00400123	0.36772	-1.6185	SLC9A11
cg04741728	-0.389022	2.0011	-3.95101	0.00439621	0.368519	-1.6953
cg20771569	-0.388966	-2.23729	-3.52363	0.00804956	0.381457	-2.19569	MAP3K11
cg14278950	-0.388912	-0.787737	-3.83323	0.00518021	0.370684	-1.82992
cg16381020	-0.388895	0.2334	-3.80783	0.00536822	0.370704	-1.85929
cg14031698	-0.388823	1.73329	-3.38689	0.00982039	0.390643	-2.36245
cg15095482	-0.388813	0.483444	-3.47438	0.00864467	0.383924	-2.2554	TANC2
cg04077800	-0.388721	2.13288	-3.89958	0.00472163	0.370574	-1.75377	NPY2R
cg01110839	-0.38866	-0.570113	-3.96906	0.00428781	0.368011	-1.6749	SLC39A13
cg05523930	-0.388648	2.57523	-3.65526	0.00666301	0.375665	-2.03811
cg24812271	-0.388641	-1.74189	-3.73283	0.00596734	0.373212	-1.94667	B4GALT5
cg24265901	-0.388619	-0.982374	-3.56907	0.00753894	0.37927	-2.14095
cg17106384	-0.388583	-1.4784	-3.61603	0.00704746	0.376876	-2.08477	YWHAH
cg16329658	-0.388554	2.51581	-3.43804	0.00911375	0.387356	-2.29971
cg14207921	-0.388536	2.51599	-3.51797	0.00811566	0.381649	-2.20253	KLHL33
cg07159416	-0.388512	1.66316	-3.55087	0.00773918	0.380436	-2.16284	PRDM2
cg23005170	-0.388429	-1.42933	-3.73535	0.00594605	0.373081	-1.94371
cg17962756	-0.3884	-0.80803	-3.84135	0.00512154	0.370684	-1.82055
cg21665221	-0.388372	0.224449	-3.54119	0.00784796	0.380436	-2.1745	METAP1D
cg19032662	-0.38832	1.65389	-3.54107	0.00784937	0.380436	-2.17465
cg25358853	-0.388282	-3.26864	-3.5222	0.00806621	0.381503	-2.19742	CCRL2
cg02363012	-0.388275	-0.864074	-3.46207	0.00880066	0.385294	-2.27039	AKAP6
cg06562865	-0.388255	-3.29675	-3.45411	0.00890316	0.385942	-2.2801	GALR1
cg00070383	-0.38825	-2.61964	-3.45933	0.00883577	0.385313	-2.27372
cg12892747	-0.388207	2.16256	-3.78834	0.00551739	0.371339	-1.88189
cg26362644	-0.388176	-0.161555	-3.46682	0.00874012	0.384666	-2.2646	FLNB
cg04944536	-0.388167	1.13826	-4.08034	0.00367987	0.367544	-1.55046
cg10496788	-0.388092	2.68047	-3.53039	0.00797126	0.381064	-2.18752
cg08631045	-0.388035	2.33445	-4.25255	0.00291501	0.367508	-1.36251
cg04879308	-0.387988	-0.44034	-3.78085	0.00557595	0.371682	-1.8906	AHRR
cg25718381	-0.387982	-1.99303	-3.51323	0.00817142	0.382098	-2.20826
cg00289496	-0.387825	0.872839	-3.88246	0.00483558	0.370574	-1.77333	FBXO31
cg06635918	-0.387785	-0.895936	-3.97257	0.00426706	0.368011	-1.67094
cg06362008	-0.387777	-2.36934	-4.27669	0.00282236	0.367508	-1.33663	SMAD3
cg25223634	-0.387776	-1.15343	-3.74626	0.00585503	0.372626	-1.93095	C10orf26
cg06172906	-0.38777	2.02774	-3.41599	0.00941152	0.389037	-2.3267
cg26271342	-0.387767	-0.384385	-3.54267	0.00783121	0.380436	-2.17271
cg11865578	-0.387706	3.89497	-3.8515	0.0050493	0.370602	-1.80886	NBEAL2
cg01597112	-0.387691	-1.28097	-3.65209	0.00669327	0.375665	-2.04188	SLC38A2
cg19214184	-0.387665	1.86893	-3.58953	0.00732043	0.378228	-2.11643	C12orf51
cg08560270	-0.387536	-2.64833	-3.87849	0.00486242	0.370574	-1.77788	EHMT1
cg15567016	-0.38749	-3.00015	-3.49721	0.00836322	0.383003	-2.22767
cg21749436	-0.387428	-2.69288	-3.49554	0.0083834	0.383003	-2.22969
cg23117180	-0.387425	-0.859539	-3.56343	0.00760041	0.379537	-2.14773	KIRREL
cg01389287	-0.387419	2.2686	-3.45486	0.00889337	0.3859	-2.27917	RHOBTB3
cg02513485	-0.387374	-3.2403	-4.03287	0.00392699	0.36772	-1.60325	SPTBN1
cg15644413	-0.387301	-0.230646	-4.01249	0.00403856	0.36772	-1.62606	C1orf216
cg10081576	-0.387295	-1.01837	-3.89767	0.00473416	0.370574	-1.75594	AMPD3
cg11260107	-0.387295	-1.69325	-3.96497	0.00431209	0.368011	-1.67951
cg05952081	-0.387246	-3.38434	-3.4809	0.0085633	0.383523	-2.24747
cg25608130	-0.387198	-3.98369	-3.56487	0.00758464	0.379343	-2.146	PRDM1
cg19585156	-0.387189	-2.72463	-3.84932	0.00506476	0.370684	-1.81138	IGSF21
cg10157679	-0.387176	-1.20794	-3.54504	0.00780456	0.380436	-2.16986	KSR2
cg27546699	-0.387171	2.09334	-3.535	0.00791836	0.380826	-2.18196	FBXW4
cg24831110	-0.387158	-1.16635	-3.75312	0.00579849	0.372504	-1.92293	VEPH1
cg25222272	-0.387153	-0.901709	-3.39056	0.00976783	0.390643	-2.35794	MYCBP2
cg26284917	-0.387096	0.382541	-3.85645	0.00501445	0.370574	-1.80317	PDK1
cg10939332	-0.387095	3.21096	-3.59548	0.00725816	0.377978	-2.10931	NMT2
cg10866154	-0.387093	-3.63558	-3.37799	0.00994919	0.391258	-2.37341	TRPV4
cg07323513	-0.38705	-3.1051	-3.6821	0.00641296	0.37456	-2.00635	KDSR
cg06241427	-0.387009	-0.888127	-3.38636	0.00982792	0.390643	-2.36309	ITPKB
cg03123320	-0.386988	-0.812055	-3.77399	0.00563017	0.372213	-1.89859
cg24766840	-0.386921	3.11119	-3.62841	0.00692363	0.375722	-2.07002	NCOR2
cg06233815	-0.386889	0.861966	-3.5159	0.00814	0.381756	-2.20504
cg14037240	-0.386829	-3.7814	-3.52728	0.00800715	0.381303	-2.19128	ASB13
cg16837548	-0.386798	-1.64255	-4.05687	0.00379989	0.36772	-1.57651	RHOG
cg13806902	-0.386743	1.62454	-3.77056	0.00565745	0.372213	-1.90258	FGF14
cg09427959	-0.386734	1.27758	-3.51722	0.00812446	0.381673	-2.20344	MED13L
cg25605313	-0.38673	-0.268751	-3.97143	0.00427377	0.368011	-1.67222	ANO8
cg08203845	-0.386683	-0.60827	-3.4441	0.00903367	0.386811	-2.2923	C1orf21
cg07925010	-0.386681	2.89463	-3.70508	0.00620685	0.374342	-1.97926
cg13814779	-0.38663	-1.0808	-3.53822	0.00788169	0.380436	-2.17808	SNX29
cg25883461	-0.386581	0.0217085	-3.67653	0.00646405	0.374746	-2.01294	ACTG1P17
cg06136150	-0.386503	0.113893	-3.92362	0.00456642	0.369721	-1.72638	TBC1D22B
cg13403615	-0.386458	-3.17636	-3.5964	0.00724865	0.377978	-2.10821	LMAN1
cg19997577	-0.386448	-0.978641	-3.65305	0.00668411	0.375665	-2.04074	DBN1
cg01955153	-0.386343	-2.50912	-4.20402	0.00311146	0.367508	-1.41491
cg11605450	-0.386337	1.16849	-3.43353	0.00917384	0.387468	-2.30523	USP4
cg15481493	-0.386336	-0.67865	-3.39873	0.00965183	0.390004	-2.34789
cg21032628	-0.386264	-3.34636	-3.48702	0.00848755	0.383294	-2.24003	IGFBP5
cg26793227	-0.386234	-0.116733	-3.77806	0.00559794	0.37177	-1.89385	EPHA2
cg14463638	-0.386211	-0.0685681	-3.52393	0.00804606	0.381457	-2.19533
cg27424960	-0.386166	-0.651561	-3.38157	0.00989708	0.391097	-2.36899
cg05730537	-0.386118	-0.609343	-3.96958	0.0042847	0.368011	-1.67431
cg03040108	-0.386111	-0.0491092	-4.02033	0.00399523	0.36772	-1.61727	PAX5
cg05905966	-0.386108	1.33756	-4.32567	0.00264394	0.367508	-1.28442	HACE1
cg11803859	-0.386105	-0.728848	-3.41307	0.00945176	0.389121	-2.33029	CHST15
cg18639956	-0.3861	1.76759	-3.45737	0.00886094	0.385369	-2.27611	TBC1D16
cg05696603	-0.386083	3.04007	-3.49606	0.00837716	0.383003	-2.22907	SEMA3D
cg08963038	-0.386041	-4.29618	-4.03367	0.00392269	0.36772	-1.60236	TMEM62
cg12042264	-0.38595	-2.54187	-3.99215	0.00415327	0.368011	-1.64888
cg25482438	-0.385939	-2.9423	-3.95683	0.00436095	0.368287	-1.68872	CHI3L1
cg14928932	-0.385875	-1.00693	-3.90906	0.00465972	0.369987	-1.74295	SYNGAP1
cg20129796	-0.385866	-1.61585	-3.49216	0.00842457	0.383003	-2.23379
cg19107109	-0.385777	0.631113	-3.56694	0.00756212	0.37927	-2.14352
cg09796029	-0.385743	2.12848	-3.38318	0.00987385	0.39083	-2.36701	MIR519C
cg13275961	-0.385688	-2.12248	-3.56543	0.00757861	0.37927	-2.14533	C10orf128
cg13580138	-0.385677	-2.14029	-3.67858	0.00644515	0.37456	-2.01051	CD34
cg17238015	-0.385564	2.66065	-3.45193	0.0089314	0.386347	-2.28275	PRKAR2B
cg14213105	-0.385514	-1.89619	-4.01952	0.00399971	0.36772	-1.61819
cg16634389	-0.385426	-0.544733	-4.13643	0.00340932	0.367508	-1.48863	PRCP
cg22646831	-0.385237	-1.23063	-3.79454	0.00546946	0.371339	-1.87469	TCF12
cg15295790	-0.385222	2.4273	-3.82646	0.00522959	0.370684	-1.83773	C11orf30
cg03062831	-0.385216	-3.08343	-3.81058	0.00534749	0.370684	-1.8561	ZNF787
cg13716020	-0.3852	-0.959261	-3.7356	0.00594399	0.373081	-1.94343
cg02999696	-0.385184	-2.78902	-3.81885	0.00528574	0.370684	-1.84653	SRP14
cg24519329	-0.385178	-0.979794	-3.92944	0.00452962	0.369543	-1.71976
cg02158130	-0.385175	-0.0664927	-3.66432	0.00657747	0.375665	-2.02738
cg13146164	-0.385147	-1.74302	-3.44945	0.0089637	0.386535	-2.28578	ITPR1
cg10599156	-0.385109	-0.632231	-4.21066	0.00308378	0.367508	-1.40772	ZBTB38
cg09743906	-0.385108	2.63804	-3.64933	0.00671962	0.375665	-2.04515	DCI
cg26614014	-0.385023	-3.26936	-4.14895	0.00335188	0.367508	-1.4749
cg24276681	-0.384873	-3.5853	-3.98058	0.00422009	0.368011	-1.6619	EMILIN2
cg03933149	-0.384763	1.64615	-3.70909	0.00617158	0.373944	-1.97454
cg19270764	-0.384549	-3.08424	-3.39502	0.0097043	0.390153	-2.35245	EIF4G3
cg12982177	-0.384489	-3.29788	-3.51682	0.00812915	0.381673	-2.20392
cg16151538	-0.384483	-0.261507	-3.883	0.00483195	0.370574	-1.77272	TRPC4AP
cg19743666	-0.384459	-1.0288	-3.53694	0.00789621	0.380436	-2.17962	YPEL5
cg26877077	-0.384455	1.02412	-3.40568	0.00955433	0.389539	-2.33936
cg12374834	-0.384413	-3.50162	-3.62755	0.00693211	0.375722	-2.07103	LAPTM5
cg08079052	-0.384388	-2.78976	-3.67922	0.00643929	0.37456	-2.00975	DGAT1
cg14688317	-0.384382	2.45651	-3.62507	0.00695684	0.375744	-2.074
cg02711886	-0.384366	-2.07417	-4.02863	0.00394992	0.36772	-1.60799	COL23A1
cg16073611	-0.384358	-1.04878	-3.53345	0.00793619	0.380836	-2.18384	DNAJC1
cg15354783	-0.384349	-1.84013	-3.4838	0.00852728	0.38344	-2.24394
cg00605777	-0.384298	-1.0165	-3.62884	0.00691941	0.375722	-2.06951	SEMA4C
cg25095285	-0.38428	-0.0528469	-3.59899	0.00722169	0.377978	-2.10511	SSH2
cg23747291	-0.384266	-0.912951	-3.44272	0.00905185	0.38716	-2.29399	AP2A2
cg01630686	-0.384208	-0.203299	-3.44506	0.00902106	0.386704	-2.29113	DENND1A
cg20470514	-0.38418	-0.526586	-4.04438	0.00386548	0.36772	-1.59042	VEZF1
cg16753007	-0.38418	-4.44334	-4.31898	0.00266759	0.367508	-1.29153	MAML2
cg17618285	-0.384172	-0.672708	-3.78948	0.00550861	0.371339	-1.88057	IQGAP1
cg04310522	-0.384038	1.96243	-3.40549	0.00955689	0.389539	-2.33958
cg22500078	-0.384002	3.33064	-3.45973	0.0088307	0.385313	-2.27324
cg14187504	-0.383986	1.60645	-3.53533	0.00791459	0.380688	-2.18156	CAMTA1
cg19670603	-0.383971	-2.08723	-3.53684	0.00789744	0.380436	-2.17975	ADGRV1
cg21718051	-0.383915	-0.391815	-3.4897	0.00845474	0.383147	-2.23679	HIVEP1
cg24731652	-0.383902	-0.355776	-4.18844	0.00317754	0.367508	-1.43182	SLC20A2
cg19582670	-0.38388	-1.43313	-3.48499	0.00851259	0.3834	-2.2425	FTL
cg17298269	-0.383812	-3.08817	-3.89515	0.00475085	0.370574	-1.75883	SLC2A10
cg19283112	-0.383761	-4.2097	-3.66949	0.00652915	0.375665	-2.02126	PRDM2
cg00491021	-0.383649	2.57	-3.39296	0.0097336	0.390414	-2.35498	PLAT
cg07663211	-0.383605	-0.804523	-3.94995	0.00440264	0.368519	-1.6965
cg08821232	-0.383542	-2.69348	-3.44514	0.00902005	0.386704	-2.29104	TG
cg08594100	-0.383529	-0.95909	-3.616	0.00704778	0.376876	-2.08481	ZNF821
cg15513221	-0.383474	1.67512	-4.23636	0.00297902	0.367508	-1.37994
cg14516473	-0.383445	-2.76408	-3.67554	0.00647314	0.374914	-2.01411	STAP2
cg17247111	-0.383413	2.30674	-3.5398	0.00786372	0.380436	-2.17617	FAM81A
cg13799986	-0.383357	-3.95305	-3.51723	0.00812429	0.381673	-2.20342	TMEM141
cg05430201	-0.383331	-2.47403	-3.72893	0.00600037	0.373212	-1.95124	SGIP1
cg07147272	-0.383305	2.88656	-4.09856	0.00358952	0.367508	-1.53031	PRPF3
cg13495204	-0.383301	1.96771	-3.76105	0.00573387	0.372335	-1.91367	ALB
cg22538991	-0.383283	-2.53165	-4.11496	0.00351026	0.367508	-1.51223	PRKCH
cg14772366	-0.383248	0.0533912	-3.55601	0.0076821	0.380408	-2.15665	ANKRD28
cg14515199	-0.383203	-2.0624	-3.5344	0.00792531	0.380836	-2.18269
cg25091757	-0.38318	2.98559	-3.72027	0.0060745	0.373407	-1.96141	ZFAND1
cg12355162	-0.383165	-2.34615	-3.97142	0.0042738	0.368011	-1.67223	C7orf49
cg11899815	-0.383155	-2.15149	-3.70226	0.00623176	0.374342	-1.98258	BLK
cg05569357	-0.383142	-2.34107	-3.57089	0.00751925	0.37927	-2.13877
cg04370549	-0.383142	-0.431048	-4.24054	0.00296238	0.367508	-1.37544
cg14754151	-0.383122	-2.3618	-3.48424	0.00852193	0.38344	-2.24342	ANKRD27
cg00715848	-0.383081	-0.026504	-3.37466	0.00999775	0.391737	-2.3775	GSPT1
cg09118760	-0.383043	-3.7372	-3.41917	0.00936798	0.388957	-2.32281	MDH1
cg15103479	-0.383015	-3.25309	-3.41977	0.00935973	0.388957	-2.32207	STRA8
cg12300368	-0.382994	2.50524	-3.69898	0.00626086	0.374487	-1.98645
cg19347531	-0.382977	0.858084	-3.63935	0.00681614	0.375665	-2.057
cg16067946	-0.382957	-0.797282	-4.14026	0.00339163	0.367508	-1.48442
cg00610000	-0.382922	2.21475	-3.459	0.00884	0.385313	-2.27413	VRK2
cg20522708	-0.382899	2.06977	-3.91845	0.00459927	0.369721	-1.73225	MYOCD
cg17875462	-0.38289	2.32351	-3.41954	0.0093629	0.388957	-2.32235
cg17364238	-0.38288	2.98642	-4.08367	0.00366321	0.367524	-1.54678	TBC1D12
cg05559888	-0.382875	2.32497	-3.6308	0.00689999	0.375722	-2.06717
cg01473948	-0.382834	-1.46243	-4.02305	0.00398034	0.36772	-1.61423	SASH1
cg19324188	-0.382821	-2.81705	-3.53684	0.00789738	0.380436	-2.17974
cg10403394	-0.382818	-1.69992	-3.56486	0.00758477	0.379343	-2.14601	TPM1
cg08175065	-0.382679	1.50713	-3.7785	0.00559444	0.37177	-1.89333	PPP1R16B
cg11552104	-0.382672	-1.63314	-3.60997	0.00710894	0.37739	-2.092	NET1
cg04528312	-0.382661	-3.19373	-3.7014	0.00623938	0.374342	-1.9836	LRRFIP1
cg22279260	-0.382639	-1.42213	-3.86021	0.00498819	0.370574	-1.79885	ZZZ3
cg08977010	-0.382596	3.17049	-3.77096	0.00565429	0.372213	-1.90212
cg02105691	-0.382588	-3.16682	-3.41903	0.00936983	0.388957	-2.32297	TCEA2
cg13739468	-0.382573	-0.721656	-3.76128	0.00573201	0.372335	-1.9134	SULT6B1
cg08701935	-0.382552	-1.67585	-3.44173	0.00906497	0.387187	-2.29521	LRRC20
cg25471710	-0.382524	-0.748901	-3.64838	0.00672883	0.375665	-2.04628	STAP1
cg07565437	-0.382519	0.430334	-4.03766	0.00390131	0.36772	-1.59792
cg17315426	-0.382458	-3.20216	-3.54297	0.0078279	0.380436	-2.17236	CDH24
cg06244097	-0.382447	2.80694	-3.74591	0.00585791	0.372636	-1.93136	FNDC3B
cg17937897	-0.382394	1.81412	-3.3898	0.0097786	0.390643	-2.35886
cg12787185	-0.382362	-2.38506	-3.48365	0.00852915	0.38344	-2.24413	MIR5009
cg25617028	-0.382343	1.98623	-3.99065	0.00416186	0.368011	-1.65057
cg04596943	-0.382325	-3.58476	-3.45411	0.00890307	0.385942	-2.28009
cg04083953	-0.382293	-4.47126	-3.79096	0.0054971	0.371339	-1.87885	ZNF644
cg06286962	-0.382289	-2.6557	-4.17911	0.00321784	0.367508	-1.44198	FAT1
cg07853489	-0.382275	-1.69259	-3.524	0.00804525	0.381457	-2.19525
cg27338538	-0.382222	-1.29985	-3.48161	0.00855441	0.383453	-2.2466
cg15612947	-0.382187	-1.40658	-3.92869	0.00453436	0.369543	-1.72061	TRIO
cg03037416	-0.382168	2.76927	-3.49053	0.00844448	0.383003	-2.23577	DNAJC1
cg04953230	-0.382131	0.165794	-3.94745	0.00441793	0.368519	-1.69933	MALAT1
cg25475289	-0.382096	-3.30747	-3.68874	0.00635264	0.37456	-1.99851	TGFA
cg02235741	-0.382036	-3.6052	-3.51311	0.00817288	0.382143	-2.20841	UBAC2
ch.7.121194196F	-0.382036	-3.87033	-3.56668	0.00756492	0.37927	-2.14382
cg18119977	-0.38199	-3.13021	-3.37957	0.0099261	0.391181	-2.37145
cg02947585	-0.381974	-0.126878	-3.55486	0.00769481	0.380425	-2.15804	RRM2B
cg00169856	-0.38194	-1.59678	-3.47222	0.00867182	0.383974	-2.25802	IGF1R
cg00660843	-0.381906	-3.66996	-3.62595	0.00694809	0.375744	-2.07295	PDE1B
cg04754403	-0.381895	-3.99534	-3.59773	0.00723484	0.377978	-2.10662	ARVCF
cg24095540	-0.381882	0.220541	-4.01089	0.00404747	0.36772	-1.62785
cg04983142	-0.38183	-1.89039	-3.774	0.00563006	0.372213	-1.89858	GFRA1
cg09646392	-0.381792	-1.59515	-3.42565	0.0092798	0.388301	-2.31487	TNFSF13B
cg15322516	-0.381748	-2.324	-3.39813	0.00966019	0.390004	-2.34862	KLC1
cg03900021	-0.381725	-0.0143274	-4.19649	0.00314323	0.367508	-1.42308	GNS
cg16429783	-0.381639	-2.27848	-3.81357	0.0053251	0.370684	-1.85264
cg06857441	-0.381495	0.465388	-3.38847	0.00979766	0.390643	-2.3605	RCBTB1
cg13894420	-0.381486	-0.885574	-3.40146	0.00961338	0.389724	-2.34454	DLEU1
cg20532509	-0.381438	1.98025	-3.41798	0.00938419	0.388974	-2.32426
cg13711762	-0.381418	1.10303	-3.55323	0.00771288	0.380436	-2.15999	KAT6B
cg23993946	-0.381373	2.70354	-3.85602	0.00501748	0.370574	-1.80367
cg02085182	-0.381358	3.32484	-3.82807	0.00521781	0.370684	-1.83587
cg15200994	-0.381321	3.87338	-3.37931	0.00992991	0.391181	-2.37178	LRRK1
cg11995223	-0.381252	-0.40739	-3.4357	0.00914494	0.387464	-2.30258
cg05549304	-0.381169	-1.83722	-3.60975	0.00711118	0.377426	-2.09226	LDLRAD4
cg10062125	-0.381141	-1.54269	-3.5467	0.00778587	0.380436	-2.16786
cg26273417	-0.381139	-3.45315	-3.63378	0.00687068	0.375722	-2.06363	EFNB2
cg10522182	-0.381072	2.58926	-3.78665	0.00553054	0.371339	-1.88385
cg06902898	-0.381066	-3.28365	-3.91402	0.0046277	0.369721	-1.7373	GALE
cg24999858	-0.381038	2.48108	-3.51148	0.00819213	0.382182	-2.21038
cg07361315	-0.381026	-1.90237	-3.48006	0.00857369	0.383523	-2.24849	CLMN
cg10159113	-0.381012	-3.24366	-3.64115	0.00679866	0.375665	-2.05487	CHST11
cg23998200	-0.380985	2.8121	-3.80734	0.0053719	0.37075	-1.85985	SPO11
cg19958907	-0.380914	2.36072	-3.45048	0.0089502	0.386519	-2.28452
cg13799628	-0.380886	-3.421	-3.64295	0.0067812	0.375665	-2.05273
cg18292124	-0.380857	-0.134983	-3.77313	0.00563695	0.372213	-1.89958
cg13253920	-0.380826	-1.33107	-3.70842	0.00617752	0.373947	-1.97534
cg16078060	-0.380773	2.09953	-3.94525	0.00443144	0.368531	-1.70183	OOEP
cg21790991	-0.380757	-0.691116	-3.81106	0.0053439	0.370684	-1.85554	FSTL1
cg16533864	-0.380667	-0.578941	-3.49424	0.0083993	0.383003	-2.23128	FAM120A
cg00073543	-0.380647	-2.66315	-4.04837	0.00384441	0.36772	-1.58597
cg14659840	-0.380641	2.54813	-3.82467	0.00524276	0.370684	-1.8398	RHOG
cg07738113	-0.380582	3.00138	-3.88085	0.00484646	0.370574	-1.77518	C5orf45
cg14046120	-0.380532	-3.07539	-3.79022	0.00550285	0.371339	-1.87971
cg00077281	-0.38052	4.11673	-3.5601	0.00763692	0.379832	-2.15173	LIPC
cg05258214	-0.380513	-2.83118	-3.53023	0.00797309	0.381064	-2.18771	DOM3Z
cg18844799	-0.380512	-3.04956	-3.76581	0.00569546	0.372213	-1.90811	BAT5
cg20733846	-0.380486	3.86817	-3.75358	0.00579473	0.372504	-1.92239	NADSYN1
cg26366371	-0.380369	-1.54321	-3.61247	0.00708345	0.37724	-2.08901	KIF26B
cg13670898	-0.380348	-0.0886762	-3.70315	0.00622387	0.374342	-1.98153
cg27375504	-0.380344	-1.31399	-3.59059	0.00730938	0.378228	-2.11517
cg12371386	-0.380337	-3.70071	-3.79437	0.00547081	0.371339	-1.87489	RPP30
cg01059100	-0.380332	-1.81965	-3.44824	0.00897939	0.386562	-2.28725	PYCARD
cg17028430	-0.3803	0.132048	-3.58416	0.0073772	0.378323	-2.12287	CRYL1
cg06090312	-0.380269	0.459353	-4.14688	0.0033613	0.367508	-1.47717	NREP
cg00312768	-0.380258	-1.31636	-3.55374	0.00770729	0.380425	-2.15939
cg22140618	-0.380253	2.26296	-3.43042	0.00921559	0.387967	-2.30904	PARP12
cg07137108	-0.38025	-2.32725	-3.80939	0.00535644	0.370684	-1.85747	LINC00254
cg02719051	-0.380198	-1.56626	-3.98679	0.00418412	0.368011	-1.65492	CRTAM
cg23202188	-0.380104	-3.32645	-3.79631	0.00545589	0.371339	-1.87264	DNAI2
cg23487297	-0.380062	-0.872436	-3.96843	0.00429154	0.368011	-1.67561	IGF2R
cg16959758	-0.380045	-1.53569	-3.6523	0.00669126	0.375665	-2.04163
cg06601666	-0.380005	1.65803	-3.59142	0.00730058	0.378228	-2.11416	C17orf101
cg22071191	-0.37999	2.09294	-4.01214	0.00404049	0.36772	-1.62645
cg03717057	-0.37999	-1.7135	-3.83302	0.00518168	0.370684	-1.83015	SNX10
cg14705319	-0.379882	-1.50064	-3.92373	0.00456567	0.369721	-1.72625	DOK3
cg23016157	-0.379687	-4.17778	-3.68601	0.00637737	0.37456	-2.00174	TANGO6
cg21998838	-0.379657	0.347077	-4.08308	0.00366614	0.367524	-1.54743	SURF6
cg23934927	-0.379588	-3.15811	-3.79024	0.0055027	0.371339	-1.87969	FAM169A
cg24809544	-0.379574	1.34578	-3.58444	0.00737422	0.378321	-2.12253	CD33
cg07965930	-0.379569	2.56613	-4.13967	0.00339434	0.367508	-1.48507	LOC101927412
cg08661469	-0.379362	-2.12204	-3.64986	0.00671458	0.375665	-2.04452	RAB37
cg02839960	-0.379302	-2.21314	-3.51899	0.00810374	0.3816	-2.2013	SDK1
cg21327712	-0.379297	-0.00113161	-3.91349	0.00463109	0.369721	-1.7379	DENND2D
cg01253753	-0.379291	-1.40652	-3.38675	0.00982245	0.390643	-2.36262	CLEC4D
cg04814646	-0.379262	0.47004	-3.44208	0.00906037	0.387187	-2.29478
cg17489635	-0.379179	-1.7067	-3.41194	0.00946731	0.389121	-2.33167
cg08312195	-0.379125	2.7051	-3.66569	0.00656463	0.375665	-2.02576	CACUL1
cg14738823	-0.379122	0.593051	-3.8518	0.00504719	0.370602	-1.80852	ERP27
cg22431093	-0.379095	-0.777985	-3.48746	0.0084822	0.383294	-2.2395	FGD4
cg22932978	-0.37904	2.47851	-3.4106	0.00948587	0.389416	-2.33331
cg01332882	-0.378981	-0.966165	-3.63192	0.006889	0.375722	-2.06584	ZNFX1
cg16239800	-0.378949	2.76776	-3.39128	0.00975746	0.390643	-2.35704
cg17177006	-0.378942	-2.08205	-3.69402	0.00630515	0.37456	-1.99229	EDEM1
cg05201287	-0.378924	0.242272	-3.94205	0.0044511	0.368802	-1.70545	VAV3
cg01021196	-0.378823	2.16474	-3.38967	0.00978054	0.390643	-2.35903
cg25334257	-0.378779	-2.15439	-3.56939	0.00753554	0.37927	-2.14058	EMX2
cg01328314	-0.37877	1.76853	-3.92132	0.00458099	0.369721	-1.72899	LOC101927421
cg04594694	-0.378764	-1.243	-3.75527	0.00578088	0.372504	-1.92042	SHANK3
cg08020330	-0.378657	2.54597	-3.68091	0.00642389	0.37456	-2.00777
cg19671375	-0.378654	2.51614	-4.03631	0.00390854	0.36772	-1.59942
cg21913319	-0.378589	-2.93069	-3.52195	0.00806912	0.381503	-2.19772	COL24A1
cg01830294	-0.378415	-1.96206	-3.67721	0.00645775	0.374736	-2.01213	WNT2
cg25546136	-0.378373	-0.132457	-3.55465	0.00769719	0.380425	-2.15829	NBPF20
cg15707163	-0.378339	2.82843	-3.58226	0.0073973	0.378386	-2.12513
cg21565400	-0.378305	2.1009	-3.44519	0.00901941	0.386704	-2.29098	ERO1B
cg00561025	-0.378305	-0.327113	-3.81703	0.00529925	0.370684	-1.84863	DNAL4
cg08155249	-0.378247	-0.510571	-3.87044	0.0049174	0.370574	-1.78711
cg25461290	-0.378138	-2.28553	-3.76882	0.00567133	0.372213	-1.90461
cg11222440	-0.378096	2.07095	-4.13099	0.00343461	0.367508	-1.4946	TTC7A
cg01258108	-0.378095	-1.34755	-3.38224	0.00988736	0.391008	-2.36816
cg14694441	-0.378042	2.79334	-3.69292	0.00631507	0.37456	-1.99359	CCDC108
cg00643051	-0.377907	-2.02507	-3.71463	0.00612325	0.373497	-1.96803	ARL15
cg16752925	-0.377888	3.78688	-3.54542	0.00780027	0.380436	-2.1694	HEATR7A
cg02577849	-0.377882	-4.7673	-3.55938	0.00764482	0.379892	-2.15259	ADAMTS6
cg09019059	-0.377814	0.148148	-3.61125	0.00709591	0.377247	-2.09047	TPT1
cg07888917	-0.377799	0.22825	-3.43176	0.00919757	0.38771	-2.30739
cg21137446	-0.377761	-1.83267	-4.03186	0.00393246	0.36772	-1.60439	NR6A1
cg02305850	-0.37773	-2.11656	-3.41031	0.00948985	0.389425	-2.33367	TIRAP
cg27257899	-0.377698	1.36828	-3.64902	0.00672262	0.375665	-2.04552
cg25175509	-0.377668	1.88191	-3.53755	0.00788926	0.380436	-2.17888
cg02680641	-0.377665	-2.24746	-3.65434	0.00667174	0.375665	-2.0392	C9orf139
cg00366252	-0.377576	-1.82412	-3.70721	0.00618812	0.373957	-1.97676
cg22706883	-0.377441	-1.56075	-3.73044	0.00598761	0.373212	-1.94948	C15orf61
cg07539990	-0.377421	-1.85826	-3.95273	0.00438573	0.368519	-1.69335	HK3
cg15874672	-0.377411	2.99332	-3.41595	0.00941211	0.389037	-2.32676	LINC01387
cg11797485	-0.377403	2.41273	-3.59445	0.00726895	0.377978	-2.11054	ANP32A
cg22129276	-0.377329	-2.31672	-3.41201	0.00946643	0.389121	-2.33159	DHRS9
cg01678049	-0.377325	-3.50613	-4.02443	0.00397281	0.36772	-1.61269	TCOF1
cg02068883	-0.377306	1.27341	-3.50239	0.00830069	0.383003	-2.22139	ARID1B
cg11899596	-0.377286	1.21616	-3.97239	0.00426812	0.368011	-1.67114	NFKBIL2
cg11411220	-0.377265	-1.74986	-4.00889	0.00405862	0.36772	-1.63009	CCNY
cg05781649	-0.377251	-3.68321	-3.40822	0.00951884	0.389539	-2.33623	MYO1D
cg15132937	-0.377225	2.30107	-3.47094	0.00868796	0.38406	-2.25958
cg12772738	-0.377205	2.65148	-4.0179	0.00400864	0.36772	-1.62	TTI1
cg02162324	-0.377183	-1.89416	-3.44436	0.00903028	0.386713	-2.29199	HSF4
cg10565334	-0.377129	0.341382	-3.68552	0.00638186	0.37456	-2.00232	DNAJC7
cg20904698	-0.377081	-3.37881	-3.4583	0.00884896	0.38536	-2.27497
cg21916108	-0.377051	-3.54967	-3.57408	0.00748488	0.379163	-2.13495	ZFPM2
cg26000722	-0.377028	-2.97585	-4.19667	0.00314244	0.367508	-1.42288
cg27064337	-0.377012	-2.63966	-3.37717	0.00996103	0.391385	-2.37441
cg22693424	-0.376979	1.41403	-3.41033	0.00948963	0.389425	-2.33365	CCDC174
cg01372721	-0.376978	-0.0188495	-3.46114	0.00881261	0.385313	-2.27152	CASC4
cg11551448	-0.376941	0.259283	-3.4097	0.00949836	0.389495	-2.33442	CASP10
cg13175572	-0.376928	-2.16461	-3.41195	0.00946716	0.389121	-2.33166
cg05921767	-0.376891	-2.26436	-3.89022	0.00478359	0.370574	-1.76446	CXXC5
cg17852290	-0.376789	-1.03741	-3.95285	0.00438502	0.368519	-1.69322	CDH13
cg00057100	-0.376787	2.50485	-4.11354	0.00351706	0.367508	-1.51379	SOX5
cg03344985	-0.376748	-1.04722	-3.73771	0.00592627	0.372668	-1.94096	MIR646HG
cg02591638	-0.376655	-0.473125	-3.42356	0.00930822	0.388586	-2.31743	PDGFC
cg24672173	-0.376654	-1.64672	-3.85724	0.00500891	0.370574	-1.80226
cg14457472	-0.37663	1.94595	-4.14493	0.00337022	0.367508	-1.47931	MCF2L
cg23924887	-0.3766	-3.40926	-4.00031	0.00410682	0.36772	-1.63971	ATP8B2
cg00326902	-0.3766	0.766492	-3.72434	0.00603954	0.373391	-1.95663	ROS1
cg13430819	-0.37655	-2.39388	-3.3746	0.00999865	0.391737	-2.37758
cg17568409	-0.376539	-4.44771	-3.50952	0.00821539	0.38234	-2.21275	STK17A
cg20516595	-0.37653	-0.740004	-3.81767	0.00529453	0.370684	-1.8479	TRIP11
cg13373351	-0.376423	-0.494804	-3.96844	0.00429146	0.368011	-1.6756	CPNE6
cg05858280	-0.376381	1.72719	-3.83358	0.00517762	0.370684	-1.82951	ESRRG
cg04069269	-0.376239	2.22457	-3.64249	0.00678568	0.375665	-2.05328
cg01678974	-0.376177	-2.13602	-3.56023	0.00763553	0.379832	-2.15158	SLC24A3
cg15461618	-0.376124	-0.00868348	-3.40297	0.00959216	0.389627	-2.34268	CHMP7
cg12067423	-0.376009	-3.17455	-4.02697	0.00395897	0.36772	-1.60985
cg17746784	-0.375941	2.2465	-3.70012	0.00625076	0.374394	-1.98511	MDFIC
cg16692249	-0.37592	-3.00705	-3.40589	0.0095514	0.389539	-2.3391
cg00840725	-0.375914	2.10323	-3.38649	0.00982617	0.390643	-2.36294	ADAM12
cg23237607	-0.375886	-1.12574	-3.90603	0.00467941	0.37024	-1.74641	RPS6KA5
cg23355504	-0.375828	1.51481	-3.96131	0.00433401	0.368011	-1.68365
cg20509703	-0.375777	2.11375	-3.39633	0.00968566	0.390153	-2.35083	FARS2
cg11584277	-0.375732	-2.80863	-3.79959	0.00543072	0.371055	-1.86883	CCL23
cg20824844	-0.375717	-0.943466	-3.39894	0.0096488	0.390004	-2.34763	TRIO
cg08519016	-0.375648	-0.456547	-3.84627	0.00508644	0.370684	-1.81489	IPCEF1
cg09108429	-0.375566	-0.526344	-3.37961	0.00992556	0.391181	-2.37141	SDCCAG8
cg19356652	-0.375563	-0.817194	-3.47997	0.00857491	0.383523	-2.24861
cg22553273	-0.37556	3.60072	-3.88178	0.00484018	0.370574	-1.77411	IRS1
cg18409839	-0.375531	-1.76608	-3.60541	0.00715557	0.377558	-2.09745	CDCP1
cg27017261	-0.375491	-3.0166	-3.69973	0.00625418	0.374457	-1.98556	AAK1
cg03862957	-0.375485	-0.211853	-3.56589	0.00757357	0.37927	-2.14478
cg26581669	-0.37541	0.672226	-3.51043	0.00820462	0.382182	-2.21165	ZNF718
cg16562730	-0.375392	-2.7548	-3.58014	0.0074199	0.378693	-2.12768	CHST4
cg26151851	-0.37534	1.43696	-3.63953	0.00681445	0.375665	-2.0568
cg18653451	-0.375237	-1.56623	-3.615	0.00705786	0.376901	-2.086	CCDC8
cg17102349	-0.37522	2.81492	-3.49279	0.0084169	0.383003	-2.23303	CHN1
cg10663751	-0.375197	-1.52445	-3.4919	0.00842779	0.383003	-2.23411	FGR
cg20663939	-0.375114	2.09971	-3.42536	0.00928371	0.388301	-2.31522
cg04149272	-0.375004	3.1615	-3.39568	0.00969488	0.390153	-2.35163	PLCE1
cg09647354	-0.374977	2.229	-3.46394	0.00877681	0.385132	-2.26811	MROH8
cg03987506	-0.374972	-3.61466	-3.91182	0.0046419	0.369721	-1.73981	OXTR
cg10858687	-0.374942	1.66681	-3.48087	0.0085636	0.383523	-2.2475	C11orf45
cg23113826	-0.374941	2.17565	-3.43569	0.00914504	0.387464	-2.30259	LIPI
cg26260558	-0.374916	-2.9342	-3.51069	0.00820153	0.382182	-2.21134	KCNJ15
cg21544931	-0.374908	-3.74818	-3.48356	0.00853031	0.38344	-2.24424	PRR5L
cg00791181	-0.374817	-0.492448	-3.69151	0.00632769	0.37456	-1.99525	ZBTB20
cg16935938	-0.374772	-0.186029	-3.72167	0.00606242	0.373407	-1.95976
cg21216258	-0.374658	-1.10939	-3.68511	0.00638558	0.37456	-2.0028	CACNA1B
cg11806084	-0.374642	1.9795	-3.93845	0.00447336	0.368822	-1.70953	SLC22A7
cg07116950	-0.374518	2.57103	-3.65765	0.0066403	0.375665	-2.03528	MAP2K6
cg09157176	-0.374511	-2.25433	-3.44071	0.00907837	0.387214	-2.29645	CD82
cg14913676	-0.3745	-1.7976	-3.64072	0.0068028	0.375665	-2.05537	FBXO46
cg05739816	-0.374451	-1.64481	-3.90838	0.00466416	0.369999	-1.74373	C6orf217
cg26767916	-0.374439	-0.0172649	-3.80688	0.00537537	0.370829	-1.86038	AOAH
cg11062785	-0.374408	-3.44463	-3.44367	0.00903943	0.386907	-2.29284
cg17603321	-0.374391	-5.05958	-3.65831	0.00663414	0.375665	-2.03451	ADAM17
cg14364836	-0.374361	2.45704	-3.6963	0.00628471	0.374506	-1.9896
cg05670991	-0.374351	-1.26428	-3.62825	0.00692522	0.375722	-2.07021	SIGLEC9
cg20318217	-0.374347	0.31166	-3.82691	0.00522629	0.370684	-1.83721
cg18091385	-0.37432	-1.39625	-3.7138	0.00613052	0.373497	-1.96901
cg11344025	-0.374297	-1.62177	-3.60941	0.00711464	0.377426	-2.09267	TMEM177
cg08995061	-0.374276	-2.57204	-3.66587	0.00656293	0.375665	-2.02554	ZAK
cg08087268	-0.374244	0.744376	-3.86509	0.00495431	0.370574	-1.79325	ITPK1
cg08525145	-0.374223	-1.32032	-3.70121	0.00624105	0.374373	-1.98382	RXFP4
cg24543970	-0.374198	-2.61582	-4.07599	0.00370184	0.36772	-1.55529	FMN1
cg08966624	-0.374059	-2.89255	-3.42275	0.00931923	0.3886	-2.31843
cg01591881	-0.374037	1.79319	-3.45286	0.00891927	0.386203	-2.28161	TBCB
cg21364568	-0.374031	2.5294	-3.47892	0.00858793	0.383723	-2.24988	NBEA
cg13357383	-0.373945	-0.829921	-3.61114	0.00709699	0.377247	-2.0906	ACAP1
cg08459711	-0.373876	-0.778879	-3.99528	0.0041354	0.368011	-1.64537	LIG3
cg02489189	-0.373872	2.28059	-3.42733	0.00925715	0.388099	-2.31281
cg02020911	-0.373862	-2.19113	-3.84032	0.005129	0.370684	-1.82174	MYADM
cg03872649	-0.373833	-1.93792	-3.52187	0.00807	0.381503	-2.19781
cg01307483	-0.373702	-0.195775	-3.72888	0.00600079	0.373212	-1.9513	NRF1
cg14491288	-0.373659	-1.47259	-3.79961	0.00543062	0.371055	-1.86881
cg03434247	-0.373658	1.85835	-3.94056	0.00446033	0.368822	-1.70714
cg11510494	-0.373571	-0.252538	-3.96571	0.00430768	0.368011	-1.67868	TSPAN18
cg02214153	-0.373541	3.39202	-3.46147	0.00880831	0.385313	-2.27111	RAP1GAP2
cg18335377	-0.37353	-0.572091	-3.64315	0.00677924	0.375665	-2.05249
cg11951446	-0.373513	-4.41339	-3.44471	0.00902569	0.386704	-2.29156	COX17
cg24646748	-0.373482	-0.739292	-3.72134	0.00606531	0.373407	-1.96015
cg01742760	-0.373379	2.01134	-3.66557	0.0065658	0.375665	-2.02591	CCDC50
cg05927518	-0.373327	-0.489695	-3.5705	0.00752345	0.37927	-2.13924	TACC1
cg13148776	-0.373252	2.50219	-3.61412	0.00706675	0.376976	-2.08704	TMEM201
cg11835355	-0.37319	0.365058	-3.40921	0.00950514	0.389539	-2.33502	APOL3
cg18978030	-0.373145	-1.11368	-3.4526	0.00892274	0.386203	-2.28194	TUBGCP3
cg12856550	-0.373094	1.57261	-3.63046	0.0069034	0.375722	-2.06758
cg19867317	-0.373085	1.91092	-3.55837	0.00765603	0.38001	-2.15382	RNU6
cg23581666	-0.373059	2.52179	-3.40609	0.00954855	0.389539	-2.33885	ANKH
cg11829879	-0.373046	-2.50421	-3.44654	0.00900164	0.386704	-2.28932	LRG1
cg07317569	-0.373022	-2.47032	-3.39454	0.00971106	0.390165	-2.35303	TPST1
cg10711857	-0.373017	-4.35421	-3.63771	0.00683212	0.375665	-2.05895	SCARB2
cg14234990	-0.372991	-0.992692	-3.80504	0.00538929	0.370829	-1.86251
cg17284634	-0.372986	2.46122	-3.7133	0.00613488	0.373497	-1.9696
cg05613192	-0.372973	0.386767	-3.92912	0.00453164	0.369543	-1.72012
cg18335796	-0.372907	-0.546465	-3.89432	0.00475632	0.370574	-1.75977	CALB1
cg11688576	-0.372895	-2.38825	-3.82016	0.00527606	0.370684	-1.84502	ITPRIP
cg18198521	-0.372853	-2.59006	-3.57015	0.00752726	0.37927	-2.13966	NEO1
cg05827313	-0.372798	3.10012	-3.4823	0.00854589	0.383453	-2.24577	KCNJ13
cg23564869	-0.372775	-2.3931	-3.55858	0.00765364	0.380006	-2.15356
cg21824446	-0.372662	-4.66458	-3.75912	0.00574951	0.372397	-1.91592	GUK1
cg04323338	-0.372651	-0.760015	-3.66694	0.00655299	0.375665	-2.02428
cg16715360	-0.372615	-1.99852	-3.38679	0.00982175	0.390643	-2.36256
cg24849633	-0.372579	-0.797912	-3.98868	0.00417318	0.368011	-1.65278	SHANK3
cg14399338	-0.372549	2.33414	-3.92506	0.00455725	0.36958	-1.72474	OGFOD3
cg07760544	-0.372515	-0.131254	-3.89076	0.00477997	0.370574	-1.76384	BASP1
cg25623072	-0.372499	-3.57184	-3.66124	0.00660646	0.375665	-2.03103	C11orf58
cg23658428	-0.372457	2.08232	-3.43063	0.00921265	0.387967	-2.30877
cg19095790	-0.372422	-1.70344	-3.39077	0.00976478	0.390643	-2.35767	ERC1
cg00076735	-0.372388	1.93147	-3.69405	0.0063049	0.37456	-1.99226
cg03635774	-0.372294	-2.08412	-3.52735	0.00800642	0.381303	-2.1912	WDR34
cg09331496	-0.372293	-0.901984	-3.44937	0.00896471	0.386535	-2.28587
cg04317047	-0.372255	-3.1542	-3.4242	0.00929943	0.388535	-2.31664	MIR143
cg24525364	-0.372103	-2.41389	-3.6177	0.0070306	0.376614	-2.08277
cg19736900	-0.372099	-2.0668	-3.50095	0.00831796	0.383003	-2.22313
cg27273029	-0.372085	-3.73393	-3.61137	0.00709469	0.377247	-2.09033	NPAS2
cg14137316	-0.37201	0.238763	-3.80596	0.00538235	0.370829	-1.86145	BCAS3
cg14843813	-0.371916	0.0360361	-3.49346	0.00840878	0.383003	-2.23222
cg10446179	-0.371904	-3.1066	-3.38092	0.00990658	0.391171	-2.3698	GJA1
cg14594743	-0.371867	1.8736	-3.76781	0.00567941	0.372213	-1.90578	PCDH15
cg27540883	-0.371865	2.11864	-3.8031	0.00540403	0.370985	-1.86477	AGAP1
cg05797363	-0.371768	-3.52508	-3.41153	0.00947302	0.389121	-2.33218	DEPDC1
cg06734380	-0.371766	-1.14909	-4.02935	0.00394605	0.36772	-1.60719
cg10950615	-0.37173	0.35372	-3.83711	0.00515206	0.370684	-1.82544	CLASP1
cg00390511	-0.37172	-0.660423	-3.8315	0.00519273	0.370684	-1.83191	AOAH
cg08335200	-0.371717	-3.16343	-3.68472	0.00638915	0.37456	-2.00327	RIN2
cg08126542	-0.371696	-2.20161	-3.50119	0.00831507	0.383003	-2.22284
cg13497451	-0.371684	-0.734755	-3.77912	0.00558955	0.371701	-1.89261	DICER1
cg10305299	-0.371624	1.60299	-3.40577	0.00955303	0.389539	-2.33924	DEFB115
cg10484369	-0.371541	2.46461	-3.80854	0.00536285	0.370684	-1.85846	ALOX12P2
cg04948428	-0.371537	-0.831582	-3.79162	0.00549201	0.371339	-1.87808
cg15308565	-0.371533	-1.3905	-3.83793	0.00514615	0.370684	-1.82449	USP10
cg17156255	-0.371522	-4.51191	-3.65881	0.00662935	0.375665	-2.03391	PPM1G
cg14858157	-0.371508	1.85662	-3.65031	0.00671032	0.375665	-2.04399	BCL11A
cg05418508	-0.371486	2.99083	-3.4747	0.00864063	0.383924	-2.255
cg20354014	-0.371363	2.62738	-3.41207	0.00946547	0.389121	-2.33151	RBKS
cg06863972	-0.371267	1.46206	-3.66557	0.00656578	0.375665	-2.0259
cg06814233	-0.371202	1.71732	-3.91166	0.0046429	0.369721	-1.73999
cg21559191	-0.3712	2.29068	-3.69994	0.00625236	0.374437	-1.98532
cg13936783	-0.371151	-0.795198	-3.38726	0.00981498	0.390643	-2.36198	HORMAD2
cg00206490	-0.371125	-1.5198	-4.13147	0.00343236	0.367508	-1.49407	ANKRD11
cg14971586	-0.371105	-1.11967	-3.59618	0.00725092	0.377978	-2.10847	BIK
cg17356255	-0.370972	-0.871542	-3.51203	0.00818569	0.382182	-2.20972	LOC100131496
cg27518211	-0.370929	-1.22581	-3.39692	0.00967731	0.390153	-2.35011
cg04308167	-0.370903	-2.01983	-3.61384	0.00706963	0.377018	-2.08738	SLC47A1
cg26215727	-0.370865	-1.22035	-3.45619	0.00887616	0.385681	-2.27755	SCNN1A
cg13408655	-0.370833	-2.6749	-3.53656	0.00790061	0.380436	-2.18008	COL15A1
cg18949794	-0.370763	-0.871701	-3.5301	0.00797463	0.381064	-2.18788
cg02276314	-0.370757	-0.102922	-3.43879	0.00910386	0.387356	-2.2988	H6PD
cg10022331	-0.370741	-0.610214	-3.54688	0.00778378	0.380436	-2.16764	SSH1
cg21041472	-0.370726	-0.796572	-3.38583	0.00983556	0.390643	-2.36375	HIVEP1
cg10151976	-0.370677	-3.28492	-3.38651	0.00982584	0.390643	-2.36291	SSH2
cg06069616	-0.37066	-2.38058	-3.97353	0.00426137	0.368011	-1.66985	C21orf63
cg26315035	-0.370599	-1.31982	-3.44021	0.009085	0.387214	-2.29706	LAMC3
cg00753658	-0.370596	-2.95971	-3.43819	0.00911174	0.387356	-2.29952	BIRC7
cg18196096	-0.370568	2.22508	-3.4415	0.00906792	0.387187	-2.29548
cg04802248	-0.370514	-4.53391	-3.62644	0.00694318	0.375744	-2.07236	SEC22C
cg26636279	-0.370442	-2.23802	-3.68986	0.00634256	0.37456	-1.9972	CD200R1
cg13859159	-0.370414	-0.701883	-3.40312	0.00959014	0.389627	-2.3425	CD82
cg03906245	-0.370412	1.5402	-3.41818	0.00938149	0.388957	-2.32402	ATXN7L1
cg09112333	-0.370411	-3.44313	-4.04905	0.00384085	0.36772	-1.58522	FGF9
cg01648999	-0.370336	-2.70924	-3.91311	0.00463359	0.369721	-1.73834	KBTBD11
cg22829098	-0.370302	-3.65921	-3.48223	0.00854681	0.383453	-2.24586	SSH2
cg24003635	-0.370278	-3.66556	-3.80058	0.00542319	0.371055	-1.86768	INTU
cg27293860	-0.369978	1.70837	-3.49572	0.00838124	0.383003	-2.22948
cg00863409	-0.369918	-1.06897	-3.39644	0.00968413	0.390153	-2.3507	LOC101927043
cg09271857	-0.369891	-0.456733	-3.37557	0.00998438	0.391639	-2.37638
cg18595542	-0.369872	-3.90591	-3.39553	0.00969702	0.390153	-2.35182	CBX8
cg11866396	-0.369853	-3.26266	-3.4342	0.00916488	0.387464	-2.3044	RPAIN
cg24857383	-0.369847	1.79443	-3.51718	0.00812487	0.381673	-2.20348
cg18519925	-0.369752	2.73637	-3.50377	0.00828406	0.383003	-2.21971	OTOP3
cg10833215	-0.369551	0.490452	-3.76964	0.00566481	0.372213	-1.90366	TAOK3
cg01263682	-0.369543	-1.59641	-3.44901	0.00896935	0.386558	-2.28631
cg21972209	-0.369444	0.230532	-3.98787	0.00417785	0.368011	-1.6537	KRTAP7
cg05762694	-0.369406	-3.93198	-3.69085	0.00633362	0.37456	-1.99603	PITX3
cg14817906	-0.369189	-1.85104	-3.58275	0.0073921	0.378385	-2.12455	CNNM4
cg22792560	-0.369155	-1.21746	-3.49103	0.00843841	0.383003	-2.23517	FAM160A1
cg10927176	-0.369141	0.1766	-3.91296	0.00463451	0.369721	-1.7385
cg14718695	-0.369095	-3.05244	-3.56333	0.00760153	0.379552	-2.14785
cg16008654	-0.369093	2.42287	-3.49978	0.00833204	0.383003	-2.22455
cg02348449	-0.36903	-1.2053	-3.83121	0.00519487	0.370684	-1.83225	ZSCAN18
cg10239471	-0.368948	-0.781397	-3.55331	0.00771205	0.380436	-2.1599	CASS4
cg05735467	-0.368849	-0.230679	-3.77256	0.00564149	0.372213	-1.90025
cg26989053	-0.368841	2.36047	-3.92367	0.00456604	0.369721	-1.72631	NTAN1
cg01004762	-0.368824	-1.37697	-3.42607	0.00927414	0.388182	-2.31435	KIAA1045
cg27025925	-0.368811	3.01607	-3.49802	0.00835339	0.383003	-2.22669
cg08670281	-0.368775	-0.292113	-3.60382	0.00717182	0.377661	-2.09934	CYP4F11
cg03082902	-0.368773	1.10758	-3.52964	0.00797987	0.381064	-2.18842	PPFIBP1
cg07304483	-0.368745	-1.52094	-3.39586	0.00969231	0.390153	-2.35141	TOLLIP
cg05455279	-0.368743	0.829758	-3.5008	0.00831984	0.383003	-2.22332	EPHA6
cg21757178	-0.368673	-1.53198	-3.85712	0.00500978	0.370574	-1.8024
cg15212942	-0.368671	2.60775	-3.60119	0.00719895	0.377883	-2.10248	AKAP8
cg14883993	-0.368669	0.412729	-3.61533	0.00705453	0.376897	-2.0856	NFIC
cg24549526	-0.368666	-1.26783	-3.83521	0.00516581	0.370684	-1.82763	CD101
cg20320088	-0.368619	2.37684	-3.39525	0.00970104	0.390153	-2.35217
cg20736743	-0.368581	-2.93016	-4.03099	0.00393717	0.36772	-1.60536	RERE
cg25965079	-0.36856	-1.35289	-3.79754	0.00544643	0.371224	-1.87121	GBE1
cg23493018	-0.368495	0.444436	-3.54184	0.00784062	0.380436	-2.17371
cg24642546	-0.368399	-3.07712	-3.95974	0.00434337	0.368011	-1.68542	CNTNAP1
cg10750832	-0.368372	-1.45369	-3.45111	0.00894197	0.386497	-2.28374
cg01744220	-0.36824	1.961	-3.74089	0.00589967	0.372668	-1.93724	C17orf62
cg01837198	-0.368239	2.60309	-3.39868	0.00965248	0.390004	-2.34795
cg11671947	-0.368199	-3.91401	-3.76233	0.00572357	0.372245	-1.91218	TNFSF15
cg01898222	-0.368177	-1.71538	-3.69851	0.00626504	0.374487	-1.987
cg11848254	-0.368164	-2.00333	-3.79376	0.00547549	0.371339	-1.8756	STRA8
cg04129633	-0.368088	1.69407	-3.50042	0.00832434	0.383003	-2.22377
cg21215325	-0.368087	2.45898	-3.67041	0.00652059	0.375628	-2.02017	AQR
cg05154698	-0.368067	-3.43532	-3.44891	0.00897069	0.386562	-2.28643
cg13372290	-0.368066	-1.75774	-3.90499	0.00468617	0.37024	-1.74759	WDR24
cg26105764	-0.367993	0.636727	-3.75704	0.00576645	0.372504	-1.91835	PPP4R2
cg10836809	-0.36798	-2.34415	-3.56542	0.00757869	0.37927	-2.14534	GLIS3
cg01894508	-0.367948	0.0413477	-3.40247	0.00959923	0.389701	-2.3433	ASPRV1
cg20583432	-0.367937	-1.4961	-3.49227	0.00842323	0.383003	-2.23366	HIVEP1
cg08198193	-0.367916	-2.12474	-3.54856	0.007765	0.380436	-2.16562
cg17297333	-0.367866	-1.81982	-3.58093	0.00741143	0.378598	-2.12673	TACC1
cg14510967	-0.367823	-2.84387	-3.836	0.00516007	0.370684	-1.82672	C11orf21
cg26295541	-0.3678	-3.10044	-3.48476	0.00851549	0.3834	-2.24278	NRP1
cg17064521	-0.367796	-2.00346	-3.74093	0.00589933	0.372668	-1.93719
cg06263106	-0.367725	-1.97224	-3.43291	0.00918218	0.387494	-2.30599
cg25342510	-0.367691	-3.359	-3.74961	0.00582731	0.372504	-1.92703	CFL2
cg05199503	-0.367614	-1.53053	-3.97865	0.00423133	0.368011	-1.66408
cg08753172	-0.367554	-0.315098	-3.70063	0.00624617	0.374373	-1.9845	INPP5K
cg22562591	-0.367524	-3.68355	-3.75626	0.00577279	0.372504	-1.91926	PAG1
cg01584394	-0.367491	-1.24371	-3.53332	0.00793767	0.380836	-2.18399
cg14580770	-0.367434	1.60447	-3.4795	0.00858068	0.383603	-2.24917	OR1D2
cg07658449	-0.367414	3.11776	-3.39811	0.00966058	0.390004	-2.34865	CUX2
cg16440121	-0.367388	-0.578171	-3.41871	0.00937428	0.388957	-2.32337
cg24230904	-0.367383	-0.29807	-3.48824	0.00847261	0.383294	-2.23856	WNK1
cg11278440	-0.36737	-3.92545	-3.40733	0.00953123	0.389539	-2.33732
cg13912108	-0.367366	-2.80295	-3.79716	0.00544935	0.371265	-1.87165
cg00673344	-0.367365	-2.2554	-3.89741	0.00473589	0.370574	-1.75624
cg07481274	-0.367356	0.0846321	-3.51489	0.00815183	0.381843	-2.20625	YWHAH
cg14808132	-0.367349	-3.9402	-3.89839	0.00472941	0.370574	-1.75512	ATP2B2
cg04549460	-0.36728	-3.50734	-3.62382	0.00696926	0.375744	-2.07548	RSPO2
cg22953519	-0.367278	2.19074	-3.57488	0.00747623	0.379163	-2.13399	RAB30
cg13098164	-0.367226	2.47521	-3.49228	0.00842318	0.383003	-2.23365	LOC100507205
cg07195261	-0.367193	-2.81649	-3.47779	0.00860205	0.383723	-2.25125
cg13353550	-0.367157	-1.06491	-3.52355	0.00805042	0.381457	-2.19578	RAPGEF3
cg14044711	-0.367001	-1.72478	-3.49134	0.00843467	0.383003	-2.2348	SLC6A12
cg15202213	-0.366945	-2.60279	-3.51147	0.00819224	0.382182	-2.21039
cg09284795	-0.366944	-2.17518	-3.63472	0.00686139	0.375722	-2.0625	MTHFS
cg19905224	-0.366889	1.92168	-3.41427	0.0094352	0.389121	-2.32881	MYH2
cg22720885	-0.366838	-2.0734	-3.57647	0.00745914	0.379122	-2.13208	DHRS9
cg20661235	-0.366791	1.32522	-3.69868	0.00626349	0.374487	-1.98679
cg04246138	-0.366771	-1.57746	-3.88244	0.00483577	0.370574	-1.77337	MYLK3
cg21760971	-0.366733	-1.8127	-3.7477	0.00584305	0.372504	-1.92926	ZNF606
cg07319162	-0.366704	2.91859	-3.74688	0.0058499	0.372532	-1.93023	STK39
cg21565036	-0.366645	-2.23989	-3.59496	0.00726363	0.377978	-2.10993	WNT9A
cg10671063	-0.36654	-1.88213	-3.71148	0.00615067	0.373695	-1.97173
cg23004599	-0.366534	2.35084	-3.50498	0.00826957	0.382844	-2.21825
cg05738924	-0.366482	0.420561	-3.60334	0.00717684	0.377661	-2.09992	GTDC1
cg04887826	-0.366478	-1.93224	-3.44824	0.00897941	0.386562	-2.28725	QPRT
cg10596768	-0.366404	-1.89312	-3.96296	0.00432408	0.368011	-1.68178	G6PC
cg13762464	-0.366391	0.376818	-3.57687	0.00745482	0.379096	-2.13159
cg10528457	-0.366365	2.71159	-3.40284	0.00959394	0.389658	-2.34283
cg06417752	-0.366356	-2.05425	-3.3775	0.00995627	0.391357	-2.37401	ATP5L
cg11586034	-0.366284	-1.15927	-3.54893	0.00776089	0.380436	-2.16518	VPS45
cg12647020	-0.366183	0.944909	-3.46956	0.00870538	0.384164	-2.26126	ARFGAP3
cg19407453	-0.366164	-2.59911	-3.6333	0.00687538	0.375722	-2.0642	C10orf105
cg06510708	-0.366144	-0.793588	-3.61225	0.00708569	0.377244	-2.08927	PCBP4
cg04455607	-0.366144	3.24366	-3.47028	0.00869628	0.384112	-2.26038	LOC101929380
cg04407762	-0.36613	-2.83858	-3.50337	0.0082889	0.383003	-2.2202
cg07795228	-0.366103	-1.60705	-3.7965	0.00545442	0.371339	-1.87242
cg08947915	-0.366095	-0.517497	-3.52609	0.008021	0.381333	-2.19272	TACC3
cg23002431	-0.365999	-0.26034	-3.49281	0.00841667	0.383003	-2.23301	COPA
cg20698200	-0.365992	-1.94698	-3.40756	0.0095281	0.389539	-2.33705	ICOS
cg15405162	-0.365909	-2.72979	-3.59604	0.00725237	0.377978	-2.10864	CSF1R
cg21555085	-0.365868	2.90802	-3.78935	0.00550957	0.371339	-1.88072	MYT1L
cg13652557	-0.365862	-3.79637	-3.85867	0.00499891	0.370574	-1.80062	EPHA7
cg20563794	-0.365732	2.95423	-3.67117	0.00651359	0.37561	-2.01928	RNF14
cg15280869	-0.365644	2.48877	-3.60781	0.00713099	0.377525	-2.09458	HJURP
cg10123842	-0.365602	2.9415	-3.46131	0.00881033	0.385313	-2.27131	MYLK
cg23773700	-0.365462	0.310755	-3.42019	0.00935399	0.388855	-2.32155	RNF13
cg23668631	-0.36546	-2.29014	-3.71253	0.00614154	0.373497	-1.9705	CAMKK1
cg12892243	-0.365407	1.95036	-3.68391	0.00639648	0.37456	-2.00422	NPAT
cg03758192	-0.365403	2.76608	-3.7182	0.00609233	0.373497	-1.96383	ZNF227
cg13049157	-0.365276	3.01538	-3.47684	0.00861392	0.383815	-2.25241	LINC00504
cg23523765	-0.36527	-4.23462	-3.51032	0.00820592	0.382182	-2.21178	LOC349114
cg19791409	-0.365254	-0.967036	-3.51786	0.00811691	0.381649	-2.20266	FAS
cg20462361	-0.365245	-1.17273	-3.52864	0.00799141	0.381233	-2.18963	ANKRD44
cg10241261	-0.365218	-1.95238	-3.69634	0.00628437	0.374506	-1.98955
cg15607387	-0.365215	4.09585	-3.47557	0.00862973	0.383924	-2.25395
cg03304334	-0.365197	2.49456	-3.39874	0.00965167	0.390004	-2.34788	XKR6
cg21738177	-0.365064	2.79511	-3.59291	0.00728503	0.377978	-2.11239	UBR3
cg01627758	-0.365047	-1.53629	-3.44038	0.00908278	0.387214	-2.29685	EHMT1
cg17547632	-0.364976	1.54706	-3.42169	0.00933353	0.3886	-2.31971	HNRNPU
cg08439787	-0.364904	1.80109	-3.82447	0.00524423	0.370684	-1.84003
cg05360774	-0.364852	-2.95335	-3.60501	0.00715962	0.377595	-2.09792
cg08020619	-0.364845	-1.77497	-3.50664	0.00824977	0.382689	-2.21624	ZNRF3
cg13924996	-0.36482	-1.48418	-3.67886	0.00644259	0.37456	-2.01018	ADRBK1
cg26839028	-0.364816	-1.54578	-3.39369	0.00972312	0.390318	-2.35408
cg15979732	-0.364791	2.89468	-3.44615	0.0090068	0.386704	-2.2898	EEF2K
cg24585377	-0.364781	-1.57204	-3.52766	0.00800275	0.381303	-2.19082	RPS6KA1
cg25438801	-0.364744	1.90753	-3.5719	0.00750837	0.37927	-2.13756	DIP2C
cg05598477	-0.364669	3.21966	-3.74834	0.00583781	0.372504	-1.92852	CDH5
cg02759332	-0.364636	-1.11794	-3.82377	0.00524936	0.370684	-1.84084	MKNK1
cg18313769	-0.364615	-4.06259	-3.81276	0.0053311	0.370684	-1.85357
cg03366425	-0.364583	2.70149	-3.6373	0.0068362	0.375665	-2.05945	LAMA4
cg12159502	-0.364558	0.459923	-3.47427	0.00864608	0.383924	-2.25553	SIRT1
cg24834886	-0.364529	0.317518	-3.89613	0.00474434	0.370574	-1.7577	SETDB2
cg08473326	-0.364495	-2.34457	-3.38355	0.0098685	0.390805	-2.36656
cg04606867	-0.364434	0.825405	-3.76369	0.00571252	0.372245	-1.91059
cg18276112	-0.364413	-1.85849	-3.46684	0.00873983	0.384666	-2.26457	FOXK1
cg09665404	-0.364333	2.44281	-3.67819	0.00644879	0.37456	-2.01098
cg17802600	-0.364255	-1.9498	-3.41716	0.0093955	0.389035	-2.32527
cg13854854	-0.364191	2.13013	-4.07542	0.00370473	0.36772	-1.55592	TCF4
cg24059404	-0.364148	-4.17241	-3.47573	0.00862781	0.383924	-2.25376	C4orf41
cg23521973	-0.364136	-0.463526	-3.91495	0.0046217	0.369721	-1.73624
cg03767977	-0.364085	2.04014	-3.5489	0.00776116	0.380436	-2.1652
cg02086839	-0.364079	-0.0509097	-3.92688	0.00454575	0.369565	-1.72267	TOP1MT
cg03183902	-0.364021	2.65833	-3.81805	0.00529168	0.370684	-1.84745	EPB41L3
cg21784917	-0.363956	-2.08365	-3.42115	0.00934099	0.388725	-2.32039	MAGI2
cg24074785	-0.363926	-3.47522	-3.40408	0.0095766	0.389627	-2.34131	MAP1LC3C
cg14210632	-0.363688	1.79735	-3.91785	0.00460316	0.369721	-1.73294	RIN3
cg25406735	-0.363663	-4.08593	-3.67213	0.00650467	0.37561	-2.01814	FBXO32
cg10974027	-0.363642	2.32364	-3.39178	0.00975031	0.390643	-2.35643
cg01753359	-0.363602	-3.21851	-3.69281	0.006316	0.37456	-1.99372	ZNF572
cg17159565	-0.363507	-1.32933	-3.56353	0.00759934	0.379527	-2.14761	LOC101928069
cg10917149	-0.363506	-4.27855	-3.58571	0.0073607	0.378228	-2.121
cg20083463	-0.363494	-0.99016	-3.60608	0.00714867	0.377558	-2.09664	KCNJ15
cg21058822	-0.36348	-0.646013	-3.38405	0.00986123	0.390756	-2.36594	MBOAT4
cg00836101	-0.363385	2.85719	-3.44585	0.00901071	0.386704	-2.29017	THBS1
cg06409711	-0.363375	2.34749	-3.64307	0.00678006	0.375665	-2.05259
cg02577896	-0.363322	2.6758	-3.73722	0.00593041	0.372668	-1.94154	BFSP2
cg20113303	-0.363199	2.22435	-3.84714	0.00508025	0.370684	-1.81389	CPXM2
cg08800144	-0.3631	-1.11081	-3.43889	0.00910254	0.387356	-2.29868
cg11717194	-0.363022	-2.49864	-3.71866	0.00608841	0.373453	-1.9633
cg05250237	-0.363008	-1.54097	-3.90657	0.00467592	0.370173	-1.74579
cg15296664	-0.362992	-0.782356	-3.38717	0.00981633	0.390643	-2.3621
cg06127572	-0.362968	-2.97321	-3.52272	0.00806011	0.381503	-2.19679
cg02445852	-0.362966	0.566856	-3.493	0.0084143	0.383003	-2.23277
cg21250433	-0.362937	-0.302782	-3.84169	0.00511917	0.370684	-1.82017	CLEC7A
cg07328369	-0.362835	-0.655334	-3.84828	0.0050721	0.370684	-1.81257
cg02200722	-0.362819	-1.24382	-3.44478	0.00902474	0.386704	-2.29147	ARHGAP27
cg10284065	-0.362792	-0.836527	-3.48728	0.0084844	0.383294	-2.23972	CEP131
cg15480305	-0.362707	2.5926	-3.6326	0.00688225	0.375722	-2.06503	MXD4
cg26907929	-0.362637	-2.24809	-3.7564	0.00577164	0.372504	-1.91909	AMICA1
cg19430423	-0.362605	-1.35983	-3.59979	0.00721348	0.377958	-2.10416	CYP2S1
cg13820476	-0.362587	2.32048	-3.70799	0.00618129	0.373957	-1.97584	CTNNAL1
cg05189891	-0.362538	0.143646	-3.43263	0.00918587	0.387519	-2.30633	CARD8
cg25791578	-0.362506	1.86819	-3.60928	0.00711592	0.377426	-2.09282	IL5RA
cg10629687	-0.36247	-1.09076	-3.78546	0.00553987	0.371339	-1.88524	PWP2
cg14677983	-0.362456	-1.43649	-3.42033	0.00935206	0.388855	-2.32138	CARS2
cg00723395	-0.362366	-1.41383	-3.63134	0.00689467	0.375722	-2.06653	KANK1
cg17408136	-0.362235	0.894773	-3.54318	0.00782551	0.380436	-2.1721
cg03020885	-0.362229	-4.66054	-3.53009	0.00797473	0.381064	-2.18789	BUD13
cg24276315	-0.362199	0.604455	-3.56645	0.0075675	0.37927	-2.14411	RERE
cg26818893	-0.362154	1.95484	-3.61244	0.00708378	0.37724	-2.08905	PPP2CB
cg02465843	-0.36211	1.23143	-3.77945	0.00558697	0.371695	-1.89223
cg14085189	-0.362061	2.2334	-3.56572	0.00757536	0.37927	-2.14498	LOC81691
cg23736693	-0.361953	-1.76261	-3.58909	0.00732506	0.378228	-2.11695	ZNF365
cg04813347	-0.361939	0.808238	-3.42002	0.0093564	0.388927	-2.32177	RUFY4
cg23809337	-0.361931	2.50165	-3.61772	0.00703036	0.376614	-2.08275	C17orf104
cg20930366	-0.361923	-2.75925	-3.53883	0.00787478	0.380436	-2.17735	KCNN2
cg07462235	-0.361901	0.17259	-3.98954	0.00416823	0.368011	-1.65182	LPL
cg00520410	-0.361869	-0.544904	-3.65	0.00671325	0.375665	-2.04436	CMIP
cg16882635	-0.361854	2.09603	-3.52643	0.00801698	0.381333	-2.1923
cg10946893	-0.36185	-1.24867	-3.90048	0.0047157	0.370574	-1.75274
cg15818109	-0.361691	-0.606938	-3.55299	0.00771553	0.380436	-2.16028	COL11A2
cg14973995	-0.361673	-2.58823	-3.579	0.0074321	0.378797	-2.12905	MFSD10
cg24007847	-0.361665	-2.95704	-3.50235	0.00830109	0.383003	-2.22143
cg01554723	-0.361648	1.16307	-3.67454	0.00648237	0.375168	-2.01529
cg05726764	-0.361636	0.186971	-3.56073	0.00763007	0.379832	-2.15098	USP13
cg03600318	-0.361492	-1.2617	-3.39421	0.00971578	0.390205	-2.35344	SFTPD
cg10128003	-0.361464	1.29207	-3.63338	0.00687456	0.375722	-2.0641	ABCG1
cg22479887	-0.361457	2.74192	-3.70326	0.00622293	0.374342	-1.98141	RNF122
cg13212382	-0.361372	-3.88185	-3.56628	0.00756927	0.37927	-2.14431	ZNF167
cg16998839	-0.361291	-3.3104	-3.45026	0.00895307	0.386519	-2.28478	RAPGEF1
cg14912768	-0.361245	3.32938	-3.49395	0.00840282	0.383003	-2.23163	RAB2A
cg24100610	-0.361209	1.97674	-3.48253	0.00854312	0.383453	-2.2455
cg01599714	-0.361184	0.228197	-3.55573	0.00768517	0.380408	-2.15699
cg26152017	-0.361166	-2.14394	-3.62745	0.00693312	0.375722	-2.07116	UNC5B
cg22478240	-0.361163	-2.94725	-3.82596	0.00523326	0.370684	-1.83831
cg03830429	-0.36113	-0.891772	-3.98624	0.00418724	0.368011	-1.65553	KTN1
cg05506899	-0.361112	1.81581	-3.85993	0.00499012	0.370574	-1.79917	LOC100420587
cg08215583	-0.361078	-0.10039	-3.571	0.00751804	0.37927	-2.13864
cg22870160	-0.361076	-0.332845	-3.46979	0.00870256	0.384164	-2.26099	DISC1
cg02330710	-0.36107	-1.49501	-3.5429	0.00782859	0.380436	-2.17243	YTHDF2
cg10841529	-0.360956	-3.78844	-3.60224	0.00718809	0.377762	-2.10122
cg11606463	-0.360905	2.84753	-3.59146	0.00730024	0.378228	-2.11412
cg16451639	-0.360823	2.33115	-3.57428	0.00748269	0.379163	-2.13471
cg21810778	-0.360758	-0.759088	-3.47011	0.00869842	0.384153	-2.26059
cg12949547	-0.360701	-1.903	-3.74778	0.00584241	0.372504	-1.92917
cg13630620	-0.360624	-2.47737	-3.56791	0.00755157	0.37927	-2.14235
cg25927516	-0.360584	3.04788	-3.57607	0.0074634	0.379122	-2.13255	ZNF577
cg04179754	-0.360497	2.02037	-3.65483	0.00666709	0.375665	-2.03862
cg16123778	-0.360458	-1.11115	-3.65904	0.00662718	0.375665	-2.03363	CDYL
cg03622085	-0.360425	1.38109	-3.55238	0.00772241	0.380436	-2.16102
cg24524760	-0.360365	2.55458	-3.69129	0.0063297	0.37456	-1.99551	PREX2
cg14560364	-0.36033	-2.29027	-3.46092	0.00881532	0.385313	-2.27178
cg14137166	-0.36029	-1.42435	-3.78997	0.00550476	0.371339	-1.88
cg19619320	-0.360278	2.69979	-3.45366	0.00890886	0.386057	-2.28063	SSU72
cg25023600	-0.360194	2.61848	-3.62277	0.00697976	0.375841	-2.07673	CRTC3
cg14488317	-0.360193	-1.06755	-3.68574	0.00637985	0.37456	-2.00206	OSBPL5
cg05336188	-0.360174	-1.29781	-3.80889	0.0053602	0.370684	-1.85805	UPF1
cg06295604	-0.360123	-1.69706	-3.64297	0.00678102	0.375665	-2.05271	DLEC1
cg14191134	-0.360114	-2.84212	-3.65199	0.00669424	0.375665	-2.042	LOC283050
cg16748776	-0.360106	1.97121	-3.64511	0.00676033	0.375665	-2.05017
cg05337391	-0.3601	-4.23708	-3.45218	0.00892812	0.386286	-2.28244	LCMT1
cg06511149	-0.360089	-1.45151	-3.45462	0.00889653	0.3859	-2.27947	URI1
cg21096922	-0.360056	-0.529561	-3.67878	0.00644335	0.37456	-2.01028
cg09391368	-0.360024	-0.379554	-3.68447	0.00639142	0.37456	-2.00356	WIPF2
cg17041861	-0.359835	2.8551	-3.71582	0.00611296	0.373497	-1.96663	SPIRE1
cg22966673	-0.359761	2.59454	-3.569	0.00753973	0.37927	-2.14104	NCRNA00171
cg24229052	-0.359753	-1.66584	-3.9476	0.004417	0.368519	-1.69916
cg15212712	-0.359736	2.46111	-3.62811	0.00692657	0.375722	-2.07037
cg14508696	-0.359701	-3.03259	-3.45872	0.0088436	0.38536	-2.27447
cg05790579	-0.359631	3.19441	-3.50702	0.00824527	0.382593	-2.21579	IP6K1
cg14039649	-0.359594	1.86747	-3.4873	0.00848417	0.383294	-2.2397	POLR2F
cg12061649	-0.359519	-1.85701	-3.64924	0.00672057	0.375665	-2.04526
cg06074582	-0.359516	-3.939	-3.59813	0.00723064	0.377978	-2.10614	CCDC85B
cg09727282	-0.359498	2.60148	-3.71131	0.00615221	0.373702	-1.97194	LOC101929372
cg10306658	-0.359491	2.67807	-3.55387	0.00770582	0.380425	-2.15923	BCO2
cg17537313	-0.359483	-0.0132603	-3.97735	0.00423896	0.368011	-1.66555
cg13218791	-0.359365	-1.66595	-3.84812	0.00507323	0.370684	-1.81275	TEC
cg27504369	-0.359116	-2.57641	-3.65947	0.00662313	0.375665	-2.03313	APOBEC3A
cg20735563	-0.3591	1.22157	-3.51367	0.00816632	0.382087	-2.20774	UTRN
cg25960567	-0.359011	-4.61565	-3.40723	0.00953262	0.389539	-2.33745	ITPR2
cg23041081	-0.358955	-0.746566	-3.76705	0.00568553	0.372213	-1.90667
cg22011361	-0.358954	1.53104	-3.41721	0.00939484	0.389035	-2.32521	COX16
cg24377563	-0.358952	-2.10083	-3.77039	0.00565884	0.372213	-1.90279	KRT74
cg03418851	-0.358949	2.46094	-3.51999	0.00809192	0.3816	-2.20008
cg20095851	-0.358932	0.72452	-3.41761	0.00938927	0.388998	-2.32472	SCNN1A
cg18173454	-0.358886	-3.60441	-3.57204	0.00750679	0.37927	-2.13739	NMT2
cg20491929	-0.358878	2.52865	-3.64549	0.0067566	0.375665	-2.04971
cg06375628	-0.358876	-3.21094	-3.4818	0.0085521	0.383453	-2.24638
cg27340201	-0.358812	-0.436971	-3.55427	0.00770135	0.380425	-2.15874	HMGA2
cg25550573	-0.35874	-3.20838	-3.43858	0.00910661	0.387356	-2.29905	NDNF
cg22441810	-0.358517	-0.975904	-3.51911	0.00810226	0.3816	-2.20115
cg15622820	-0.358515	2.90291	-3.55398	0.00770462	0.380425	-2.1591	TAF4
cg09617591	-0.358465	-0.131738	-3.58334	0.00738584	0.378323	-2.12384
cg09256096	-0.358382	-1.9093	-3.54921	0.00775771	0.380436	-2.16483	FLRT2
cg07697465	-0.358328	1.17448	-3.73173	0.0059766	0.373212	-1.94796	CLCN7
cg12729822	-0.358312	-0.0699228	-3.63993	0.0068105	0.375665	-2.05631	RPS6KA1
cg08145381	-0.358311	2.30562	-3.40001	0.00963376	0.389986	-2.34632	KIAA0317
cg07838100	-0.358194	1.91034	-3.65507	0.00666483	0.375665	-2.03834	ARMC2
cg24555816	-0.358145	-1.51305	-3.87972	0.00485409	0.370574	-1.77647
cg04184394	-0.358079	-1.81831	-3.52801	0.00799874	0.381303	-2.1904	MCF2L2
cg09529591	-0.357993	-0.559708	-3.80825	0.00536503	0.370684	-1.8588
cg12261319	-0.357915	2.12749	-3.65063	0.00670721	0.375665	-2.04361
cg23155066	-0.357889	-0.0130756	-3.72165	0.00606258	0.373407	-1.95978	PDLIM5
cg13905436	-0.357867	3.06247	-3.51052	0.00820362	0.382182	-2.21155	BRDT
cg00351675	-0.357685	-2.83672	-3.48253	0.00854304	0.383453	-2.24549
cg07110418	-0.357561	-0.49118	-3.80227	0.00541028	0.37099	-1.86572	KCNB1
cg12655881	-0.357501	2.38424	-3.67014	0.0065231	0.375628	-2.02049	ST6GALNAC3
cg17569522	-0.357477	-0.512959	-3.5567	0.00767439	0.38035	-2.15582	ADGRF3
cg12513648	-0.357422	2.56477	-3.42822	0.0092452	0.388076	-2.31173	FUS
cg11092048	-0.357415	-1.9665	-3.71034	0.00616067	0.373731	-1.97308
cg09009788	-0.357408	0.0558611	-3.73112	0.00598181	0.373212	-1.94868	MYCBP2
cg07095384	-0.357383	1.76844	-3.42498	0.00928887	0.38833	-2.31569	NCOA7
cg12911825	-0.357374	-1.38857	-3.7322	0.00597269	0.373212	-1.94741	NEURL1
cg13374172	-0.357267	-1.31614	-3.54029	0.00785818	0.380436	-2.17558	LYN
cg23654401	-0.357252	-2.29165	-3.43481	0.00915682	0.387464	-2.30367	VOPP1
cg11180210	-0.357218	-3.06731	-3.69146	0.00632817	0.37456	-1.99531	KCNIP1
cg14985421	-0.35717	2.21319	-3.79301	0.00548126	0.371339	-1.87647	RNF182
cg27023104	-0.357152	-2.30102	-3.69428	0.00630286	0.37456	-1.99199
cg01876548	-0.357133	1.07493	-3.63402	0.00686832	0.375722	-2.06334
cg23824254	-0.357112	-1.9342	-3.73764	0.00592683	0.372668	-1.94104
cg02582387	-0.357097	-2.03486	-3.88918	0.00479048	0.370574	-1.76564	FAM43B
cg19832721	-0.357021	-0.686489	-3.62035	0.00700399	0.376283	-2.07962	KIAA1267
cg14194652	-0.356989	1.97219	-3.48537	0.00850793	0.383333	-2.24204
cg22034855	-0.356986	-0.633073	-3.54915	0.00775839	0.380436	-2.16491
cg02272576	-0.356978	-0.277503	-3.39493	0.00970557	0.390153	-2.35256	LOC100132354
cg27209130	-0.35697	-4.26789	-3.52679	0.0080128	0.381333	-2.19187	BTD
cg15463358	-0.356952	-0.200813	-3.91356	0.00463066	0.369721	-1.73782	ERC1
cg17300047	-0.35694	-3.01609	-3.71505	0.00611964	0.373497	-1.96754	RCBTB2
cg16716217	-0.356939	0.348929	-3.63642	0.00684474	0.375722	-2.06048	MAPKAP1
cg15732386	-0.356876	1.40161	-3.38379	0.00986505	0.390785	-2.36626	EGFR
cg06807095	-0.35678	-0.549685	-3.44913	0.00896784	0.386558	-2.28617
cg24706522	-0.356772	2.84885	-3.48308	0.00853625	0.38344	-2.24482	RAPGEF5
cg10341691	-0.356746	1.89813	-3.79017	0.00550322	0.371339	-1.87977	VWA8
cg04144969	-0.356601	-2.84329	-3.50761	0.00823819	0.38254	-2.21507	TIAM1
cg05278384	-0.356573	-0.26179	-3.60235	0.007187	0.377752	-2.1011	CHST12
cg04394901	-0.356564	-0.878295	-3.69268	0.0063172	0.37456	-1.99387	LCA5L
cg02152128	-0.356531	-3.08327	-3.38029	0.00991576	0.391181	-2.37058
cg22849012	-0.356431	-3.45254	-3.37857	0.00994068	0.391181	-2.37269	GOLGA6L22
cg01834974	-0.356391	-0.689928	-3.80263	0.00540761	0.37099	-1.86531	NFAM1
cg20212624	-0.356282	-0.223708	-3.4914	0.0084339	0.383003	-2.23472	CNP
cg03560712	-0.356281	3.04085	-3.43964	0.00909257	0.387327	-2.29776
cg12464820	-0.356243	-2.95752	-3.8423	0.00511474	0.370684	-1.81945	HDAC10
cg17305992	-0.356129	-3.29134	-3.95534	0.00436996	0.368445	-1.6904	YARS2
cg18987823	-0.35609	1.28659	-3.37657	0.00996978	0.391566	-2.37515	PLB1
cg23629221	-0.356056	-0.10742	-3.58802	0.00733638	0.378228	-2.11824	POLG2
cg00750391	-0.356038	1.02859	-3.43196	0.00919494	0.387668	-2.30715	C1GALT1
cg27492584	-0.355922	-1.67519	-3.81825	0.00529022	0.370684	-1.84722
cg08704934	-0.355913	-0.634886	-3.65912	0.00662645	0.375665	-2.03354	C3orf21
cg10373178	-0.355899	-3.21391	-3.46361	0.00878105	0.385132	-2.26852
cg16986720	-0.355798	2.57794	-3.41237	0.00946145	0.389121	-2.33115	DLG2
cg17388416	-0.355592	1.43493	-3.793	0.00548137	0.371339	-1.87649	PTPN4
cg26403171	-0.355424	-0.0209395	-3.5178	0.00811761	0.381649	-2.20273
cg06867089	-0.35524	-0.600397	-3.4371	0.00912625	0.387356	-2.30086
cg22520587	-0.355228	0.755139	-3.4073	0.00953173	0.389539	-2.33737	LAMA2
cg14194410	-0.355184	0.312607	-3.49834	0.00834952	0.383003	-2.2263	NR1I2
cg13970113	-0.355159	-1.03941	-3.55733	0.00766745	0.380232	-2.15506	PPM1H
cg13757845	-0.355157	-2.6988	-3.41257	0.00945862	0.389121	-2.3309	C9orf139
cg09462561	-0.355129	-0.980734	-3.49904	0.00834107	0.383003	-2.22545
cg22046969	-0.355114	2.04232	-3.47423	0.00864662	0.383924	-2.25559
cg16887696	-0.35476	-0.465567	-3.6933	0.00631164	0.37456	-1.99314	ATP9A
cg18634690	-0.354724	2.19696	-3.60518	0.00715784	0.377558	-2.09771	GNA12
cg26268276	-0.354658	-0.471255	-3.71341	0.00613391	0.373497	-1.96947	DEPDC7
cg07780074	-0.354655	-0.801325	-3.42166	0.00933403	0.3886	-2.31976	GTDC1
cg15899025	-0.354649	-2.44294	-3.46376	0.00877902	0.385132	-2.26832	SYT6
cg20151811	-0.35457	0.479669	-3.85468	0.00502693	0.370574	-1.80521	EIF4B
cg17676191	-0.354425	-1.36043	-3.67583	0.00647052	0.374887	-2.01377
cg18079355	-0.354374	2.30243	-3.8718	0.00490809	0.370574	-1.78555
cg03244997	-0.354096	-1.32667	-3.43434	0.00916302	0.387464	-2.30423	ARHGAP27
cg27211582	-0.354071	-2.62466	-3.58934	0.00732243	0.378228	-2.11665	C1orf53
cg14630933	-0.354056	-1.87983	-3.72436	0.00603936	0.373391	-1.9566	TNXB
cg04348689	-0.354019	0.670703	-3.38888	0.00979175	0.390643	-2.35999	BTBD7
cg02349669	-0.353855	1.53464	-3.82897	0.00521122	0.370684	-1.83483
cg20922930	-0.353783	2.59473	-3.76222	0.00572446	0.372245	-1.91231
cg11045332	-0.353681	-0.136834	-3.60873	0.00712153	0.377441	-2.09347	TTLL1
cg10756881	-0.353677	1.40103	-3.41212	0.00946491	0.389121	-2.33146	TNRC6B
cg08012219	-0.353586	-1.01407	-3.77711	0.00560546	0.371938	-1.89496	TIMP2
cg18204696	-0.35354	-0.468686	-3.44632	0.00900463	0.386704	-2.2896	NOX3
cg04783235	-0.353372	1.70658	-3.82652	0.00522915	0.370684	-1.83766
cg26690895	-0.353357	2.03668	-3.45062	0.00894839	0.386519	-2.28435	PWWP2A
cg25072398	-0.353243	-2.46516	-3.41311	0.00945113	0.389121	-2.33023	SEMA5A
cg01599709	-0.353183	-1.60214	-3.61574	0.00705033	0.376876	-2.08511	HBEGF
cg23726288	-0.353124	-4.38762	-3.55309	0.00771445	0.380436	-2.16016	PAQR8
cg08170427	-0.353062	-1.30123	-3.6122	0.0070862	0.377244	-2.08933	TOP1MT
cg14737082	-0.352983	3.17089	-3.47106	0.00868642	0.38406	-2.25943	OTX2
cg07175254	-0.352959	-3.58505	-3.54508	0.00780406	0.380436	-2.16981
cg05191592	-0.352943	2.41432	-3.44473	0.00902549	0.386704	-2.29154
cg16392600	-0.35282	2.75991	-3.58528	0.00736533	0.37829	-2.12152	APCDD1L
cg04738464	-0.35279	-1.92301	-3.37843	0.00994267	0.391181	-2.37286
cg03852311	-0.352657	-0.164534	-3.41517	0.00942274	0.389037	-2.3277
cg14018648	-0.352528	-1.30367	-3.51351	0.00816816	0.382087	-2.20793	ASGR1
cg08409173	-0.352522	-3.74315	-3.5332	0.00793896	0.380836	-2.18413	CLEC4GP1
cg23829076	-0.352516	-2.97263	-3.96907	0.00428775	0.368011	-1.67489	TSHZ3
cg12230203	-0.352399	0.00117066	-3.62359	0.00697154	0.375744	-2.07575
cg15162660	-0.352388	2.61099	-3.74338	0.00587891	0.372636	-1.93432
cg06139720	-0.352379	2.64204	-3.74178	0.00589225	0.372651	-1.9362
cg14566567	-0.352371	2.36369	-3.56534	0.0075795	0.37927	-2.14543
cg02109734	-0.352251	-2.9552	-3.60285	0.00718186	0.377661	-2.1005	CDKN2AIP
cg26146808	-0.352236	-0.293926	-3.69059	0.00633594	0.37456	-1.99633
cg27221998	-0.352136	0.744687	-3.6792	0.00643947	0.37456	-2.00978	DGKG
cg06592791	-0.35207	-2.53712	-3.53709	0.00789459	0.380436	-2.17944	RYR1
cg16567723	-0.352044	3.02318	-3.834	0.00517456	0.370684	-1.82902	TMCO3
cg11726795	-0.352025	0.94234	-3.49312	0.00841288	0.383003	-2.23263	NUCKS1
cg00419897	-0.352009	-1.30185	-3.58325	0.00738677	0.378323	-2.12395	NUDT3
cg11979298	-0.351942	-1.11458	-3.51067	0.0082018	0.382182	-2.21136	LOC152225
cg16321846	-0.351942	-0.157343	-3.3859	0.00983464	0.390643	-2.36367	SDK1
cg04235768	-0.35192	-2.69861	-3.63031	0.00690485	0.375722	-2.06776	PRDM8
cg20522180	-0.351856	1.12275	-3.61443	0.00706361	0.376942	-2.08667	INTS7
cg25919571	-0.351799	0.0612549	-3.64074	0.00680261	0.375665	-2.05535	INO80
cg18158739	-0.351782	0.405237	-3.49939	0.00833678	0.383003	-2.22502
cg04250055	-0.351518	-1.54095	-3.65318	0.00668285	0.375665	-2.04058
cg20653503	-0.351515	1.75575	-3.60926	0.00711618	0.377426	-2.09285
cg03582582	-0.35146	0.494525	-3.53461	0.00792288	0.380826	-2.18243	HIPK2
cg19571979	-0.351339	1.2183	-3.54231	0.00783532	0.380436	-2.17315	PLEKHA7
cg17604214	-0.351289	-1.81751	-3.89287	0.00476591	0.370574	-1.76143	DUSP22
cg07735770	-0.351286	-1.63926	-3.74844	0.005837	0.372504	-1.9284	BASP1
cg11752275	-0.351262	-1.15918	-3.41637	0.00940634	0.389035	-2.32624	GNLY
cg20865627	-0.351243	1.9546	-3.54484	0.00780677	0.380436	-2.1701
cg10189817	-0.351202	-3.37654	-3.48862	0.00846799	0.383294	-2.2381	NFASC
cg07286682	-0.351058	-1.36214	-3.78092	0.00557541	0.371682	-1.89052	MIR548H4
cg15321154	-0.350976	2.09297	-3.5851	0.00736718	0.378321	-2.12173	TMEM52B
cg03621539	-0.350963	0.447792	-3.87523	0.00488463	0.370574	-1.78162
cg16862625	-0.350934	-1.12286	-3.65778	0.00663908	0.375665	-2.03512	DAPK2
cg10982049	-0.350829	-1.08883	-3.38818	0.00980183	0.390643	-2.36086	PA2G4P4
cg16873736	-0.35078	-1.99544	-3.40276	0.00959514	0.389666	-2.34294
cg06073714	-0.350646	2.76081	-3.4577	0.00885678	0.385369	-2.27572	GABRR1
cg16899280	-0.350529	-4.26486	-3.38043	0.00991372	0.391181	-2.3704	TGFB2
cg11907972	-0.350519	2.11709	-3.65379	0.00667701	0.375665	-2.03986	MICAL3
cg23879228	-0.350482	2.74959	-3.61883	0.0070192	0.376551	-2.08142	FLNB
cg05390694	-0.350457	-2.23576	-3.44332	0.00904397	0.387037	-2.29326	KIAA1024
cg11937288	-0.350428	1.58421	-3.61721	0.0070355	0.376662	-2.08335
cg21206959	-0.350401	-3.9744	-3.38825	0.00980088	0.390643	-2.36078	ZWINT
cg08372139	-0.350342	-3.30661	-3.52826	0.0079959	0.38126	-2.1901	FRMD3
cg27085869	-0.35034	-1.61564	-3.49657	0.00837089	0.383003	-2.22844	TMEM171
cg04132353	-0.350327	2.84088	-3.47773	0.00860274	0.383723	-2.25132	CAPN14
cg05712330	-0.350132	-2.43309	-3.60118	0.00719908	0.377883	-2.1025	C9orf47
cg08554627	-0.350111	-1.86851	-3.82705	0.00522525	0.370684	-1.83705	LRRC20
cg25783969	-0.350099	2.25735	-3.4908	0.00844119	0.383003	-2.23544	CD36
cg02304226	-0.349939	-2.86746	-3.70449	0.00621207	0.374342	-1.97996
cg00949578	-0.349928	2.17752	-3.58749	0.00734191	0.378228	-2.11887	C18orf62
cg25858039	-0.349895	1.65437	-3.65385	0.00667641	0.375665	-2.03978	TRIM14
cg06202981	-0.34988	-1.77415	-3.45782	0.00885521	0.385369	-2.27557
cg10713073	-0.349762	-3.61534	-3.50064	0.00832174	0.383003	-2.22351	DPYSL5
cg18909389	-0.349731	-0.628548	-3.51012	0.00820828	0.382182	-2.21202	CLIC1
cg11810498	-0.349606	-4.03338	-3.59029	0.00731244	0.378228	-2.11552	PTRH1
cg19262473	-0.349565	-0.697477	-3.38327	0.00987254	0.39083	-2.3669	DTNB
cg12364074	-0.349563	-3.11576	-3.5822	0.007398	0.378386	-2.12521
cg20503770	-0.349512	-0.580657	-3.50984	0.00821159	0.382285	-2.21236	ZNF398
cg05862479	-0.349461	-0.337386	-3.41444	0.00943287	0.389118	-2.32861	PIGK
cg16704158	-0.349429	-1.92212	-3.76286	0.00571925	0.372245	-1.91156
cg00362690	-0.349331	0.159995	-3.66507	0.00657045	0.375665	-2.02649	MIR548H4
cg23021340	-0.349293	0.520299	-3.45938	0.00883511	0.385313	-2.27366	C6orf186
cg06283432	-0.34918	2.46974	-3.50378	0.008284	0.383003	-2.21971
cg22411351	-0.349143	-0.602143	-3.73977	0.00590901	0.372668	-1.93854	SNX29
cg00252813	-0.349139	-2.60802	-3.72996	0.00599169	0.373212	-1.95004	GAPDH
cg08834350	-0.349122	2.63547	-3.72409	0.00604172	0.373396	-1.95693
cg07617633	-0.34906	-1.35596	-3.3761	0.00997678	0.391639	-2.37574
cg07336471	-0.348814	-2.89147	-3.43461	0.00915937	0.387464	-2.3039	TRAPPC9
cg07844613	-0.34872	-2.18162	-3.44143	0.00906891	0.387187	-2.29557	HTRA4
cg06267139	-0.348716	-0.31263	-3.61059	0.00710254	0.377325	-2.09125
cg08702550	-0.348705	2.26008	-3.69691	0.00627934	0.374506	-1.98889	IGF1R
cg06408559	-0.348648	-0.174254	-3.60056	0.00720552	0.377907	-2.10324	NSL1
cg08883054	-0.348644	1.88724	-3.65534	0.00666229	0.375665	-2.03802
cg03561600	-0.348343	-0.967837	-3.57931	0.00742876	0.378797	-2.12867	WWOX
cg15155285	-0.348248	1.49563	-3.58628	0.0073547	0.378228	-2.12032	C8orf37
cg20732787	-0.348138	-0.587111	-3.47699	0.00861195	0.383815	-2.25222	NCLN
cg11815662	-0.348119	2.30608	-3.4946	0.00839484	0.383003	-2.23083	DCUN1D4
cg03643760	-0.348113	-2.7947	-3.3974	0.00967058	0.390151	-2.34952	BTBD3
cg12285640	-0.348102	-0.728793	-3.76553	0.00569773	0.372213	-1.90844
cg23954717	-0.348096	-0.47305	-3.64306	0.00678008	0.375665	-2.05259	GYPC
cg17491920	-0.347875	-1.16337	-3.49644	0.00837256	0.383003	-2.22861	GLIPR2
cg02101641	-0.34787	-0.372897	-3.44927	0.00896606	0.386545	-2.286	PKD1L2
cg23829102	-0.347816	-2.35289	-3.55705	0.00767059	0.380247	-2.1554
cg01574364	-0.347648	-0.0428331	-3.46357	0.00878154	0.385132	-2.26856	SLC36A1
cg26954135	-0.347581	-2.3563	-3.80139	0.00541699	0.371055	-1.86674	NOCT
cg14036021	-0.347484	1.97022	-3.39479	0.00970759	0.390153	-2.35273	CERS5
cg04136321	-0.347391	0.0648194	-3.84432	0.00510033	0.370684	-1.81713	ATF6B
cg11035730	-0.347284	2.62353	-3.40689	0.00953743	0.389539	-2.33787
cg25935501	-0.347283	1.53383	-3.87645	0.00487629	0.370574	-1.78022	MICU1
cg20613259	-0.347239	1.0876	-3.50403	0.00828099	0.383003	-2.2194	NT5C2
cg02297695	-0.34712	2.16215	-3.62501	0.00695742	0.375744	-2.07407
cg26402346	-0.347097	-0.828591	-3.39785	0.00966427	0.390037	-2.34897
cg00121914	-0.347094	-1.98656	-3.40206	0.00960501	0.389701	-2.3438
cg21683914	-0.347043	-0.775483	-3.87008	0.00491985	0.370574	-1.78752	ARHGAP24
cg03725360	-0.346865	2.27811	-3.39284	0.00973526	0.390448	-2.35513
cg20155035	-0.34666	-2.8486	-3.52491	0.00803467	0.381457	-2.19415
cg19352977	-0.346641	-3.92873	-3.46475	0.0087664	0.385132	-2.26712	AZIN1
cg25515052	-0.346603	1.97007	-3.54591	0.00779476	0.380436	-2.16881
cg24882332	-0.346602	-0.429518	-3.60771	0.00713195	0.377525	-2.09469	LASP1
cg01910182	-0.346545	-2.81676	-3.54525	0.00780219	0.380436	-2.16961	LOC100630923
cg00234363	-0.346527	0.141864	-3.54248	0.00783341	0.380436	-2.17294	CHD7
cg13085627	-0.346496	-0.480015	-3.42471	0.00929252	0.388399	-2.31602	LRRK1
cg04815707	-0.346459	-2.78584	-3.58776	0.00733911	0.378228	-2.11855
cg02860732	-0.346339	-1.42803	-3.7736	0.0056332	0.372213	-1.89904	SHISA9
cg15740575	-0.346312	-1.9129	-3.44974	0.00895991	0.386535	-2.28542	SH3TC1
cg08398200	-0.346247	-1.72743	-3.45897	0.00884035	0.385313	-2.27416	STOM
cg23691006	-0.346123	-2.78383	-3.63012	0.00690667	0.375722	-2.06798	SLC43A2
cg04086097	-0.346105	-2.03194	-3.54602	0.00779349	0.380436	-2.16868	IRF5
cg11148327	-0.346094	0.636793	-3.40326	0.00958809	0.389627	-2.34232
cg03272836	-0.345962	2.2222	-3.5534	0.00771106	0.380436	-2.1598
cg19412109	-0.345855	-2.53006	-3.54086	0.00785175	0.380436	-2.1749	ABCB6
cg05011526	-0.345695	1.76674	-3.47333	0.00865786	0.383924	-2.25667	SWAP70
cg21250898	-0.34566	-0.625632	-3.73903	0.00591518	0.372668	-1.93941	LOC340357
cg14801864	-0.345554	-0.880144	-3.41221	0.00946357	0.389121	-2.33134	BFSP1
cg18124377	-0.345532	-0.8113	-3.51163	0.00819043	0.382182	-2.2102	FAM107B
cg11320102	-0.345411	-1.29092	-3.78558	0.00553888	0.371339	-1.8851
cg14458575	-0.345248	-1.97356	-3.53797	0.00788449	0.380436	-2.17837
cg02886528	-0.345201	-2.65717	-3.49627	0.00837457	0.383003	-2.22881	HS6ST1
cg10932907	-0.345155	-2.31723	-3.40593	0.00955074	0.389539	-2.33904	TMEM45B
cg13723983	-0.345102	1.58335	-3.69062	0.00633575	0.37456	-1.9963	C9orf50
cg13051969	-0.34477	2.76258	-3.42874	0.00923815	0.38807	-2.31109	GORASP2
cg02459648	-0.344746	-1.11496	-3.43409	0.00916645	0.387464	-2.30455	TXNRD1
cg27246280	-0.344694	-4.14411	-3.38819	0.00980171	0.390643	-2.36085	IPO7
cg06932104	-0.344646	-1.85672	-3.56312	0.0076038	0.379599	-2.1481	LDLRAD4
cg23915111	-0.344624	-4.16383	-3.70027	0.00624941	0.374394	-1.98493	KIF14
cg05924717	-0.344491	0.675849	-3.56248	0.00761078	0.379705	-2.14887	MBTPS1
cg05990080	-0.344401	0.98545	-3.80846	0.00536348	0.370684	-1.85856	CTDSPL
cg21544415	-0.344295	-0.632008	-3.674	0.00648733	0.375327	-2.01592
cg22092900	-0.344155	-0.126938	-3.51088	0.00819927	0.382182	-2.21111	SH3RF1
cg05057794	-0.344072	1.49284	-3.52397	0.00804551	0.381457	-2.19527
cg07827855	-0.344026	0.149832	-3.54029	0.00785812	0.380436	-2.17558	ARNTL2
cg02928345	-0.344022	-1.26373	-3.44264	0.00905298	0.38716	-2.29409
cg02493602	-0.343997	-0.531919	-3.39707	0.00967518	0.390153	-2.34992	ME3
cg19742037	-0.343988	-0.0460132	-3.44844	0.00897689	0.386562	-2.28701
cg18794891	-0.343888	1.75656	-3.59937	0.0072178	0.377977	-2.10466
cg11440317	-0.343831	1.2551	-3.49291	0.0084154	0.383003	-2.23288	GNA14
cg21238609	-0.343582	1.3793	-3.48446	0.00851912	0.38344	-2.24314	RARA
cg02904996	-0.343555	-0.811393	-3.4719	0.00867593	0.38406	-2.25842	HLA
cg14625024	-0.343543	1.17003	-3.48157	0.00855494	0.383453	-2.24665
cg14560006	-0.343522	-0.898256	-3.42658	0.00926721	0.388099	-2.31373	C9orf167
cg14343513	-0.343446	0.0850888	-3.64984	0.00671477	0.375665	-2.04454	RPTOR
cg10567498	-0.3434	2.1189	-3.59475	0.00726583	0.377978	-2.11019	APOBEC2
cg14711465	-0.343327	0.247244	-3.69599	0.0062875	0.374506	-1.98997
cg13920460	-0.343279	-2.38781	-3.84989	0.00506072	0.370684	-1.81072	TJP2
cg26799677	-0.343257	0.04069	-3.64306	0.00678017	0.375665	-2.0526
cg21642452	-0.343189	0.637359	-3.56951	0.0075342	0.37927	-2.14043
cg08692970	-0.34298	-0.467699	-3.50796	0.00823403	0.382528	-2.21464
cg10631716	-0.342897	-2.82433	-3.70735	0.0061869	0.373957	-1.97659
cg10926186	-0.34289	-2.57649	-3.52353	0.00805065	0.381457	-2.19581	BMPR1B
cg12378560	-0.34283	-0.159578	-3.45624	0.00887558	0.385681	-2.27749
cg18994022	-0.342741	-1.47724	-3.5034	0.00828858	0.383003	-2.22017	SPTLC2
cg23473443	-0.342668	-3.25229	-3.49351	0.00840814	0.383003	-2.23216	ZNF285A
cg02420069	-0.342293	-1.50974	-3.59324	0.00728155	0.377978	-2.11199	MYO7A
cg20684783	-0.342102	-0.486102	-3.7196	0.00608025	0.373407	-1.96219
cg14980188	-0.341951	1.61366	-3.6731	0.0064957	0.375502	-2.01699	NARF
cg10496251	-0.341892	2.62409	-3.42296	0.00931638	0.3886	-2.31817	MYH4
cg13958452	-0.341717	2.36144	-3.66809	0.00654222	0.375665	-2.02292	C9orf72
cg23039189	-0.341697	-3.53266	-3.57493	0.00747567	0.379163	-2.13392	PPFIBP2
cg07595849	-0.341673	1.60276	-3.42598	0.00927536	0.388205	-2.31446	LOC101927285
cg11188119	-0.341482	0.650628	-3.58708	0.00734627	0.378228	-2.11936	LSM12
cg19366458	-0.341368	-3.35215	-3.41544	0.0094191	0.389037	-2.32738
cg17572056	-0.341306	-0.409835	-3.62198	0.00698761	0.376024	-2.07767	OSTalpha
cg22362864	-0.341241	-1.92738	-3.41965	0.00936134	0.388957	-2.32221
cg19675496	-0.341211	0.371757	-3.5273	0.00800698	0.381303	-2.19126	PINX1
cg08398184	-0.341018	0.873742	-3.64214	0.00678907	0.375665	-2.05369	NUP188
cg04070966	-0.341014	-1.14055	-3.66443	0.00657648	0.375665	-2.02726	LRRC27
cg26718107	-0.340911	2.4696	-3.41877	0.00937341	0.388957	-2.3233
cg13432421	-0.340614	1.10272	-3.65229	0.0066913	0.375665	-2.04163	LINC00299
cg20701810	-0.340605	2.98186	-3.5876	0.00734077	0.378228	-2.11874	FAM172A
cg20509831	-0.340589	-1.55383	-3.41574	0.009415	0.389037	-2.32701	A1BG
cg14995562	-0.340578	-2.2289	-3.41238	0.0094613	0.389121	-2.33113	CSNK1E
cg26336264	-0.340452	-1.35139	-3.40657	0.00954193	0.389539	-2.33827	CLHC1
cg12486262	-0.340219	2.17301	-3.69666	0.00628151	0.374506	-1.98918	MTMR2
cg23122655	-0.340144	-1.41012	-3.59338	0.00728007	0.377978	-2.11182
cg10143189	-0.339921	0.620782	-3.69031	0.00633851	0.37456	-1.99667	RAPGEF6
cg21801474	-0.339893	-2.50635	-3.42387	0.009304	0.388535	-2.31705
cg23371421	-0.339876	-1.59286	-3.39964	0.00963895	0.390004	-2.34677
cg17233763	-0.339772	-2.41164	-3.44857	0.00897513	0.386562	-2.28685	RALYL
cg06541857	-0.339647	-3.598	-3.58253	0.00739443	0.378386	-2.12481	ANAPC13
cg04452095	-0.339578	-1.83523	-3.49989	0.00833083	0.383003	-2.22443	2009-09-01
cg08115371	-0.339553	-0.113777	-3.65495	0.00666594	0.375665	-2.03848	ODZ4
cg19681952	-0.339516	2.63097	-3.66254	0.00659419	0.375665	-2.02949	TAL1
cg03327945	-0.339498	-0.885447	-3.47263	0.00866668	0.383924	-2.25753	KIAA0196
cg07722220	-0.339472	-3.11947	-3.59934	0.00721813	0.377977	-2.1047
cg05101674	-0.33946	-2.76292	-3.66303	0.00658954	0.375665	-2.0289	DOK5
cg07477282	-0.339458	-3.68234	-3.65503	0.00666523	0.375665	-2.03839	SPG11
cg21032100	-0.339209	-0.20222	-3.39481	0.00970729	0.390153	-2.35271	FLT3
cg10293736	-0.339206	-1.17767	-3.38065	0.00991053	0.391181	-2.37013
cg13612989	-0.339188	-4.24944	-3.50272	0.00829668	0.383003	-2.22099	STAM
cg19782880	-0.339146	-3.39294	-3.41822	0.00938094	0.388957	-2.32397	CPNE9
cg24489302	-0.339058	1.36592	-3.47491	0.00863811	0.383924	-2.25476	SLA2
cg05120113	-0.339052	0.203308	-3.53726	0.00789265	0.380436	-2.17924	GLB1
cg01276970	-0.338898	-1.93277	-3.41551	0.00941808	0.389037	-2.32729	NOL4L
cg14140379	-0.33882	-0.690291	-3.66275	0.00659219	0.375665	-2.02924	S100P
cg10802509	-0.338492	2.81593	-3.38616	0.00983092	0.390643	-2.36335	SGIP1
cg24254686	-0.338342	1.63609	-3.39548	0.00969782	0.390153	-2.35189
cg01361394	-0.338207	-1.79285	-3.42814	0.00924623	0.388078	-2.31182
cg18115174	-0.338204	-0.813111	-3.42628	0.00927139	0.388156	-2.3141
cg23281123	-0.338001	-0.752878	-3.53722	0.00789303	0.380436	-2.17928	SPRED2
cg12456799	-0.337752	-2.60551	-3.50289	0.0082947	0.383003	-2.22079	SORCS3
cg09295300	-0.337749	1.56543	-3.6604	0.00661432	0.375665	-2.03202	TLR3
cg03768871	-0.33771	3.05454	-3.54388	0.00781763	0.380436	-2.17126	XYLT1
cg06785325	-0.3377	-2.40252	-3.39862	0.00965341	0.390004	-2.34803	C1orf198
cg14043335	-0.337505	-1.70098	-3.45468	0.00889576	0.3859	-2.2794	ELL
cg01037823	-0.337465	-1.54363	-3.38461	0.00985312	0.390716	-2.36525	ZG16B
cg10913741	-0.337458	1.30041	-3.37933	0.00992969	0.391181	-2.37176
cg03317151	-0.337355	-4.65688	-3.41981	0.00935923	0.388957	-2.32202	SLC43A2
cg02687322	-0.337183	-1.20159	-3.51761	0.00811992	0.381649	-2.20297
cg13568192	-0.337088	-1.88996	-3.75801	0.00575853	0.372504	-1.91721	HOXC6
cg09027725	-0.336944	1.11974	-3.38919	0.00978734	0.390643	-2.35961	COX4I2
cg12525512	-0.336941	2.1265	-3.48062	0.00856681	0.383523	-2.24782
cg07965650	-0.336927	-0.531786	-3.46362	0.00878082	0.385132	-2.26849
cg03594790	-0.3369	1.96654	-3.5501	0.00774783	0.380436	-2.16377	GRAMD3
cg05299342	-0.336693	-2.68133	-3.51512	0.00814912	0.381843	-2.20597
cg18315960	-0.336534	-2.60697	-3.38959	0.00978163	0.390643	-2.35912
cg14155504	-0.33652	2.71349	-3.65627	0.0066534	0.375665	-2.03692
cg08150403	-0.336477	-2.48321	-3.40198	0.00960605	0.389712	-2.34389	C1orf21
cg15058950	-0.336467	2.35524	-3.55442	0.00769972	0.380425	-2.15857	SCHLAP1
cg07235981	-0.336347	-0.738862	-3.39423	0.00971554	0.390205	-2.35342	RHOT1
cg17810473	-0.336198	1.53177	-3.58165	0.00740386	0.378404	-2.12587
cg00714725	-0.33609	-2.86474	-3.39056	0.00976784	0.390643	-2.35794	CYP26C1
cg03782694	-0.336072	-2.38085	-3.59093	0.00730576	0.378228	-2.11475	SLC27A2
cg02876217	-0.335772	2.43203	-3.39818	0.00965959	0.390004	-2.34857
cg10198294	-0.335713	1.97553	-3.43405	0.00916689	0.387464	-2.30459
cg02881166	-0.335562	2.18334	-3.38596	0.00983372	0.390643	-2.36359
cg26127799	-0.335554	2.43378	-3.46921	0.00870979	0.384258	-2.26169	HPS1
cg10114448	-0.335117	0.900595	-3.38208	0.00988967	0.391022	-2.36836	ZFPM2
cg14630206	-0.334999	-1.24747	-3.39741	0.00967043	0.390151	-2.34951	PAK1
cg01488346	-0.33494	2.19407	-3.50813	0.008232	0.382528	-2.21444	SUSD5
cg12382923	-0.3347	-0.326171	-3.40215	0.0096037	0.389701	-2.34369
cg19985636	-0.334656	2.23903	-3.43196	0.00919488	0.387668	-2.30715	DGCR2
cg00635075	-0.334556	2.55968	-3.38627	0.00982924	0.390643	-2.36321	AKAP13
ch.10.71861692F	-0.33437	-4.70156	-3.436	0.00914093	0.387464	-2.30221
cg15186638	-0.334346	-1.57681	-3.48085	0.00856393	0.383523	-2.24753
cg07865630	-0.334298	1.45888	-3.37639	0.00997251	0.391585	-2.37538	LOC645434
cg08570034	-0.334132	-0.392	-3.7038	0.00621816	0.374342	-1.98077	CPLX2
cg09844292	-0.334027	2.38959	-3.40419	0.00957505	0.389627	-2.34118	MASP2
cg24882025	-0.333857	2.61228	-3.61968	0.00701068	0.376302	-2.08041
cg10542562	-0.333657	-1.86554	-3.40149	0.00961299	0.389724	-2.3445
cg16212207	-0.333526	-0.136847	-3.38278	0.0098796	0.390904	-2.3675
cg18919097	-0.33343	-1.86563	-3.57018	0.00752697	0.37927	-2.13963	C3orf57
cg16260126	-0.333368	-1.38657	-3.44487	0.00902357	0.386704	-2.29136
cg18291850	-0.333188	-2.87974	-3.58922	0.00732372	0.378228	-2.1168	PLCB1
cg01097325	-0.332782	1.96387	-3.4397	0.00909176	0.387327	-2.29768	AADACL3
cg06139582	-0.332551	-1.55487	-3.51193	0.0081868	0.382182	-2.20983
cg21549201	-0.332366	-2.08133	-3.52565	0.00802602	0.381427	-2.19324	LOC101929450
cg25345953	-0.332209	-0.658458	-3.66252	0.00659442	0.375665	-2.02952
cg01280148	-0.331968	1.74156	-3.55582	0.00768415	0.380408	-2.15688	LOC101928911
cg07910396	-0.331763	2.32147	-3.39771	0.00966624	0.390037	-2.34914
cg04397137	-0.331731	-3.09106	-3.53053	0.00796967	0.381064	-2.18736	TIMP2
cg07411096	-0.331675	-0.887629	-3.58175	0.00740274	0.378404	-2.12575	PHGDH
cg12478066	-0.331547	-2.49004	-3.38801	0.00980424	0.390643	-2.36106	MXRA8
cg00974809	-0.331303	-0.956888	-3.67859	0.00644509	0.37456	-2.0105
cg00158770	-0.33127	-0.414798	-3.49562	0.00838244	0.383003	-2.2296	CSGALNACT1
cg03889132	-0.331194	-0.403435	-3.3873	0.00981455	0.390643	-2.36195	KIAA0319L
cg19558848	-0.331167	1.37871	-3.50838	0.008229	0.382528	-2.21413	MYH3
cg27423310	-0.330774	-2.65669	-3.56788	0.00755186	0.37927	-2.14238	PDLIM1
cg11347165	-0.330599	-1.97197	-3.57952	0.00742652	0.378797	-2.12842
cg23938511	-0.330452	0.406038	-3.3786	0.00994027	0.391181	-2.37265	ARHGAP31
cg15987587	-0.330329	2.13268	-3.41525	0.00942176	0.389037	-2.32762
cg14136978	-0.330273	-0.231948	-3.40536	0.00955871	0.389539	-2.33974
cg12839166	-0.330116	0.0820311	-3.63632	0.00684572	0.375722	-2.0606	OR51I1
cg17203230	-0.330097	-2.99334	-3.448	0.00898257	0.386633	-2.28754
cg06814515	-0.329962	0.909548	-3.56536	0.0075793	0.37927	-2.14541
cg10447111	-0.32981	-1.28963	-3.54846	0.00776616	0.380436	-2.16574	RAD51AP1
cg11341438	-0.329803	-3.11431	-3.47848	0.00859343	0.383723	-2.25042	SERHL2
cg00048983	-0.329748	-1.81928	-3.59546	0.00725843	0.377978	-2.10934	TNRC6B
cg02941008	-0.329628	-2.47021	-3.63344	0.00687396	0.375722	-2.06403	CAMK2N1
cg20192464	-0.329589	2.82645	-3.42197	0.00932978	0.3886	-2.31938	C3orf39
cg02101067	-0.329416	-3.48801	-3.50465	0.00827354	0.382847	-2.21865	ST8SIA4
cg12570429	-0.329415	-1.11981	-3.44843	0.00897691	0.386562	-2.28701	LPO
cg14354895	-0.329381	-3.08386	-3.52388	0.00804662	0.381457	-2.19539	PANX2
cg21337269	-0.329337	1.94691	-3.44626	0.00900538	0.386704	-2.28967	ZNF890P
cg24074477	-0.329271	-0.726028	-3.59199	0.00729468	0.378183	-2.11349	CECR2
cg24619462	-0.328702	1.05913	-3.39433	0.00971405	0.390176	-2.35329
cg15094970	-0.328642	-3.75728	-3.61523	0.00705548	0.376897	-2.08572	SOX2
cg08223717	-0.328617	1.69215	-3.39668	0.00968078	0.390153	-2.35041	EEPD1
cg02351595	-0.328612	1.35193	-3.44213	0.00905964	0.387187	-2.29471	ZNF148
cg19526450	-0.328589	0.405523	-3.49357	0.00840742	0.383003	-2.23209	ARHGAP26
cg07275179	-0.328401	-0.170649	-3.48565	0.00850443	0.383294	-2.24169	ATXN7
cg13549345	-0.328261	2.77447	-3.49057	0.00844402	0.383003	-2.23572	NACC2
cg04109783	-0.328251	2.71868	-3.49931	0.00833776	0.383003	-2.22512
cg24684432	-0.328192	-1.89215	-3.41238	0.00946123	0.389121	-2.33113	COTL1
cg11762303	-0.327952	-1.52653	-3.43685	0.00912959	0.387356	-2.30117	PLCG2
cg14169284	-0.327947	0.631269	-3.40854	0.00951451	0.389539	-2.33585	PLA2R1
cg05530288	-0.327888	-4.0717	-3.3872	0.00981596	0.390643	-2.36207
cg02907292	-0.327884	-0.649204	-3.56087	0.00762853	0.379832	-2.15081
cg13673833	-0.327641	-1.92562	-3.66473	0.00657366	0.375665	-2.0269	MIR203
cg01171161	-0.327555	1.59947	-3.46967	0.00870401	0.384164	-2.26113	AGXT2
cg07274314	-0.327526	2.20318	-3.55195	0.00772719	0.380436	-2.16154	PDXK
cg06242126	-0.327423	-2.75667	-3.48238	0.00854498	0.383453	-2.24568	SLC25A10
cg19968221	-0.32735	-1.4177	-3.6018	0.00719268	0.377871	-2.10176
cg04594818	-0.327287	-3.2841	-3.48616	0.00849815	0.383294	-2.24108
cg12344247	-0.327133	-3.56091	-3.56042	0.00763341	0.379832	-2.15135	FAM120B
cg26157446	-0.327058	1.08855	-3.49576	0.00838071	0.383003	-2.22942
cg09310636	-0.326984	0.0170045	-3.42244	0.00932333	0.3886	-2.3188	NRDE2
cg01810926	-0.326719	-0.412218	-3.41454	0.0094315	0.389082	-2.32848	CPT2
cg03356331	-0.326656	-0.424379	-3.49883	0.0083436	0.383003	-2.22571	LOC105376360
cg10266221	-0.326324	-1.57975	-3.4244	0.00929679	0.388472	-2.3164	IQCK
cg20494738	-0.326274	2.07742	-3.57809	0.00744177	0.378848	-2.13013	NCOR2
cg21167963	-0.326106	2.36011	-3.5054	0.00826463	0.382844	-2.21775	TJP2
cg10219037	-0.326003	-4.63919	-3.4968	0.00836809	0.383003	-2.22816	C11orf1
cg11690673	-0.32595	-1.35473	-3.56094	0.00762768	0.379832	-2.15072
cg14195717	-0.325926	-1.90267	-3.48755	0.00848112	0.383294	-2.2394
cg19748878	-0.325815	2.25264	-3.49066	0.00844298	0.383003	-2.23562
cg01057899	-0.325705	-1.68183	-3.5806	0.00741498	0.378654	-2.12712
cg18292304	-0.325636	-0.77268	-3.52221	0.00806606	0.381503	-2.19741	EHD1
cg11392160	-0.325476	0.512841	-3.52232	0.00806477	0.381503	-2.19727	CMTM6
cg04498312	-0.325283	-1.10375	-3.38354	0.00986864	0.390805	-2.36657
cg18036763	-0.325229	-2.46003	-3.54975	0.00775164	0.380436	-2.16418	PHF21B
cg16868895	-0.325202	-4.1478	-3.53309	0.0079403	0.38086	-2.18427	SRP19
cg18922941	-0.325182	-0.918292	-3.37726	0.00995973	0.391358	-2.3743
cg16423305	-0.324733	-0.592777	-3.47569	0.0086283	0.383924	-2.25381
cg21615127	-0.324597	-4.03359	-3.39557	0.00969653	0.390153	-2.35178	TMCO4
cg19272195	-0.324285	2.81334	-3.48085	0.00856385	0.383523	-2.24753
cg23762445	-0.323501	-0.263557	-3.64639	0.00674792	0.375665	-2.04864	DNAJC27
cg08545598	-0.323497	-0.0874829	-3.41686	0.00939964	0.389035	-2.32564	GATAD2B
cg04491871	-0.32313	2.97156	-3.3844	0.00985619	0.390716	-2.36551
cg02259723	-0.323006	1.04527	-3.3747	0.00999715	0.391737	-2.37745	ADPGK
cg23307066	-0.32289	2.36022	-3.38349	0.00986937	0.390805	-2.36663
cg01660999	-0.322801	-0.0741905	-3.37543	0.00998653	0.391639	-2.37656	ANGPT1
cg14838115	-0.322677	-1.15992	-3.47024	0.00869676	0.384112	-2.26043	C7orf71
cg21549484	-0.322657	3.0381	-3.42023	0.00935351	0.388855	-2.32151
cg16338317	-0.321665	-0.398835	-3.45864	0.00884465	0.38536	-2.27457	CYP2B7P
cg01269344	-0.321635	-4.03348	-3.56349	0.00759973	0.379527	-2.14766	HUNK
cg11499166	-0.321388	0.166946	-3.45776	0.00885595	0.385369	-2.27564	TEX264
cg18790187	-0.321012	-0.607212	-3.45885	0.00884192	0.385356	-2.27431
cg24681393	-0.320951	0.576567	-3.54556	0.00779866	0.380436	-2.16923	PITX3
cg01751320	-0.320846	0.797559	-3.38779	0.0098075	0.390643	-2.36134
cg20306863	-0.320797	-2.83395	-3.5347	0.00792185	0.380826	-2.18233	TP73
cg08048250	-0.320719	2.27894	-3.39231	0.00974276	0.390539	-2.35577
cg23280294	-0.320477	1.80956	-3.49995	0.00833008	0.383003	-2.22435	RERE
cg00790071	-0.320294	-1.00553	-3.51892	0.00810449	0.3816	-2.20138
cg03186440	-0.31955	-2.54706	-3.52243	0.00806354	0.381503	-2.19714	CBFA2T3
cg00834966	-0.319103	2.01021	-3.46036	0.00882253	0.385313	-2.27247
cg21263915	-0.318937	-1.17253	-3.53189	0.00795407	0.381	-2.18572	TOX
cg01026730	-0.318689	0.333449	-3.4023	0.00960153	0.389701	-2.3435	ARSB
cg22042658	-0.318151	-0.400668	-3.49484	0.00839198	0.383003	-2.23055
cg09129536	-0.317913	0.418112	-3.54131	0.0078466	0.380436	-2.17435	MAML2
cg16161069	-0.317813	-0.669209	-3.4644	0.00877089	0.385132	-2.26755	LOC100134368
cg14556286	-0.317811	3.05784	-3.54771	0.00777453	0.380436	-2.16664	TBCD
cg07225906	-0.31701	-3.21624	-3.54301	0.0078274	0.380436	-2.1723	MPST
cg05135499	-0.31652	2.03602	-3.44582	0.00901118	0.386704	-2.29021
cg08603845	-0.313791	-2.4261	-3.4767	0.00861568	0.383815	-2.25258	GRHL3
cg13817689	-0.313108	-0.836321	-3.46843	0.00871972	0.384358	-2.26264	SNORD82
cg12617297	-0.313075	-1.80365	-3.39575	0.00969395	0.390153	-2.35155
cg10768391	-0.312073	-3.17804	-3.43368	0.00917186	0.387464	-2.30504	GMPR
cg13541087	-0.310436	-1.04276	-3.48004	0.00857396	0.383523	-2.24851	RREB1
cg16961397	-0.308668	-0.387063	-3.38813	0.00980254	0.390643	-2.36092	LRP2
cg06231148	-0.308236	-0.527001	-3.39269	0.00973736	0.390481	-2.35531	ANXA1
cg19475533	-0.307619	1.23545	-3.39305	0.00973233	0.390384	-2.35487
cg27297376	-0.306854	-0.0203183	-3.39841	0.00965631	0.390004	-2.34828	SMURF1
cg21513437	-0.302311	-2.85839	-3.40009	0.0096326	0.389984	-2.34621
cg15969901	0.301875	0.0502183	3.3759	0.00997967	0.391639	-2.37598
cg06690537	0.303326	0.931488	3.40586	0.0095517	0.389539	-2.33913	BPGM
cg13796802	0.309743	-1.58006	3.44097	0.00907499	0.387187	-2.29613	TESK1
cg17406268	0.309755	2.39978	3.38083	0.00990784	0.391181	-2.3699	WSCD2
cg23404973	0.310203	1.97096	3.3981	0.00966063	0.390004	-2.34866	PDLIM1
cg23088921	0.310339	1.7124	3.40594	0.00955069	0.389539	-2.33904	AGAP1
cg03778155	0.31047	-3.41174	3.49556	0.00838322	0.383003	-2.22967	RSPO3
cg25764634	0.311663	1.64842	3.38693	0.0098198	0.390643	-2.3624	ABCC11
cg17720614	0.312665	-2.00759	3.46189	0.00880292	0.385313	-2.2706	KREMEN1
cg25990556	0.31313	1.37199	3.42653	0.0092679	0.388099	-2.31379	DEPTOR
cg00583828	0.313243	1.9927	3.50971	0.00821324	0.382321	-2.21253	UPB1
cg21529726	0.313629	0.457673	3.46108	0.00881337	0.385313	-2.2716	LTBP3
cg01697623	0.313858	2.43662	3.40551	0.0095566	0.389539	-2.33956	SLCO4A1
cg16133398	0.31415	0.0724499	3.41212	0.00946486	0.389121	-2.33145	SORCS2
cg22789363	0.314405	2.03288	3.38433	0.00985722	0.390717	-2.3656
cg19518165	0.314724	2.73754	3.41873	0.00937403	0.388957	-2.32335	PDE11A
cg18373615	0.315799	1.07643	3.47376	0.00865245	0.383924	-2.25615	KIAA1217
cg12363249	0.316022	2.01387	3.37996	0.00992053	0.391181	-2.37098	DAGLA
cg13514578	0.31711	-4.01473	3.45418	0.00890224	0.385942	-2.28001	PRPF40B
cg18062706	0.317259	-3.63561	3.39676	0.00967959	0.390153	-2.3503
cg26682994	0.318229	-3.00173	3.47265	0.00866643	0.383924	-2.2575	ISL1
cg25310384	0.318714	1.78447	3.39567	0.0096951	0.390153	-2.35165
cg16298813	0.318753	2.07121	3.42315	0.00931374	0.388586	-2.31793
cg15473329	0.318891	1.28922	3.4366	0.00913288	0.387356	-2.30147	SAMD4B
cg11889703	0.319235	2.06341	3.44107	0.00907366	0.387187	-2.29601	LOC102800447
cg09664215	0.31934	2.07675	3.37884	0.0099368	0.391181	-2.37236	CD1E
cg14625815	0.319583	1.64877	3.40848	0.00951524	0.389539	-2.33591	CDYL
cg10488050	0.320236	1.38004	3.4553	0.00888764	0.385872	-2.27863	CHCHD3
cg22425035	0.320332	2.32356	3.41676	0.00940097	0.389035	-2.32576
cg05119931	0.320333	2.55686	3.50238	0.00830077	0.383003	-2.2214	AMPH
cg10497447	0.321046	1.23338	3.39129	0.00975742	0.390643	-2.35704
cg03478448	0.32115	0.586095	3.37637	0.0099727	0.391585	-2.37539	SLC12A3
cg14321245	0.321157	1.87237	3.48198	0.00854988	0.383453	-2.24616	CCL14
cg22825609	0.32122	3.01519	3.39225	0.00974372	0.390546	-2.35586	CMAS
cg26739023	0.321251	2.88951	3.46365	0.00878051	0.385132	-2.26846	MCCC1
cg21123505	0.321282	2.46997	3.39918	0.0096454	0.390004	-2.34733
cg25528822	0.321329	2.03246	3.41544	0.00941909	0.389037	-2.32738	CORO2A
cg16995936	0.32137	1.77238	3.37655	0.0099702	0.391566	-2.37518	GATAD2A
cg08829149	0.321566	1.86558	3.46641	0.00874535	0.384809	-2.2651	KRTAP6
cg15532942	0.321577	1.85504	3.55522	0.0076908	0.380425	-2.1576	NFATC1
cg24910768	0.321875	1.52344	3.41321	0.00944974	0.389121	-2.33011
cg14131526	0.322017	-1.70329	3.5172	0.00812466	0.381673	-2.20346	PPP1R14A
cg24107338	0.322129	2.21054	3.41368	0.00944334	0.389121	-2.32954	RPS27
cg20285609	0.322261	2.82382	3.42104	0.00934246	0.388755	-2.32052	SCMH1
cg14409249	0.322817	1.96167	3.43636	0.00913617	0.387365	-2.30177
cg17698152	0.322821	2.27702	3.45293	0.0089184	0.386203	-2.28153
cg19896046	0.323078	-4.0323	3.46492	0.00876425	0.385132	-2.26691	MIR22HG
cg07757487	0.323299	1.51669	3.38191	0.00989214	0.391069	-2.36857	LOC102723344
cg07781301	0.323838	0.892086	3.48649	0.00849417	0.383294	-2.24068	SNAP47
cg11843090	0.3244	-3.10844	3.38542	0.00984147	0.390679	-2.36425	GIT2
cg07948433	0.324407	2.63669	3.47346	0.00865625	0.383924	-2.25652	CUL2
cg07817824	0.32471	1.59728	3.57061	0.00752232	0.37927	-2.13911	FHIT
cg27415713	0.324808	2.86303	3.38652	0.00982574	0.390643	-2.36291	MIR548AE2
cg24929556	0.324889	1.82187	3.38023	0.00991652	0.391181	-2.37064	CD247
cg02871313	0.324891	0.674291	3.55061	0.00774208	0.380436	-2.16315	SPACA1
cg20704972	0.325493	1.89858	3.51179	0.00818856	0.382182	-2.21001	GABBR1
cg24766157	0.325602	1.21112	3.40328	0.00958785	0.389627	-2.3423	RIN3
cg17394978	0.325774	-0.752985	3.3819	0.00989236	0.391069	-2.36859	IRF1
cg02524236	0.325838	2.07419	3.49252	0.00842023	0.383003	-2.23336
cg23209575	0.326293	2.5853	3.58564	0.00736152	0.378228	-2.12109	HRNBP3
cg08255481	0.326442	0.629162	3.60758	0.00713332	0.377527	-2.09485	BANP
cg00325113	0.326452	1.52162	3.4587	0.00884389	0.38536	-2.27449	WFDC2
cg06931245	0.326785	-1.64661	3.55721	0.00766885	0.380232	-2.15521	FZD3
cg03794223	0.327032	2.14433	3.61299	0.00707816	0.377153	-2.08839	LOC101927178
cg17048700	0.327228	1.494	3.40928	0.00950413	0.389539	-2.33493	LOC145820
cg09216188	0.327642	-2.37673	3.52955	0.00798093	0.381064	-2.18854	NUFIP1
cg13566226	0.327711	1.80095	3.64608	0.00675093	0.375665	-2.04901
cg02828687	0.32772	1.06579	3.408	0.00952194	0.389539	-2.3365	C21orf29
cg16489111	0.327769	1.11247	3.40552	0.00955648	0.389539	-2.33955	LOC101929705
cg08892082	0.327872	2.97096	3.42842	0.00924242	0.38807	-2.31148	TRDMT1
cg01869410	0.328016	1.98066	3.57509	0.00747393	0.379163	-2.13373	MGC15885
cg05919155	0.328073	2.39821	3.52129	0.00807681	0.381522	-2.19852
cg03229871	0.32834	1.16477	3.4123	0.00946234	0.389121	-2.33123	LILRB1
cg09292244	0.328607	2.28345	3.57225	0.00750452	0.37927	-2.13714	PRAGMIN
cg14605027	0.328665	2.40888	3.64602	0.00675153	0.375665	-2.04908
cg23670774	0.328715	2.37395	3.39534	0.0096998	0.390153	-2.35206	TMEM54
cg09839874	0.32878	2.49776	3.53036	0.00797168	0.381064	-2.18757	CMTM1
cg16868500	0.329074	3.1309	3.58908	0.00732516	0.378228	-2.11696	SRRM3
cg15448526	0.329465	2.14856	3.38975	0.00977942	0.390643	-2.35893	EXOC4
cg17536737	0.329474	2.33259	3.37553	0.00998499	0.391639	-2.37643	TBC1D8
cg16714791	0.329499	-0.399358	3.45736	0.00886112	0.385369	-2.27613	MTRR
cg16321159	0.330355	2.10074	3.39789	0.00966364	0.390033	-2.34892	SLC6A17
cg07756635	0.330405	2.52523	3.56769	0.00755397	0.37927	-2.14262	USP29
cg13035424	0.330709	1.8234	3.57922	0.00742968	0.378797	-2.12878	MUC4
cg26691953	0.330831	-3.12419	3.46465	0.00876768	0.385132	-2.26724	CCNT1
cg08876370	0.330896	2.47841	3.60371	0.00717294	0.377661	-2.09947	DCI
cg08941107	0.330926	0.870412	3.37526	0.00998904	0.391691	-2.37677	WASF2
cg23132351	0.331082	2.99839	3.37965	0.00992495	0.391181	-2.37136	TAP1
cg26479279	0.331252	2.38406	3.47729	0.00860831	0.38373	-2.25186	NCKAP5
cg07613306	0.331327	2.20578	3.54708	0.00778155	0.380436	-2.1674	MYH11
cg00489325	0.331466	2.58618	3.46082	0.00881664	0.385313	-2.27191	ZAK
cg09123897	0.331692	-0.600062	3.56633	0.00756874	0.37927	-2.14425
cg22768891	0.331855	2.33681	3.5206	0.00808484	0.3816	-2.19935	IDUA
cg25143824	0.331873	-3.26096	3.55137	0.00773367	0.380436	-2.16224	PAK7
cg17303577	0.331921	2.13208	3.50196	0.00830578	0.383003	-2.22191	RIMS2
cg01342115	0.332004	0.250328	3.60795	0.00712952	0.377525	-2.09441
cg24606905	0.332031	1.40955	3.42319	0.0093132	0.388586	-2.31788
cg12274663	0.332253	1.57626	3.41488	0.00942681	0.389037	-2.32807	TP53I11
cg08247873	0.332269	2.73813	3.61599	0.00704788	0.376876	-2.08482	FLJ40288
cg05469039	0.332512	1.58978	3.42053	0.00934937	0.388781	-2.32114	PLCL2
cg17685630	0.33258	2.03666	3.37893	0.00993546	0.391181	-2.37225	ZNF18
cg13196720	0.3326	1.3316	3.46331	0.00878479	0.385139	-2.26887
cg08220120	0.332682	-0.188298	3.37901	0.00993422	0.391181	-2.37214	LOC389333
cg01849007	0.332853	-0.991716	3.62942	0.00691368	0.375722	-2.06882	XPO5
cg19298821	0.332904	2.3916	3.52497	0.00803392	0.381457	-2.19407	C5orf48
cg24527881	0.332933	-3.45141	3.52542	0.00802875	0.381457	-2.19353	C1orf228
cg13011108	0.333038	2.12807	3.42655	0.00926763	0.388099	-2.31376	LINC01007
cg03815351	0.333045	1.08089	3.38597	0.00983364	0.390643	-2.36358
cg23242592	0.333207	2.1633	3.40228	0.00960179	0.389701	-2.34352	LINC00426
cg24152283	0.333246	1.26436	3.48685	0.00848968	0.383294	-2.24024
cg25965567	0.333695	2.29565	3.52093	0.008081	0.3816	-2.19895	ITGAV
cg09158390	0.333698	1.30342	3.49844	0.00834831	0.383003	-2.22618
cg26071454	0.333764	2.81808	3.64243	0.00678624	0.375665	-2.05335	FGF1
cg09461240	0.333824	1.98887	3.44482	0.00902424	0.386704	-2.29143	GAB2
cg07206202	0.33402	3.03181	3.38773	0.00980837	0.390643	-2.36142	ZNF323
cg26011189	0.334114	2.0614	3.40505	0.00956311	0.389539	-2.34013	GDF2
cg05261700	0.334292	-3.3203	3.48581	0.00850251	0.383294	-2.2415	NDUFA10
cg06437030	0.334462	2.73773	3.38147	0.00989863	0.391097	-2.36912	DLG1
cg11484413	0.334471	1.2665	3.59657	0.00724683	0.377978	-2.108
cg10596569	0.334568	0.548014	3.54296	0.00782797	0.380436	-2.17236	ARHGEF10
cg03564061	0.334853	1.81616	3.42142	0.00933728	0.388675	-2.32005	CACNA1C
cg13897388	0.334937	2.15912	3.47907	0.00858602	0.383723	-2.24969	RORB
cg05042653	0.335232	2.80081	3.63847	0.00682476	0.375665	-2.05805
cg14373456	0.335275	-2.66211	3.68892	0.00635104	0.37456	-1.99831	PDGFRA
cg24472495	0.335301	1.39094	3.46179	0.00880427	0.385313	-2.27073	SMOC2
cg15861160	0.335359	2.03175	3.61538	0.00705397	0.376897	-2.08554	GSG1L
cg17784503	0.335525	2.80291	3.466	0.00875058	0.384908	-2.2656
cg05108333	0.335612	1.49035	3.49142	0.00843361	0.383003	-2.23469	PRAME
cg10802371	0.335792	0.358337	3.62779	0.0069298	0.375722	-2.07076	RNF13
cg21541804	0.335953	1.31496	3.40886	0.00951006	0.389539	-2.33545	OTOG
cg07483726	0.336019	2.80522	3.43799	0.00911443	0.387356	-2.29977	NXN
cg24538457	0.336095	2.05212	3.40093	0.00962083	0.389824	-2.34519	RAB7A
cg23652785	0.336123	1.77264	3.51153	0.00819153	0.382182	-2.21032
cg07078329	0.336125	1.0444	3.46928	0.00870901	0.384258	-2.26161	ADAM17
cg05709458	0.336218	1.09193	3.42974	0.00922473	0.387972	-2.30987
cg09210026	0.33629	2.13778	3.43564	0.0091457	0.387464	-2.30265
cg01356297	0.336363	0.940735	3.79095	0.00549719	0.371339	-1.87886	CACNA2D3
cg09738733	0.336512	1.59132	3.75054	0.0058197	0.372504	-1.92595
cg08090452	0.336516	-4.18933	3.56195	0.00761659	0.379755	-2.14951	PRMT10
cg15094071	0.336597	3.08867	3.42202	0.00932911	0.3886	-2.31932	YEATS2
cg16255585	0.336713	3.15461	3.39437	0.00971355	0.390176	-2.35325	DNAJC16
cg09127371	0.336815	2.40794	3.6368	0.00684104	0.375669	-2.06003
cg06533086	0.336938	1.39349	3.56732	0.00755799	0.37927	-2.14306	FYB
cg05804170	0.337018	3.50347	3.63823	0.00682704	0.375665	-2.05833	PRDM16
cg19473757	0.337126	2.25018	3.53797	0.00788451	0.380436	-2.17838
cg17761226	0.337152	1.07335	3.55543	0.00768854	0.380416	-2.15736	WNT11
cg23988243	0.337232	2.42825	3.37565	0.00998321	0.391639	-2.37628	SMARCB1
cg17418055	0.337372	1.78329	3.60778	0.0071313	0.377525	-2.09462	DEFB124
cg01131170	0.337575	1.37937	3.59254	0.00728893	0.378068	-2.11283	IQSEC1
cg13952914	0.337611	1.47707	3.47495	0.00863759	0.383924	-2.25471	AGPAT3
cg21235078	0.337625	-2.22264	3.56395	0.00759475	0.379499	-2.14711	C9orf98
cg05915659	0.337721	0.433483	3.37914	0.00993233	0.391181	-2.37198	CASC15
cg08229950	0.338043	1.95499	3.61215	0.00708671	0.377244	-2.08939
cg18753781	0.338158	1.41198	3.58163	0.00740406	0.378404	-2.1259	DMPK
cg17956503	0.338472	2.05464	3.66948	0.00652927	0.375665	-2.02127	GRM4
cg17201225	0.338648	2.68914	3.49341	0.00840939	0.383003	-2.23228	INHBA
cg01044589	0.338715	2.41298	3.5534	0.007711	0.380436	-2.15979	KIAA2012
cg25499012	0.338788	3.81404	3.40996	0.00949476	0.389425	-2.3341	FAM172A
cg16852107	0.338858	1.51399	3.51013	0.00820819	0.382182	-2.21202	CA12
cg25852472	0.339027	0.67206	3.4572	0.00886313	0.38539	-2.27632	H19
cg11531339	0.339099	0.666622	3.42997	0.00922155	0.387967	-2.30958
cg07154309	0.339212	1.87133	3.42195	0.00932999	0.3886	-2.3194
cg14785392	0.33938	2.53214	3.63025	0.00690539	0.375722	-2.06782
cg06071604	0.339505	0.814508	3.47111	0.00868582	0.38406	-2.25938
cg01092770	0.339529	-3.63666	3.49053	0.00844458	0.383003	-2.23578	ZMAT3
cg11157847	0.339606	1.04669	3.51085	0.00819961	0.382182	-2.21114	ZFAT
cg16140648	0.339615	2.79333	3.53227	0.00794964	0.380981	-2.18525	INCENP
cg15682473	0.339922	1.58855	3.56075	0.00762978	0.379832	-2.15095	MAP4K5
cg04307193	0.33996	1.49389	3.43047	0.00921485	0.387967	-2.30897
cg03128219	0.340081	1.77381	3.38658	0.00982481	0.390643	-2.36283	C10orf128
cg18933360	0.340112	1.90856	3.41422	0.00943593	0.389121	-2.32888
cg00891155	0.34014	1.1829	3.55953	0.00764323	0.379862	-2.15242	NWD1
cg16339669	0.340671	2.74161	3.50987	0.00821132	0.382285	-2.21233	MRC2
cg03182218	0.340937	3.60236	3.5658	0.00757453	0.37927	-2.14488	DLG4
cg22490662	0.341271	2.86083	3.5384	0.00787962	0.380436	-2.17786	DRICH1
cg27624684	0.341274	3.06979	3.4614	0.00880918	0.385313	-2.2712	RADIL
cg16267976	0.341464	-2.90147	3.54905	0.00775951	0.380436	-2.16503	POU4F1
cg20472707	0.341493	-2.79873	3.43958	0.0090934	0.387328	-2.29783	KIAA1755
cg10442221	0.341823	2.8209	3.56589	0.00757358	0.37927	-2.14478	LINC00862
cg18313051	0.341871	2.10804	3.56129	0.00762388	0.379832	-2.1503	ANKRD53
cg08753560	0.341912	0.889298	3.41366	0.00944354	0.389121	-2.32956
cg19408535	0.341994	-3.63141	3.52737	0.00800616	0.381303	-2.19117	TGFBR2
cg26419941	0.342021	-3.67799	3.72576	0.00602738	0.373212	-1.95496	ADCY6
cg23980295	0.342068	1.38301	3.49449	0.00839626	0.383003	-2.23097
cg02824315	0.342089	-3.86605	3.77169	0.00564845	0.372213	-1.90127	YES1
cg23398047	0.3421	1.42646	3.74593	0.00585776	0.372636	-1.93134
cg20966504	0.342261	2.59428	3.54526	0.00780201	0.380436	-2.16959	ABCB5
cg01129316	0.342409	1.86613	3.45021	0.00895373	0.386519	-2.28485
cg20712789	0.342422	2.78949	3.41482	0.00942762	0.389037	-2.32814	GATAD1
cg06485774	0.342435	1.92607	3.53784	0.00788598	0.380436	-2.17853	FAM129A
cg13293721	0.342466	-4.25744	3.42859	0.00924015	0.38807	-2.31127	RPIA
cg17128308	0.34247	0.721281	3.75065	0.00581875	0.372504	-1.92581	STX18
cg27349581	0.342491	2.27195	3.47639	0.00861952	0.383815	-2.25295	HRAS
cg19952072	0.342524	1.89336	3.68551	0.00638196	0.37456	-2.00233	PPP4R4
cg02353703	0.342686	2.60119	3.81909	0.00528399	0.370684	-1.84625	STK33
cg00442670	0.342767	2.40191	3.59325	0.0072815	0.377978	-2.11198	ZNF652
cg23210927	0.342915	2.47917	3.53788	0.0078855	0.380436	-2.17848	TUBGCP6
cg20513062	0.34292	-3.26156	3.38638	0.00982772	0.390643	-2.36308	SORCS3
cg24987293	0.342977	2.63106	3.81484	0.00531558	0.370684	-1.85116	ANAPC5
cg10313368	0.343013	1.43285	3.69941	0.00625705	0.374457	-1.98594	ENO1
cg12437628	0.343172	1.82712	3.60354	0.00717477	0.377661	-2.09968	ALDH1A2
cg26581964	0.343421	2.17498	3.75027	0.00582189	0.372504	-1.92626	WWOX
cg14130677	0.343592	2.02244	3.59766	0.00723556	0.377978	-2.10671	UBA6
cg18780147	0.343602	2.1182	3.63254	0.00688281	0.375722	-2.0651	MGST3
cg09141397	0.343747	1.00368	3.46795	0.00872575	0.384493	-2.26322	PLXND1
cg21142107	0.343861	1.83029	3.68902	0.0063501	0.37456	-1.99818
cg09435479	0.343978	2.70217	3.6454	0.00675752	0.375665	-2.04982	EFR3A
cg26872931	0.344013	1.78582	3.39596	0.00969094	0.390153	-2.35129	ABCD2
cg03998173	0.344079	-4.10648	3.54551	0.00779925	0.380436	-2.16929	RHEB
cg04330546	0.344132	3.08082	3.39389	0.00972033	0.390246	-2.35384	TTC15
cg07593845	0.344281	2.36955	3.64972	0.0067159	0.375665	-2.04468
cg19087038	0.344498	2.14827	3.39233	0.00974257	0.390539	-2.35576	PLXNA1
cg07143733	0.344576	0.629084	3.51244	0.00818086	0.382182	-2.20923	MIR155HG
cg13482984	0.344662	2.52971	3.46126	0.00881106	0.385313	-2.27138	PDE4D
cg07003611	0.344684	2.49446	3.6885	0.00635486	0.37456	-1.9988	INPP5F
cg12643614	0.344712	2.6781	3.41656	0.00940368	0.389035	-2.326	NAV3
cg09764984	0.344748	2.45473	3.38624	0.00982973	0.390643	-2.36325	DNASE1
cg22987116	0.34478	2.51279	3.639	0.00681953	0.375665	-2.05741	C6orf129
cg01215682	0.344832	2.4686	3.58674	0.00734984	0.378228	-2.11977	MEGF6
cg03521077	0.344841	1.38377	3.86669	0.00494323	0.370574	-1.79141
cg24945028	0.345157	2.88547	3.40484	0.00956594	0.389539	-2.34038	CPNE3
cg04886248	0.345413	1.66116	3.64937	0.00671932	0.375665	-2.04511
cg10603233	0.34559	-4.73274	3.55421	0.00770197	0.380425	-2.15881	PTGER4
cg26350916	0.345706	0.466187	3.44954	0.00896242	0.386535	-2.28566	LAMA1
cg14571444	0.345771	1.55917	3.46749	0.00873168	0.384601	-2.26379	SVIL
cg18053030	0.345821	2.53659	3.40185	0.00960787	0.389712	-2.34405
cg23043436	0.345822	0.856926	3.63616	0.0068473	0.375722	-2.06079
cg09141765	0.345956	2.00805	3.49652	0.00837151	0.383003	-2.2285
cg03892937	0.34603	-4.04102	3.41769	0.00938818	0.388974	-2.32462	MIER1
cg11971047	0.346102	-3.45668	3.4137	0.009443	0.389121	-2.32951	ANXA5
cg18113270	0.346138	2.63502	3.44401	0.0090349	0.386821	-2.29242	MMP3
cg14352715	0.346172	2.34526	3.68775	0.00636167	0.37456	-1.99969	IFI27
cg03072921	0.346254	1.4849	3.55218	0.0077246	0.380436	-2.16126	ZNF789
cg21599045	0.346257	2.06101	3.86889	0.00492805	0.370574	-1.78889
cg01203651	0.346329	2.41105	3.64081	0.006802	0.375665	-2.05527
cg15909660	0.346366	1.77601	3.66511	0.00657005	0.375665	-2.02644	CACNA2D4
cg12552994	0.346394	1.12932	3.42374	0.00930574	0.388553	-2.31721	ZNF365
cg24527466	0.346491	1.56297	3.60928	0.00711597	0.377426	-2.09282
cg00401074	0.346515	2.33039	3.63305	0.00687781	0.375722	-2.06449	VAC14
cg00467399	0.346545	2.22219	3.62385	0.00696898	0.375744	-2.07545	CAMK4
cg20393065	0.346701	2.12389	3.6656	0.00656548	0.375665	-2.02586	ZNF236
cg27327446	0.346702	2.42191	3.46217	0.00879939	0.385294	-2.27026	TBC1D12
cg02861124	0.346732	1.99975	3.64702	0.00674185	0.375665	-2.04789	KIAA1598
cg19289810	0.346742	2.51323	3.70214	0.00623281	0.374342	-1.98272	KIAA1211L
cg20925434	0.346886	-3.80527	3.59929	0.00721865	0.377978	-2.10476	ITSN1
cg21069176	0.346914	1.71304	3.70013	0.00625065	0.374394	-1.98509	THRB
cg14302214	0.346927	1.66735	3.66449	0.00657591	0.375665	-2.02718
cg20853836	0.347048	1.51364	3.78569	0.00553802	0.371339	-1.88497	PAK6
cg24715988	0.34717	-3.02259	3.42241	0.00932379	0.3886	-2.31884
cg15006597	0.347275	1.91254	3.43935	0.00909642	0.387328	-2.29811
cg19931457	0.347337	2.8838	3.72743	0.00601318	0.373212	-1.95301	GSG1
cg20386303	0.347528	0.932011	3.53067	0.00796812	0.381064	-2.18719
cg08701998	0.347558	0.804815	3.49433	0.0083982	0.383003	-2.23117
cg10120616	0.347639	1.8083	3.48805	0.00847493	0.383294	-2.23878	SEMA3A
cg17594624	0.347651	1.63939	3.39734	0.0096714	0.390153	-2.34959	ALG8
cg00718527	0.347865	2.19717	3.59999	0.00721139	0.377958	-2.10392
cg22063024	0.347896	1.4138	3.47545	0.00863125	0.383924	-2.25409	KLHL29
cg15765184	0.347997	1.15531	3.41492	0.00942624	0.389037	-2.32802	UBE2L3
cg26591319	0.348002	1.70468	3.52622	0.00801945	0.381333	-2.19256
cg25270251	0.348078	3.23125	3.56557	0.00757701	0.37927	-2.14516	LOC283140
cg26849238	0.348162	1.74526	3.52675	0.00801332	0.381333	-2.19192	PTRF
cg25096306	0.348176	2.15121	3.64513	0.00676012	0.375665	-2.05014	EEFSEC
cg11359984	0.34822	-2.76732	3.6265	0.00694255	0.375744	-2.07229	MYLK
cg25758567	0.348265	1.90188	3.49732	0.0083619	0.383003	-2.22754
cg21413402	0.348352	-1.06841	3.4232	0.00931306	0.388586	-2.31787	PTRH2
cg02647775	0.348519	-4.72517	3.55147	0.00773245	0.380436	-2.16211	CARF
cg26763165	0.348579	3.35336	3.39878	0.00965109	0.390004	-2.34783	MGAT4A
cg24639732	0.348638	2.54185	3.73622	0.00593881	0.372849	-1.94271	IPP
cg05831513	0.348683	2.01499	3.72008	0.00607616	0.373407	-1.96163	FOXN2
cg26667205	0.348773	-3.89176	3.38131	0.00990093	0.391097	-2.36932
cg24561911	0.34883	2.93788	3.5178	0.00811762	0.381649	-2.20273	TTC7A
cg16048920	0.348854	0.860627	3.53062	0.00796868	0.381064	-2.18725	PDE4C
cg21814290	0.348856	0.847515	3.74862	0.00583545	0.372504	-1.92818	RP1L1
cg05340048	0.348877	1.51872	3.44144	0.00906874	0.387187	-2.29555	PRKCZ
cg06506461	0.348904	2.26214	3.46169	0.0088055	0.385313	-2.27085	HK1
cg16672408	0.348961	0.983667	3.51861	0.00810815	0.381629	-2.20176	TCF4
cg16081957	0.348977	2.31678	3.39139	0.009756	0.390643	-2.35692	EXOC5
cg05430264	0.349221	2.00682	3.3756	0.00998401	0.391639	-2.37635
cg08814380	0.349294	2.75908	3.46052	0.00882054	0.385313	-2.27228	LOC101927379
cg19089079	0.349302	2.15666	3.45252	0.00892372	0.386203	-2.28203	MAPK15
cg01777022	0.349426	1.63954	3.55275	0.00771825	0.380436	-2.16057
cg23351826	0.349445	2.0814	3.44089	0.00907605	0.387187	-2.29623	MAPT
cg17589551	0.349524	-1.08168	3.45065	0.00894802	0.386519	-2.28431
cg11034878	0.34953	2.12543	3.59963	0.0072151	0.377958	-2.10435	SUCLG2
cg08474649	0.349536	-3.18858	3.55473	0.00769622	0.380425	-2.15819	PTBP3
cg17422704	0.349546	-3.85924	3.42256	0.00932179	0.3886	-2.31866
cg23729763	0.349662	0.435154	3.44685	0.00899763	0.386704	-2.28895	APLP2
cg02097902	0.349818	2.23099	3.63313	0.00687705	0.375722	-2.0644
cg21821231	0.349826	3.01965	3.53853	0.00787813	0.380436	-2.1777	MUC5B
cg16148454	0.349953	2.65067	3.68903	0.00635005	0.37456	-1.99817	TMED6
cg20005705	0.349958	3.06016	3.47345	0.00865643	0.383924	-2.25654
cg08228249	0.34999	2.12294	3.67877	0.00644348	0.37456	-2.01029	YPEL1
cg15671688	0.350015	1.99525	3.8458	0.00508976	0.370684	-1.81543	MIR206
cg24921352	0.35006	1.36163	3.4349	0.00915553	0.387464	-2.30355
cg23808535	0.350129	1.13783	3.46005	0.00882651	0.385313	-2.27284
cg16761000	0.350153	1.69523	3.6803	0.00642946	0.37456	-2.00849
cg03366884	0.350215	0.251167	3.62671	0.00694045	0.375744	-2.07203	PIK3R5
cg01627181	0.350307	1.9875	3.50872	0.00822494	0.382521	-2.21372	BIRC2
cg13939271	0.350366	1.86855	3.85283	0.00503995	0.370602	-1.80734	DNM1
cg08205566	0.350398	2.21694	3.44111	0.00907312	0.387187	-2.29596	ZP3
cg00834755	0.350401	1.95262	3.74271	0.00588443	0.372636	-1.9351
cg09740379	0.350423	2.58128	3.48671	0.00849138	0.383294	-2.24041	SLC31A2
cg25797912	0.350539	-4.12653	3.72975	0.00599339	0.373212	-1.95028	MDH2
cg03288148	0.350635	2.16491	3.49878	0.00834419	0.383003	-2.22577
cg24451839	0.350717	2.02285	3.72779	0.00601011	0.373212	-1.95258
cg01953835	0.350762	2.02614	3.67167	0.00650897	0.37561	-2.01869	LOC286114
cg12711889	0.35077	1.81502	3.39477	0.00970788	0.390153	-2.35276	HIPK2
cg05452312	0.350806	2.7882	3.6253	0.00695454	0.375744	-2.07372	KNOP1
cg14764459	0.350834	1.37044	3.86082	0.00498397	0.370574	-1.79816	LOC100287944
cg07888926	0.350968	-3.58668	3.58572	0.00736059	0.378228	-2.12099	VAC14
cg15629915	0.350995	-3.62708	3.82353	0.00525115	0.370684	-1.84112	CLSTN2
cg23420005	0.351458	-4.29857	3.71238	0.00614283	0.373497	-1.97067	KIAA1045
cg01756512	0.35147	-2.35024	3.55412	0.00770299	0.380425	-2.15892
cg15135240	0.351494	1.5758	3.47547	0.00863102	0.383924	-2.25407
cg07066815	0.351516	2.77431	3.7658	0.0056956	0.372213	-1.90814
cg03814872	0.351534	-1.27262	3.50886	0.00822332	0.382493	-2.21356	DSP
cg06389605	0.351574	2.91632	3.71102	0.00615473	0.373702	-1.97228
cg02936679	0.351594	1.61834	3.38522	0.00984442	0.390679	-2.3645
cg22840018	0.351641	-4.05846	3.42856	0.00924055	0.38807	-2.31131
cg00095619	0.351678	1.80099	3.43246	0.00918812	0.387572	-2.30653
cg06164683	0.35176	1.80713	3.42691	0.00926283	0.388099	-2.31333
cg18978324	0.351775	-4.49699	3.42253	0.00932217	0.3886	-2.31869	RABGGTA
cg01574134	0.351872	-1.97357	3.67455	0.00648231	0.375168	-2.01528	MIR636
cg01422243	0.351897	0.23448	3.84838	0.0050714	0.370684	-1.81245
cg03095344	0.351921	-1.78874	3.89421	0.00475703	0.370574	-1.7599	GPR107
cg07977927	0.351946	1.98123	3.83345	0.00517862	0.370684	-1.82967	LOC154822
cg08966595	0.352061	1.68604	3.43488	0.00915585	0.387464	-2.30358	LINC01226
cg14151158	0.352329	1.71853	3.44552	0.0090151	0.386704	-2.29058	BTBD9
cg03255113	0.352357	1.02111	3.46566	0.00875483	0.385011	-2.26601	EYA1
cg26791805	0.352448	1.73638	3.85284	0.00503985	0.370602	-1.80732	BCL11B
cg21828474	0.352634	2.01953	3.7479	0.00584142	0.372504	-1.92903
cg15736098	0.352725	0.870112	3.52939	0.00798279	0.38108	-2.18873	CAMK2B
cg25596783	0.352783	2.57964	3.5248	0.00803587	0.381457	-2.19427
cg09918454	0.352829	1.56494	3.49557	0.00838309	0.383003	-2.22966
cg25019486	0.35314	2.47058	3.57566	0.00746782	0.379163	-2.13305
cg03825675	0.35322	1.73961	3.47538	0.0086322	0.383924	-2.25419	MAB21L3
cg09760644	0.353283	2.31985	3.74707	0.00584831	0.372521	-1.93
cg04426832	0.353388	-3.76712	3.54089	0.00785139	0.380436	-2.17486	ZFP64
cg27212725	0.353436	1.79537	3.46994	0.00870061	0.384164	-2.2608
cg19753864	0.353539	2.13579	3.71175	0.00614832	0.373581	-1.97141
cg04465079	0.353599	2.70112	3.53623	0.00790435	0.380503	-2.18048	ZNF835
cg23320029	0.353661	1.11935	3.63155	0.00689257	0.375722	-2.06627	TNIK
cg11883495	0.353689	2.01262	3.86542	0.004952	0.370574	-1.79287	SIPA1L3
cg20921479	0.353744	2.24166	3.43217	0.00919208	0.387657	-2.30689
cg12021257	0.353803	1.79002	3.37598	0.00997848	0.391639	-2.37588	RAI1
cg08924674	0.353807	1.2675	3.5041	0.00828012	0.383003	-2.21932	MSL3P1
cg10539069	0.353824	-3.58161	3.4114	0.00947484	0.389128	-2.33234	TFPI2
cg02648251	0.353865	-4.30621	3.40766	0.00952671	0.389539	-2.33692	PARD6A
cg23760655	0.354021	-0.33595	3.65064	0.00670707	0.375665	-2.04359	DCC
cg09495153	0.354175	2.11873	3.57392	0.00748653	0.379163	-2.13513
cg03691285	0.354247	2.58003	3.75339	0.00579629	0.372504	-1.92262	TSNARE1
cg00315255	0.354314	1.94558	3.39905	0.0096473	0.390004	-2.3475	NAALADL2
cg25104613	0.35457	1.68422	3.46058	0.00881971	0.385313	-2.2722	VWA5B1
cg16289896	0.354674	3.43055	3.80993	0.00535236	0.370684	-1.85685	ATP1A4
cg07349962	0.354691	1.81188	3.43939	0.00909587	0.387328	-2.29806	ANK3
cg27500214	0.354693	-3.73552	3.67779	0.00645249	0.374563	-2.01145	PARD3
cg07812957	0.3547	-0.036232	3.57603	0.00746391	0.379122	-2.13261
cg05824482	0.354703	2.12536	3.59913	0.00722029	0.377978	-2.10495	TRIM10
cg01914278	0.354727	-1.09436	3.43546	0.00914811	0.387464	-2.30287
cg27068385	0.354822	2.25277	3.48605	0.00849952	0.383294	-2.24121	BCL7A
cg25528354	0.354953	2.38396	3.7687	0.00567231	0.372213	-1.90475	FCHO1
cg23984294	0.355079	2.77505	3.46088	0.00881588	0.385313	-2.27183	COL23A1
cg27135528	0.35513	1.89731	3.37619	0.00997544	0.391633	-2.37563
cg22811361	0.355134	2.7095	3.75043	0.00582061	0.372504	-1.92608	EIF3M
cg15320474	0.355137	2.53829	3.39449	0.00971178	0.390166	-2.3531	UBD
cg06617692	0.355168	2.79218	3.54333	0.00782379	0.380436	-2.17192	GNA14
cg27123106	0.355184	2.85293	3.39861	0.00965346	0.390004	-2.34803	LARP4B
cg23794932	0.355193	3.46228	3.6579	0.00663798	0.375665	-2.03499	INPP5A
cg14647044	0.355397	1.8744	3.80817	0.00536566	0.370684	-1.85889
cg08300197	0.355407	2.76431	3.4951	0.00838877	0.383003	-2.23023	LMF1
cg00122944	0.35555	2.15901	3.68216	0.00641241	0.37456	-2.00628	PFKFB3
cg18819460	0.355551	1.56884	3.96238	0.00432755	0.368011	-1.68244
cg17674081	0.355623	2.29889	3.67147	0.0065108	0.37561	-2.01892	KHDRBS1
cg07678752	0.355643	2.12902	3.58886	0.00732753	0.378228	-2.11723
cg02372199	0.355678	2.87809	3.55232	0.007723	0.380436	-2.16109
cg06885215	0.355822	1.49184	3.60927	0.00711601	0.377426	-2.09283	IL1R2
cg13887578	0.355915	1.34403	3.37955	0.00992648	0.391181	-2.37149
cg03418924	0.35596	1.93075	3.41627	0.00940772	0.389035	-2.32636	WEE1
cg03326381	0.356091	2.41232	3.46323	0.00878585	0.385139	-2.26897	MAPKAP1
cg27565966	0.356243	1.96852	3.51082	0.00819996	0.382182	-2.21118	CD19
cg06816102	0.356419	1.40248	3.58563	0.00736163	0.378228	-2.1211	PHACTR1
cg14311880	0.356465	2.75	3.7519	0.00580848	0.372504	-1.92435	MGAT4EP
cg11994543	0.356542	2.34668	3.55547	0.00768807	0.380416	-2.1573
cg11328054	0.356774	2.64209	3.63879	0.00682165	0.375665	-2.05767
cg16316472	0.356799	-2.0224	3.87209	0.00490611	0.370574	-1.78522	CCNI
cg03721362	0.35686	-2.58499	3.46627	0.00874717	0.384821	-2.26527	MEGF10
cg23938300	0.356928	-3.36797	3.66158	0.00660327	0.375665	-2.03063
cg20746282	0.356957	2.31162	3.42291	0.00931697	0.3886	-2.31822	PRUNE2
cg08717865	0.357062	2.47718	3.55741	0.00766654	0.380232	-2.15496	TEX26
cg06499112	0.357145	2.40207	3.68933	0.00634736	0.37456	-1.99782
cg16086185	0.357281	3.10224	3.39434	0.00971399	0.390176	-2.35329	ANKLE2
cg18689240	0.357323	2.12161	3.6771	0.00645878	0.374742	-2.01226
cg07986058	0.357411	0.322015	3.76302	0.00571794	0.372245	-1.91137	ATP10A
cg01083654	0.35746	2.44972	3.53659	0.0079002	0.380436	-2.18004	KCND2
cg02133715	0.357516	1.15913	3.48768	0.00847951	0.383294	-2.23924
cg19691894	0.35752	1.98475	3.52778	0.00800142	0.381303	-2.19068	FGD6
cg12760748	0.357556	1.78976	3.65197	0.0066944	0.375665	-2.04202	SLC22A18AS
cg06665391	0.357568	-4.04885	3.53036	0.00797162	0.381064	-2.18756
cg14511702	0.357605	1.65329	3.59532	0.00725983	0.377978	-2.1095
cg20496896	0.35763	0.917271	3.59466	0.00726672	0.377978	-2.11029	LRRC2
cg06416895	0.357644	2.45544	3.4245	0.00929544	0.388438	-2.31628	PLEKHA6
cg05540242	0.357659	1.2394	3.65431	0.00667207	0.375665	-2.03924	MARCH3
cg02548132	0.357675	2.42531	3.52401	0.00804506	0.381457	-2.19523	ANGPT2
cg26692749	0.357738	0.443516	3.46707	0.008737	0.384666	-2.2643	RCAN3
cg25294526	0.357746	2.65978	3.39103	0.009761	0.390643	-2.35735
cg16002878	0.357749	2.68673	3.90282	0.00470035	0.370252	-1.75007	CTRL
cg24071085	0.357958	1.93129	3.38444	0.00985563	0.390716	-2.36546	PANX3
cg02994332	0.358127	1.68538	3.84281	0.00511111	0.370684	-1.81887
cg21994774	0.358162	2.09687	3.41543	0.00941929	0.389037	-2.3274	BCAR1
cg10819289	0.358421	1.42027	3.52875	0.00799022	0.381233	-2.18951	TAB1
cg06287636	0.358472	3.19436	3.57602	0.007464	0.379122	-2.13262	OGDH
cg23482133	0.35853	2.52557	3.42136	0.00933804	0.388685	-2.32012	HIVEP2
cg12775062	0.358543	1.39644	3.64849	0.00672774	0.375665	-2.04615	PLXNA2
cg07665508	0.358572	1.65889	3.54051	0.00785567	0.380436	-2.17532
cg06254356	0.358661	1.8846	3.60885	0.00712035	0.377426	-2.09334	CDH15
cg09775570	0.358691	2.78513	3.38511	0.00984603	0.390679	-2.36464	VTI1A
cg10186039	0.358713	1.95326	3.3786	0.00994028	0.391181	-2.37265	MEGF11
cg07617198	0.358927	1.66197	3.85134	0.00505047	0.370602	-1.80905
cg26010301	0.359002	2.29489	3.5554	0.00768884	0.380416	-2.15739	STPG1
cg11476402	0.359014	1.67833	3.72275	0.00605314	0.373397	-1.95849	CDH23
ch.19.103226F	0.359024	-4.40682	3.65562	0.00665962	0.375665	-2.03769	SCAMP4
cg15952017	0.359051	1.62148	3.6549	0.0066665	0.375665	-2.03855	SHANK2
cg26433141	0.359057	-3.44024	3.59302	0.00728386	0.377978	-2.11225	MAP3K8
cg15627145	0.359152	2.78075	3.74433	0.00587101	0.372636	-1.93321	ANK3
cg25495195	0.359158	-2.22462	3.77355	0.0056336	0.372213	-1.89909	DPF3
cg10800620	0.359158	0.589909	3.8247	0.00524249	0.370684	-1.83976
cg03870980	0.3593	2.29023	3.54588	0.00779504	0.380436	-2.16884
cg06975080	0.3593	1.79339	3.49669	0.00836945	0.383003	-2.2283	RPTOR
cg27188372	0.359447	1.6303	3.74289	0.005883	0.372636	-1.9349	DHODH
cg11083674	0.359481	1.79872	3.42806	0.00924726	0.388079	-2.31192
cg06553107	0.359542	-3.78698	3.51862	0.00810801	0.381629	-2.20174	SIAH1
cg08983490	0.359549	-4.08231	3.60245	0.00718597	0.377749	-2.10098	HAGH
cg23590049	0.35958	2.33241	3.5064	0.00825258	0.382734	-2.21653	GPRIN3
cg06119550	0.359603	2.38835	3.38848	0.00979749	0.390643	-2.36048	DLGAP4
cg03370360	0.359609	2.81608	3.46235	0.00879712	0.385294	-2.27005	MAD1L1
cg21418362	0.359661	-2.82071	3.52525	0.00803066	0.381457	-2.19373	LOC101928323
cg21171831	0.359806	2.1884	3.45536	0.00888696	0.385864	-2.27857	LMTK2
cg02238362	0.359851	1.42084	3.41539	0.00941984	0.389037	-2.32745	PRDM15
cg11764368	0.359867	1.15025	3.64154	0.00679487	0.375665	-2.0544
cg06930400	0.359902	2.33803	3.47439	0.00864459	0.383924	-2.25539
cg16381191	0.360101	2.92614	3.39799	0.00966224	0.390018	-2.3488	ATP11A
cg00920892	0.360193	0.476993	3.80777	0.00536866	0.370704	-1.85935	RAB11FIP1
cg04354126	0.360193	2.45942	3.44945	0.00896372	0.386535	-2.28578	ACOT7
cg22240135	0.360232	3.05997	3.89965	0.00472113	0.370574	-1.75368
cg02725065	0.360332	2.73733	3.44979	0.00895928	0.386535	-2.28537	CHSY1
cg23921422	0.360365	2.70827	3.5102	0.00820731	0.382182	-2.21193	CC2D2A
cg12531412	0.360401	1.63134	3.47612	0.00862285	0.383859	-2.25328	IGF2BP2
cg21220462	0.360463	2.20815	3.45517	0.00888944	0.385874	-2.2788	SEMA4D
cg19823649	0.360546	1.55268	3.38779	0.00980747	0.390643	-2.36134	TSPAN18
cg21761406	0.360602	1.55907	3.55233	0.00772296	0.380436	-2.16108	LOC646268
cg06888387	0.360617	2.07046	3.54942	0.00775534	0.380436	-2.16458	SLBP
cg13959356	0.360637	1.65717	3.38781	0.00980722	0.390643	-2.36132	BID
cg10212055	0.360685	2.03712	3.45057	0.0089491	0.386519	-2.28441
cg14974216	0.36087	1.43371	3.64078	0.00680221	0.375665	-2.0553	LOC283856
cg24829249	0.361102	1.99264	3.40149	0.00961299	0.389724	-2.3445
cg05990735	0.361107	1.12537	3.56188	0.00761744	0.379755	-2.1496	PAK6
cg08099626	0.361125	2.80794	3.64292	0.00678148	0.375665	-2.05276	OR3A4
cg16861615	0.361199	-0.0308454	4.00306	0.00409132	0.36772	-1.63663
cg19194645	0.361208	0.970324	3.43188	0.00919591	0.387668	-2.30724
cg25771390	0.361256	1.8461	3.54908	0.00775921	0.380436	-2.16499	ZNF44
cg11266618	0.361288	2.76562	3.47739	0.00860699	0.383723	-2.25174
cg27665580	0.361352	1.96774	3.51645	0.00813352	0.381673	-2.20437	SLC12A7
cg00290791	0.361491	1.84429	3.50549	0.00826348	0.382844	-2.21763
cg10123352	0.361501	-3.82121	3.56895	0.00754025	0.37927	-2.1411	KLHDC2
cg26325490	0.361504	2.75255	3.65501	0.00666542	0.375665	-2.03841	PRRC2C
cg17986668	0.361607	1.42074	3.87392	0.00489356	0.370574	-1.78312	TENM4
cg12106894	0.361635	2.56305	3.39482	0.00970711	0.390153	-2.35269	KCNK6
cg09695510	0.361714	3.48675	3.64584	0.00675327	0.375665	-2.0493
cg07402002	0.361863	3.0256	3.39634	0.00968558	0.390153	-2.35082	E2F8
cg02012657	0.361937	-0.263609	3.62659	0.00694168	0.375744	-2.07218
cg17490932	0.361959	-3.83474	3.55903	0.00764876	0.379966	-2.15302	ARHGAP29
cg04447284	0.362013	-3.61087	3.99027	0.00416406	0.368011	-1.651	GSTO2
cg19031510	0.362082	1.20346	3.524	0.00804517	0.381457	-2.19524	FCHO1
cg18145929	0.362178	2.24117	4.02906	0.00394761	0.36772	-1.60751
cg25640837	0.362292	1.81932	3.62406	0.00696688	0.375744	-2.0752	NALCN
cg09614684	0.362297	2.87266	3.41973	0.00936033	0.388957	-2.32212	MAEA
cg12590011	0.362304	2.26317	3.75673	0.005769	0.372504	-1.91872	RBFOX3
cg03950371	0.362355	2.95624	3.91344	0.00463144	0.369721	-1.73796	EP300
cg27295033	0.362362	-3.68256	3.69546	0.00629226	0.37456	-1.99059	PIGV
cg00305947	0.36242	1.18444	3.57709	0.00745252	0.379096	-2.13134
cg01278113	0.362506	2.54198	3.82444	0.00524447	0.370684	-1.84007	RHBDD1
cg03316101	0.362511	0.899369	3.63694	0.00683964	0.375665	-2.05986	OR52M1
cg06405820	0.362528	1.98756	3.70137	0.00623965	0.374342	-1.98363
cg14317467	0.362532	2.22858	3.44948	0.00896327	0.386535	-2.28574	MIR99AHG
cg07772904	0.362603	0.543634	3.40083	0.0096222	0.389824	-2.34531
cg26160839	0.362632	2.14938	3.54122	0.00784766	0.380436	-2.17446	TBX19
cg12077589	0.362674	1.36218	3.49794	0.00835436	0.383003	-2.22679
cg23558438	0.362692	-4.12519	3.63471	0.00686148	0.375722	-2.06252	GSTO2
cg21649336	0.362714	2.54283	3.39004	0.00977525	0.390643	-2.35857
cg15418293	0.362723	1.8327	3.37995	0.00992055	0.391181	-2.37098
cg01564380	0.362801	3.04029	3.6745	0.00648272	0.375168	-2.01533	PRKAR1B
cg14242975	0.362831	0.615986	3.61067	0.00710175	0.377325	-2.09116	C16orf54
cg04452329	0.362875	2.46805	3.88836	0.00479597	0.370574	-1.76658
cg02092790	0.362941	1.60474	3.62169	0.00699059	0.376084	-2.07802	KRT23
cg02113955	0.362977	0.371666	3.38367	0.0098667	0.390787	-2.3664
cg00834923	0.363067	0.537725	3.53285	0.00794305	0.380889	-2.18456
cg21250232	0.363103	1.82271	3.7879	0.00552085	0.371339	-1.88241	TPD52
cg23675584	0.363211	2.8803	3.6529	0.0066855	0.375665	-2.04091
cg06708832	0.363241	1.35147	3.38376	0.00986543	0.390785	-2.3663	PDAP1
cg18760505	0.36327	2.63829	3.45351	0.00891084	0.386092	-2.28082	BEND5
cg19976587	0.363314	0.876732	3.39838	0.00965674	0.390004	-2.34832
cg01082299	0.363346	0.0801685	3.4342	0.00916496	0.387464	-2.30441	HCP5
cg16805884	0.363371	1.08941	3.43383	0.00916979	0.387464	-2.30485
cg24057701	0.363382	1.36331	3.73073	0.00598515	0.373212	-1.94914
cg17774956	0.363437	2.97467	3.60083	0.00720267	0.377886	-2.10291	NINL
cg24431515	0.363444	2.20159	3.9927	0.00415012	0.368011	-1.64827	ATHL1
cg06173447	0.363537	1.82146	3.97342	0.00426203	0.368011	-1.66998
cg11117926	0.363559	1.84816	3.38864	0.00979521	0.390643	-2.36029
cg23058507	0.36363	2.10252	3.42881	0.00923713	0.38807	-2.311
cg24012321	0.364012	2.1889	3.44354	0.00904109	0.386936	-2.29299	CCDC88C
cg09647108	0.364123	0.653503	3.59464	0.00726696	0.377978	-2.11032	CD300LG
cg10580080	0.364215	2.30609	3.47788	0.00860091	0.383723	-2.25114
cg16245111	0.364262	2.61078	3.78343	0.00555573	0.371339	-1.8876	ATG2B
cg25104637	0.364288	0.980587	3.47793	0.00860032	0.383723	-2.25109	NRXN2
cg15740805	0.364346	2.66192	3.44552	0.009015	0.386704	-2.29057	DMTN
cg24599037	0.364363	1.42982	3.65072	0.00670638	0.375665	-2.04351	KIAA2018
cg17937182	0.364616	2.54853	3.55852	0.00765438	0.380006	-2.15364	PDE4A
cg17087499	0.364711	-0.291952	3.38617	0.00983074	0.390643	-2.36333	RYR2
cg20520725	0.364752	-3.57122	3.53019	0.00797364	0.381064	-2.18777	HIST1H2BG
cg05912589	0.364772	1.76793	3.43195	0.00919502	0.387668	-2.30716	TTC5
cg27442478	0.364825	-4.05223	3.43437	0.0091626	0.387464	-2.3042	TFB1M
cg17375396	0.364929	-0.91637	3.49521	0.00838741	0.383003	-2.23009	RPS6KB2
cg18464012	0.364957	2.59748	3.70307	0.00622463	0.374342	-1.98163
cg10630951	0.364975	1.94399	3.58328	0.00738646	0.378323	-2.12391	PPM1H
cg02031975	0.365014	0.752669	3.4309	0.00920914	0.387951	-2.30845	MAP4K4
cg00771752	0.365061	-0.155899	3.55592	0.00768302	0.380408	-2.15675
cg06820991	0.365093	2.26776	3.45984	0.00882917	0.385313	-2.2731	DCLK1
cg04936620	0.365142	2.43356	3.89687	0.00473944	0.370574	-1.75686
cg23610588	0.365143	1.1321	3.75977	0.00574428	0.372388	-1.91517	PARVB
cg01108230	0.365166	-2.8423	3.46434	0.00877166	0.385132	-2.26762	ELAC2
cg21277502	0.365169	1.14484	3.55598	0.00768239	0.380408	-2.15669	DNMT3A
cg04130549	0.365269	2.08846	3.98703	0.00418272	0.368011	-1.65465
cg14185957	0.36527	-3.81704	3.51545	0.00814532	0.381822	-2.20558	SET
cg00487540	0.365352	1.89918	3.38739	0.00981313	0.390643	-2.36183	LINC01501
cg14249564	0.365495	2.07426	3.43129	0.00920379	0.387794	-2.30796	MICALCL
cg24009439	0.365658	3.06451	3.51217	0.00818403	0.382182	-2.20955	ZNF526
cg17829810	0.36569	2.30236	3.52747	0.008005	0.381303	-2.19105	CRISPLD1
cg21691063	0.365739	1.74966	3.5807	0.00741389	0.378624	-2.127	TNFSF11
cg05033389	0.365809	1.40093	3.38745	0.00981227	0.390643	-2.36175	KIAA1026
cg15098085	0.365821	2.69044	3.5003	0.00832579	0.383003	-2.22392	CDK18
cg06012582	0.365835	0.901981	3.85546	0.00502145	0.370574	-1.80432	COA1
cg08332287	0.365848	2.54268	3.78381	0.00555276	0.371339	-1.88716
cg24662823	0.365964	1.73914	3.5117	0.00818959	0.382182	-2.21012	ETS1
cg01596395	0.366019	1.33625	3.42937	0.0092296	0.38807	-2.31031
cg15893057	0.366035	1.77971	3.62674	0.00694015	0.375744	-2.072	SCOC
cg15199622	0.366039	3.19123	3.56358	0.00759877	0.379527	-2.14755
cg16430068	0.366042	2.49182	3.382	0.00989092	0.391052	-2.36847
cg10880902	0.366295	-0.470716	3.38383	0.00986444	0.390785	-2.36621
cg24020467	0.36643	2.19896	3.67188	0.00650695	0.37561	-2.01843
cg06036818	0.366577	3.35699	3.51659	0.00813186	0.381673	-2.2042
cg11922601	0.366608	2.78156	3.57705	0.00745291	0.379096	-2.13138
cg08217388	0.366667	-1.59503	3.42825	0.00924479	0.388076	-2.31169	WNT5A
cg06324597	0.366751	-3.37985	3.58056	0.00741546	0.378654	-2.12718	EGR3
cg08831528	0.366822	2.92943	3.54876	0.00776272	0.380436	-2.16537	ATP11A
cg13006070	0.366889	1.19006	3.49887	0.00834304	0.383003	-2.22565	CELF2
cg16318726	0.366904	0.929255	3.89132	0.00477624	0.370574	-1.7632	MEF2C
cg07234571	0.366931	0.738139	3.39403	0.00971827	0.390246	-2.35366	NDRG3
cg21012139	0.366943	0.836585	3.70874	0.00617471	0.373944	-1.97496	PLEKHG5
cg25375757	0.36699	1.12299	3.58693	0.00734781	0.378228	-2.11954	TNXB
cg26859357	0.367008	2.51726	3.54422	0.00781376	0.380436	-2.17085	ST3GAL6
cg02347984	0.36704	-1.02164	3.65317	0.00668298	0.375665	-2.0406	HIST1H2BD
cg23186104	0.367063	-2.45083	3.75276	0.00580143	0.372504	-1.92335	PDE2A
cg04683891	0.367146	2.86477	3.99704	0.00412538	0.367879	-1.64339
cg08364767	0.367241	-2.98718	3.37473	0.00999682	0.391737	-2.37743	GPR176
cg18953891	0.367307	2.7752	3.71646	0.0061074	0.373497	-1.96588	LINC01226
cg06854936	0.367315	1.23409	3.6042	0.007168	0.377661	-2.09889
cg08841413	0.367326	2.06872	3.50082	0.00831952	0.383003	-2.22329
cg13848707	0.367383	-3.92211	3.53339	0.00793686	0.380836	-2.18391	TET1
cg01855636	0.367389	1.81816	3.37459	0.00999877	0.391737	-2.37759	MYO5B
cg17504641	0.367428	1.89372	4.00657	0.00407158	0.36772	-1.63269
cg11431044	0.367431	2.35241	3.52956	0.00798082	0.381064	-2.18852	ADAMTS7
cg12842552	0.367451	2.21015	3.53282	0.00794335	0.380889	-2.18459	IGSF10
cg09712616	0.367456	1.3903	3.60747	0.00713445	0.377527	-2.09498	ZC3H7A
cg05233094	0.36748	2.5337	3.41152	0.00947319	0.389121	-2.33219	LCAT
cg27066296	0.367559	2.95263	3.64576	0.00675405	0.375665	-2.04939	LRP5
cg04236915	0.36761	2.24096	3.69625	0.0062852	0.374506	-1.98966	ECE1
cg18164425	0.36765	1.99689	3.60299	0.00718043	0.377661	-2.10034	NR1H4
cg03298714	0.367665	-0.538253	3.57739	0.00744932	0.379096	-2.13098	HPS5
cg01932460	0.367795	1.69098	4.00243	0.00409486	0.36772	-1.63734
cg04106584	0.367807	-4.20895	3.9375	0.00447925	0.368885	-1.71061	EIF2AK1
cg00847216	0.367901	2.87065	4.08284	0.00366737	0.367524	-1.5477	TRA2A
cg27217343	0.367925	-1.56555	3.75064	0.00581888	0.372504	-1.92583	HPN
cg22517527	0.368019	0.884204	3.51934	0.00809957	0.3816	-2.20087	PRMT2
cg06148181	0.368284	-4.41241	3.38054	0.00991204	0.391181	-2.37026	SLC25A19
cg02114912	0.368291	1.24287	3.76572	0.00569624	0.372213	-1.90823	TRIM7
cg06838405	0.368424	1.61779	3.62194	0.00698801	0.376024	-2.07772	NFE2L3
cg22416376	0.36844	1.73242	3.68486	0.00638788	0.37456	-2.0031	SLC7A2
cg27072579	0.368472	2.0736	3.43348	0.00917458	0.387468	-2.30529
cg18192610	0.368563	2.42836	3.4338	0.00917029	0.387464	-2.3049	C2orf34
cg05071577	0.368595	-4.13219	3.49158	0.00843167	0.383003	-2.2345	HIST1H3I
cg03516599	0.368669	2.3227	3.60257	0.00718476	0.377714	-2.10084
cg11211452	0.368679	-3.65459	3.49042	0.00844586	0.383003	-2.23591
cg05316708	0.368746	2.13653	3.54889	0.00776128	0.380436	-2.16522	ICOS
cg19205618	0.368755	1.67831	3.53498	0.00791866	0.380826	-2.18199
cg15902139	0.368814	2.7981	3.76335	0.00571529	0.372245	-1.91099	C12orf50
cg25211066	0.36889	0.757349	3.56216	0.00761432	0.379741	-2.14926	VAV2
cg07049119	0.368966	1.74887	3.59201	0.00729444	0.378183	-2.11346
cg03038262	0.368968	0.0252667	3.97012	0.0042815	0.368011	-1.6737	IFITM1
cg25522852	0.369031	1.58893	4.01174	0.00404274	0.36772	-1.6269
cg27127810	0.369059	1.4232	3.62798	0.0069279	0.375722	-2.07053	EFNA5
cg05618517	0.369069	2.72955	3.53227	0.0079497	0.380981	-2.18526	NUTM1
cg24815999	0.369116	2.81752	3.75491	0.00578381	0.372504	-1.92083	CAPRIN1
cg20246056	0.369127	1.44707	3.92616	0.00455031	0.369565	-1.72349
cg13794868	0.369138	2.59379	3.89196	0.004772	0.370574	-1.76247	GAS7
cg12819536	0.369177	1.35248	3.3849	0.00984894	0.390689	-2.36489	SEMA3B
cg16003678	0.369201	1.86949	3.71468	0.00612281	0.373497	-1.96797	ART1
cg20342375	0.369206	-3.38198	3.75244	0.00580405	0.372504	-1.92372	NPAT
cg01997544	0.369235	1.44925	3.77819	0.00559688	0.37177	-1.89369	KAZN
cg10508057	0.369288	1.95125	3.83331	0.0051796	0.370684	-1.82982
cg05681996	0.369335	2.19854	3.54237	0.00783463	0.380436	-2.17307
cg17190403	0.3694	-3.70939	3.60081	0.00720286	0.377886	-2.10293	C6orf211
cg11121606	0.369405	2.79014	3.96316	0.0043229	0.368011	-1.68156
cg18167452	0.36945	1.59802	3.64168	0.00679347	0.375665	-2.05423	CACNB2
cg12828588	0.369454	2.00293	3.48411	0.00852356	0.38344	-2.24358	NCOR2
cg21626372	0.36946	-4.40498	3.56713	0.00756008	0.37927	-2.14329	TMTC3
cg10247358	0.369585	-3.88769	3.68536	0.00638326	0.37456	-2.0025	CDCA4
cg00248706	0.36966	2.29351	3.48521	0.00850989	0.383375	-2.24223	DISC1
cg00161770	0.369702	2.03808	3.44834	0.00897818	0.386562	-2.28713	DOCK7
cg12020639	0.369704	-4.02487	3.40726	0.00953223	0.389539	-2.33741	AHCYL1
cg04547425	0.369759	-4.03563	3.69054	0.00633646	0.37456	-1.9964	ATP5H
cg15529727	0.369776	-3.37187	3.60449	0.00716496	0.377661	-2.09854	NOP10
cg26221719	0.369787	3.12636	3.42428	0.0092984	0.388519	-2.31655	PRKCZ
cg11084449	0.369822	1.99644	3.65939	0.0066239	0.375665	-2.03322
cg16510099	0.369847	2.24712	3.99799	0.00411996	0.36781	-1.64232	MACROD1
cg16695570	0.36985	1.64645	3.79543	0.00546259	0.371339	-1.87365	MIR656
cg01900836	0.36993	2.48806	4.12124	0.00348042	0.367508	-1.50532
cg12880842	0.369946	1.78963	3.51247	0.0081804	0.382182	-2.20918
cg20650683	0.370108	2.81927	3.5703	0.00752562	0.37927	-2.13948	TRRAP
cg25715588	0.370186	2.45854	3.98579	0.00418986	0.368011	-1.65604	CTNNA1
cg27431182	0.370239	2.40244	3.42212	0.00932775	0.3886	-2.31919	KIF26B
cg03160695	0.370357	2.96166	3.70634	0.00619572	0.374007	-1.97778
cg11080513	0.370381	-0.354046	3.62504	0.00695708	0.375744	-2.07403	TMEM163
cg27479021	0.3704	1.51655	3.44174	0.0090648	0.387187	-2.29519	ENPP2
cg07262001	0.37041	2.59499	3.45122	0.00894059	0.38648	-2.28361
cg06705062	0.370588	2.75827	3.89071	0.00478028	0.370574	-1.7639	ECE1
cg16750772	0.370597	1.76403	4.02934	0.00394611	0.36772	-1.6072	TIFAB
cg07194374	0.370602	2.88876	3.4683	0.00872137	0.384387	-2.2628	DDX24
cg17834289	0.37063	-3.88236	3.54325	0.0078247	0.380436	-2.17201
cg04377061	0.370694	1.56539	3.62005	0.00700698	0.376302	-2.07997
cg04653629	0.370707	2.83002	3.47056	0.00869276	0.38406	-2.26005	LOC101928324
cg12668847	0.370765	2.53683	3.83301	0.00518177	0.370684	-1.83017	TENM3
cg26642667	0.370798	-1.70114	3.6169	0.00703864	0.37669	-2.08373	SND1
cg07183577	0.37095	2.15183	3.44167	0.00906567	0.387187	-2.29527
cg23936023	0.370966	-3.19262	3.63999	0.00680991	0.375665	-2.05624	VCAN
cg03690798	0.371086	2.72213	3.85624	0.00501592	0.370574	-1.80341
cg12338657	0.371129	1.90113	3.39321	0.00973	0.390368	-2.35467
cg08981648	0.371142	1.9253	3.46966	0.00870411	0.384164	-2.26114	NGEF
cg11674346	0.371166	2.5804	3.67167	0.00650894	0.37561	-2.01868
cg24301247	0.371197	1.52473	3.4161	0.00941003	0.389037	-2.32657	SLC15A4
cg26868744	0.371261	1.59591	3.54937	0.00775589	0.380436	-2.16464
cg04896048	0.371284	2.07232	3.77033	0.00565928	0.372213	-1.90285	TRIM29
cg06240961	0.371319	1.32404	3.47847	0.00859359	0.383723	-2.25043
cg14855089	0.371422	2.2762	3.39648	0.00968359	0.390153	-2.35065	GALNT2
cg12905710	0.371439	1.1286	3.61621	0.00704563	0.376876	-2.08455
cg19778026	0.371475	0.149643	3.58362	0.00738291	0.378323	-2.12351	SLC7A1
cg15378605	0.371493	1.19147	3.4084	0.00951639	0.389539	-2.33601	CHST15
cg07195674	0.371585	1.56779	3.71984	0.00607822	0.373407	-1.96191
cg12608881	0.371616	1.47172	3.39981	0.00963657	0.389998	-2.34656	KLF17
cg24766030	0.371635	1.87245	3.91376	0.00462939	0.369721	-1.7376	CCL14
cg25631747	0.371737	-0.443889	3.86799	0.00493424	0.370574	-1.78992	CDYL
cg14219485	0.371749	2.77391	3.65882	0.00662931	0.375665	-2.0339	LRRC8A
cg17575976	0.37183	2.23269	3.85447	0.00502837	0.370574	-1.80545
cg25469406	0.371838	1.80309	3.59663	0.00724618	0.377978	-2.10793
cg27618173	0.371908	0.347243	3.39774	0.00966576	0.390037	-2.3491	SLA
cg17001799	0.372162	2.59383	3.43081	0.00921024	0.387967	-2.30855
cg11121745	0.372292	2.40221	3.41276	0.00945607	0.389121	-2.33067	PARD3
cg01502296	0.372329	2.38698	3.68094	0.00642354	0.37456	-2.00772	RNPEPL1
cg26864297	0.372354	1.54461	3.76027	0.00574019	0.372386	-1.91458	PRDM16
cg03813352	0.372376	1.90634	4.06325	0.00376688	0.36772	-1.56942	ANKRD6
cg22876106	0.372392	2.34809	3.79386	0.00547468	0.371339	-1.87548	C11orf35
cg17179784	0.372426	2.3721	3.86169	0.00497791	0.370574	-1.79716	MINK1
cg13547317	0.372599	2.3028	3.70274	0.00622753	0.374342	-1.98202	CASC8
cg12488585	0.372737	0.950092	3.41479	0.00942801	0.389037	-2.32817	EP400
cg11508123	0.372743	2.81399	3.93259	0.0045099	0.369351	-1.71619	LAMA2
cg06572077	0.372749	2.2236	3.45667	0.00887006	0.385541	-2.27697	BICD1
cg10444758	0.372756	1.11529	3.85819	0.00500226	0.370574	-1.80117
cg11108676	0.372783	-3.20709	3.50149	0.00831149	0.383003	-2.22248	NTRK3
cg18797143	0.372823	1.68457	3.57492	0.00747578	0.379163	-2.13394	SLC12A6
cg05824502	0.372884	1.93748	3.50215	0.00830356	0.383003	-2.22168
cg08301016	0.372911	1.2052	3.42842	0.0092425	0.38807	-2.31148	KIAA1549L
cg24941435	0.372914	1.75197	3.82281	0.00525645	0.370684	-1.84195
cg15862706	0.372928	2.53828	3.82192	0.00526298	0.370684	-1.84297	MIR492
cg08378231	0.372985	2.81958	3.75725	0.00576477	0.372504	-1.91811	BAP1
cg23403950	0.373006	-1.90863	3.48726	0.00848462	0.383294	-2.23974	PLXNA2
cg02125702	0.373136	2.52977	3.47421	0.0086468	0.383924	-2.2556
cg13185757	0.373185	0.239204	3.90706	0.00467273	0.370079	-1.74523
cg06922305	0.373188	1.65365	3.634	0.00686851	0.375722	-2.06337	USP39
cg07267502	0.373237	3.08695	3.45731	0.00886175	0.385374	-2.27619	USP13
cg18042910	0.373264	2.50677	3.52436	0.008041	0.381457	-2.1948
cg12597472	0.373371	2.08206	3.39721	0.00967324	0.390153	-2.34975
cg04334979	0.373385	2.67348	3.71629	0.00610889	0.373497	-1.96608	BMP2K
cg25867754	0.373436	2.86428	3.56003	0.00763775	0.379832	-2.15182	EPHB1
cg16506983	0.373449	0.879508	3.37605	0.00997739	0.391639	-2.37579	STX8
cg07700925	0.373458	1.07382	3.63799	0.00682945	0.375665	-2.05862
cg19649933	0.373579	2.05288	3.45949	0.00883367	0.385313	-2.27352	RHBDL2
cg10931739	0.373594	-3.23378	3.52174	0.00807152	0.381503	-2.19797	PRR3
cg13764219	0.373594	2.34541	3.87341	0.00489704	0.370574	-1.7837	ZNF384
cg21442182	0.373619	1.81897	3.57328	0.00749341	0.37927	-2.1359
cg11802176	0.373719	2.88328	3.82467	0.00524272	0.370684	-1.8398	COG6
cg12510999	0.373773	1.31243	3.62973	0.00691057	0.375722	-2.06844	RBKS
cg07841921	0.373789	2.09867	3.70826	0.00617886	0.373957	-1.97552
cg27066930	0.373827	2.18885	3.69038	0.00633786	0.37456	-1.99658	PRKCA
ch.9.72278394R	0.373842	-4.60295	3.47145	0.00868161	0.38406	-2.25897
cg04787222	0.373917	1.05978	3.43205	0.00919366	0.387668	-2.30704	ARID4B
cg12732390	0.373927	1.92187	3.58714	0.00734559	0.378228	-2.11929	ROBO1
cg09431774	0.373973	1.16968	3.75097	0.00581611	0.372504	-1.92544	KIAA1671
cg18622001	0.373994	-3.24092	3.42239	0.00932409	0.3886	-2.31886	LHPP
cg13231951	0.374102	-3.39229	3.65372	0.00667773	0.375665	-2.03995	GNAS
cg27081602	0.374106	-3.94985	3.55285	0.00771718	0.380436	-2.16046
cg01087950	0.374151	1.54789	3.69222	0.00632131	0.37456	-1.99441	SETBP1
cg05573249	0.374187	2.69988	3.48856	0.00846869	0.383294	-2.23817	SLC25A10
cg17468459	0.374218	3.06439	3.6911	0.00633137	0.37456	-1.99573	TGFBR3
cg22603037	0.374236	1.56492	3.56653	0.0075666	0.37927	-2.14401	TCHH
cg25677883	0.374318	1.65576	3.53797	0.00788447	0.380436	-2.17837	MACF1
cg08148801	0.37441	2.56243	3.68066	0.00642614	0.37456	-2.00806	DLC1
cg08819223	0.37445	2.29194	3.43053	0.00921407	0.387967	-2.3089
cg14578284	0.374472	1.43747	3.92307	0.00456989	0.369721	-1.727	SOHLH1
cg07961310	0.374507	0.996024	3.4468	0.0089983	0.386704	-2.28901	PAPPA2
cg11814643	0.374592	2.43092	3.44748	0.0089894	0.386704	-2.28818
cg09163442	0.374638	-3.73155	3.53376	0.00793264	0.380836	-2.18346	SEC61G
cg01763884	0.374657	1.68551	3.8362	0.0051587	0.370684	-1.8265	PLXNB2
cg15977246	0.374661	-4.81767	3.45125	0.00894023	0.38648	-2.28358	KIAA1409
cg16603596	0.374745	2.11711	3.63035	0.00690443	0.375722	-2.0677	RIMKLB
cg14191493	0.374769	1.65336	3.52691	0.0080115	0.381333	-2.19173	SLC22A8
cg05017485	0.374824	1.77138	3.69845	0.00626558	0.374487	-1.98707	LRTM2
cg14875895	0.375024	1.12686	3.54661	0.0077869	0.380436	-2.16797	SERINC4
cg08109850	0.37505	-3.07779	3.49144	0.00843344	0.383003	-2.23467
cg16318688	0.375179	1.72152	3.43387	0.00916929	0.387464	-2.30481	EPHX4
cg13028118	0.375231	2.23975	3.58393	0.00737958	0.378323	-2.12313	UBOX5
cg04005555	0.375291	2.92031	3.46083	0.00881652	0.385313	-2.2719
cg11011562	0.375324	2.05048	3.74482	0.0058669	0.372636	-1.93263	NRG1
cg20315193	0.375352	2.7933	3.94687	0.00442146	0.368519	-1.69998	USP45
cg03678558	0.375387	1.98541	3.46523	0.00876039	0.385132	-2.26654	ADARB2
cg10003549	0.375439	-3.71702	3.8217	0.00526461	0.370684	-1.84323	KIF16B
cg16650112	0.375521	1.91989	3.86831	0.00493202	0.370574	-1.78955	PRKCB
cg25022730	0.375592	2.37936	4.0911	0.00362625	0.367508	-1.53856
cg10243855	0.375664	0.604401	3.52313	0.0080553	0.381503	-2.19629
cg07046651	0.375668	3.12116	3.80798	0.00536708	0.370684	-1.85911	KIF15
cg11929094	0.375718	1.36428	3.78286	0.00556019	0.371339	-1.88827	PLBD1
cg19918448	0.375984	1.9674	3.63544	0.00685432	0.375722	-2.06165
cg12559056	0.375989	0.899533	4.0932	0.00361587	0.367508	-1.53623	ECEL1
cg02311733	0.376016	1.13913	3.80902	0.00535919	0.370684	-1.8579	OGDH
cg11405855	0.37603	2.79139	3.75708	0.00576611	0.372504	-1.9183	MAGOH
cg13956048	0.376111	1.41018	3.57913	0.0074307	0.378797	-2.12889	ADGRL2
cg26228692	0.376142	2.7362	3.42297	0.00931616	0.3886	-2.31815
cg00465337	0.376151	1.66815	3.82928	0.00520894	0.370684	-1.83447	RPP38
cg00396096	0.37616	2.80296	3.77794	0.00559889	0.371776	-1.89399	FAM134C
cg20696698	0.376275	1.36231	3.48579	0.00850281	0.383294	-2.24153	KIAA1026
cg00625902	0.376292	1.83683	3.58152	0.00740518	0.378404	-2.12602
cg10474004	0.376321	1.38191	3.79298	0.00548152	0.371339	-1.87651	CARS
cg23120299	0.376366	3.36333	3.67585	0.0064703	0.374887	-2.01374	GRB10
cg20803910	0.376375	-3.88119	3.90846	0.00466364	0.369999	-1.74364	XAF1
cg03962019	0.376419	1.74824	3.91669	0.00461057	0.369721	-1.73426
cg08627679	0.376497	3.10163	3.57424	0.00748307	0.379163	-2.13475
cg16136068	0.376541	2.28481	4.1153	0.00350864	0.367508	-1.51185	NCOA4
cg13523989	0.376592	1.45423	3.90217	0.00470459	0.370305	-1.75081	PRLR
cg10928112	0.376597	1.30362	3.6852	0.00638473	0.37456	-2.00269
cg11339907	0.376607	0.973527	4.04409	0.00386705	0.36772	-1.59074	BCL11B
cg11386491	0.37664	1.40096	3.41792	0.00938501	0.388974	-2.32433	NDUFV2
cg05063096	0.376653	-3.16264	3.41786	0.00938583	0.388974	-2.32441	C3orf58
cg20037088	0.376769	1.29809	3.8672	0.00493972	0.370574	-1.79083
cg06440227	0.376815	1.13212	3.54457	0.00780976	0.380436	-2.17042	LINC01441
cg26958839	0.376974	0.986367	3.41179	0.0094694	0.389121	-2.33185	RPTOR
cg22293816	0.376986	1.72831	3.42911	0.0092331	0.38807	-2.31063
cg06805945	0.376999	0.995408	3.52187	0.00807005	0.381503	-2.19782	APP
cg14656180	0.377008	1.92808	3.42553	0.00928142	0.388301	-2.31501	COL5A1
cg13662328	0.377117	1.52487	3.93936	0.00446775	0.368822	-1.7085
cg21944666	0.377143	2.59835	3.66809	0.00654225	0.375665	-2.02292	COL4A2
cg00557116	0.377241	-3.39603	3.71938	0.00608218	0.373407	-1.96245	C5orf15
cg09995854	0.377243	2.87296	3.50132	0.00831353	0.383003	-2.22269	IL1F8
cg14338830	0.377305	2.30049	3.51541	0.0081458	0.381822	-2.20563
cg24618723	0.377306	2.60036	3.52616	0.00802019	0.381333	-2.19264
cg11904869	0.377331	-4.31172	3.63199	0.0068883	0.375722	-2.06576	PGAM1
cg24162646	0.377335	3.11425	3.89609	0.0047446	0.370574	-1.75775	SNRPA
cg13146184	0.377485	0.131657	3.71221	0.00614438	0.373501	-1.97088	MED26
cg17647565	0.37756	2.30565	3.66979	0.00652642	0.375665	-2.02091
cg24576313	0.377589	0.638291	3.99133	0.00415798	0.368011	-1.64981	SNAP47
cg09967562	0.377627	2.50629	3.6251	0.00695651	0.375744	-2.07396	SMIM2
cg07934332	0.377662	2.16829	4.07073	0.00372855	0.36772	-1.56112
cg17787366	0.377703	-4.35558	3.3783	0.0099446	0.391182	-2.37302	HIP1
cg04468741	0.377722	1.16384	3.56781	0.00755266	0.37927	-2.14247	MICAL2
cg24441621	0.377777	1.58513	3.69898	0.00626089	0.374487	-1.98645	NAT2
cg15674710	0.377838	2.37405	3.56002	0.00763787	0.379832	-2.15184
cg02558084	0.377854	0.503842	3.544	0.00781619	0.380436	-2.17111
cg23784068	0.377855	2.3095	3.5124	0.0081813	0.382182	-2.20927	TENM3
cg26155697	0.377889	2.4861	3.843	0.00510975	0.370684	-1.81865	ITGA1
cg11776115	0.377898	1.0315	3.39453	0.00971126	0.390165	-2.35305	DOT1L
cg22117079	0.377915	2.51397	3.83678	0.0051545	0.370684	-1.82583	MIR8067
cg16457614	0.378026	0.797619	3.85137	0.0050502	0.370602	-1.80901
cg18259339	0.378064	2.24164	3.50954	0.00821521	0.38234	-2.21273	DNAH17
cg05011467	0.378152	2.57844	3.40684	0.0095381	0.389539	-2.33793
cg12403301	0.37827	1.94162	3.75252	0.00580343	0.372504	-1.92363	HIVEP3
cg22510091	0.378384	-2.96978	3.45238	0.00892557	0.386203	-2.2822	RAP1B
cg16803678	0.378389	2.48054	3.45751	0.00885922	0.385369	-2.27595	RYK
cg26192459	0.378436	1.74865	3.45833	0.00884865	0.38536	-2.27495
cg21359950	0.378455	1.55191	3.53897	0.0078732	0.380436	-2.17718	CRADD
cg06243126	0.378456	1.98815	3.41771	0.0093879	0.388974	-2.32459	RASGRP1
cg26538442	0.378518	1.80728	3.40742	0.00953006	0.389539	-2.33722	CES3
cg27632318	0.378525	2.1578	3.86387	0.00496276	0.370574	-1.79465	RGS7
cg24460268	0.378532	1.11457	3.38428	0.00985798	0.39072	-2.36566	INTS6
cg01434396	0.378547	1.57109	3.45766	0.00885721	0.385369	-2.27576
cg06943751	0.378602	1.31434	3.50924	0.00821877	0.382395	-2.21309	OPRM1
cg23874639	0.378623	1.1779	3.39522	0.00970139	0.390153	-2.3522	CEP152
cg12622378	0.378642	2.32479	3.52694	0.00801105	0.381333	-2.19168	NRP1
cg01573203	0.378658	1.87075	3.66615	0.0065603	0.375665	-2.02521	MICAL3
cg10736063	0.378858	-3.16803	4.20878	0.0030916	0.367508	-1.40975	POM121L2
cg03822008	0.378991	2.2957	3.53471	0.0079217	0.380826	-2.18231	LOC101927950
cg25462903	0.379001	1.71268	3.39889	0.0096496	0.390004	-2.3477	PACSIN3
cg01245224	0.379124	2.46594	3.75184	0.00580902	0.372504	-1.92443
cg09626160	0.379192	2.26094	3.64233	0.0067872	0.375665	-2.05346
cg17601641	0.379221	2.58602	3.47165	0.00867905	0.38406	-2.25872	DNAH14
cg24556252	0.379234	2.37054	3.80556	0.00538536	0.370829	-1.86191
cg01965552	0.37928	2.25887	3.38448	0.00985501	0.390716	-2.36541
cg27583266	0.379282	2.00941	3.75335	0.00579657	0.372504	-1.92266	PTPRR
cg14874833	0.379289	2.71376	3.51042	0.00820474	0.382182	-2.21166	AFF3
cg14511417	0.379296	2.20684	3.39497	0.00970504	0.390153	-2.35251	SLC22A13
cg13476237	0.379313	0.49507	3.72489	0.0060348	0.373335	-1.95598	LINC01020
cg27539893	0.379329	1.93238	3.69858	0.00626446	0.374487	-1.98692	ELOVL7
cg10924241	0.379432	2.12747	3.43712	0.00912595	0.387356	-2.30083	DAPP1
cg11399150	0.379521	2.40303	4.0161	0.00401857	0.36772	-1.62202
cg12184988	0.379539	2.82833	3.79341	0.00547817	0.371339	-1.876	PITPNB
cg27312962	0.379674	1.61527	3.82019	0.00527579	0.370684	-1.84497	C16orf46
cg03517294	0.37975	2.53933	4.07205	0.00372181	0.36772	-1.55965
cg00028829	0.379765	-3.56547	3.39018	0.00977327	0.390643	-2.3584	GOT2
cg08123903	0.379789	2.60976	3.80775	0.00536881	0.370704	-1.85938	RASA3
cg26800525	0.379799	2.21977	3.41627	0.00940774	0.389035	-2.32637	ATP11A
cg05955997	0.37985	1.09498	3.51933	0.00809965	0.3816	-2.20088	CBLB
cg19447113	0.379987	1.1993	3.46337	0.00878404	0.385139	-2.2688	BCL11B
cg07135051	0.380007	1.88841	3.73054	0.00598675	0.373212	-1.94936
cg12961870	0.380013	2.32136	3.44721	0.00899294	0.386704	-2.28851	BCL2
cg05952715	0.380098	2.11928	3.86812	0.00493336	0.370574	-1.78977	ALOX12B
cg15747192	0.380114	0.827618	3.60901	0.00711871	0.377426	-2.09315	C20orf196
cg08571810	0.380139	0.949695	3.68971	0.00634388	0.37456	-1.99737
cg18769421	0.380208	3.4233	3.47691	0.00861305	0.383815	-2.25233	COBRA1
cg25633955	0.380269	2.51511	3.83995	0.00513161	0.370684	-1.82216	DLGAP2
cg13769698	0.380293	2.60972	3.56535	0.00757941	0.37927	-2.14542	BCAS4
cg09774706	0.380405	2.07748	3.37575	0.00998177	0.391639	-2.37616
cg14119001	0.380405	3.58796	3.41181	0.0094692	0.389121	-2.33184	INPP5E
cg13776476	0.38048	2.69323	4.16757	0.00326844	0.367508	-1.45456
cg13995918	0.380495	4.59667	3.47541	0.00863176	0.383924	-2.25414	TERT
cg09250976	0.380506	1.39021	3.55713	0.00766965	0.380247	-2.1553	IKZF3
cg04717128	0.380657	1.85097	3.37838	0.00994347	0.391181	-2.37292
cg21729568	0.380801	1.59301	3.8715	0.00491011	0.370574	-1.78589	CDYL2
cg01710467	0.380825	-3.11787	3.63254	0.00688287	0.375722	-2.0651	RUNX2
cg09915929	0.380902	1.81175	3.51763	0.00811969	0.381649	-2.20295
cg06380117	0.380935	2.29486	3.63634	0.00684556	0.375722	-2.06058	PTPN12
cg06028665	0.38102	2.56534	4.11882	0.00349186	0.367508	-1.50797
cg04890576	0.381123	-1.34982	3.54847	0.00776606	0.380436	-2.16573
cg05915366	0.381157	2.91634	3.81894	0.0052851	0.370684	-1.84643	LRCH1
cg16576597	0.381234	2.30803	3.57186	0.00750882	0.37927	-2.13761	NUPR1
cg04312741	0.381252	2.71442	3.68588	0.0063786	0.37456	-2.0019
cg04866810	0.381326	1.30005	3.45806	0.00885214	0.385369	-2.27528	TUBB4
cg02426623	0.381391	1.31557	4.01447	0.00402756	0.36772	-1.62384	TSPAN9
cg01921959	0.381423	1.37019	3.44511	0.00902046	0.386704	-2.29107	USP7
cg09710987	0.381486	2.30996	3.77492	0.00562278	0.372037	-1.89751
cg10030250	0.381495	2.35756	3.55503	0.00769288	0.380425	-2.15783	MMP2
cg11479744	0.381516	1.99099	3.54895	0.00776059	0.380436	-2.16514
cg06944900	0.381524	2.60995	3.82513	0.00523934	0.370684	-1.83927
cg21951492	0.381615	1.58496	3.71859	0.00608899	0.373453	-1.96338	ATXN7L1
cg15558759	0.381632	-4.24477	3.97676	0.00424239	0.368011	-1.66621	PHLDB1
cg03649284	0.381679	0.940941	3.53348	0.00793576	0.380836	-2.18379	NRD1
cg06684503	0.381778	1.24979	3.55149	0.00773227	0.380436	-2.16209	MLLT6
cg10499126	0.38195	1.10379	3.45738	0.00886086	0.385369	-2.2761	MCFD2
cg00323448	0.382025	-4.49145	3.48392	0.00852586	0.38344	-2.2438	DYM
cg05481086	0.382069	-2.78755	3.74431	0.0058712	0.372636	-1.93323	NBL1
cg20912370	0.3821	2.15039	3.75118	0.00581439	0.372504	-1.92519	ADAMTS5
cg24194279	0.382146	1.98348	3.58768	0.00733992	0.378228	-2.11864
cg17796511	0.382157	2.18705	4.20112	0.00312368	0.367508	-1.41806	TMEM39B
cg15691437	0.382177	1.44175	3.419	0.00937033	0.388957	-2.32302	PDE6C
cg18758238	0.382189	1.4027	3.4953	0.0083863	0.383003	-2.22998
cg10762570	0.382267	2.62636	3.51231	0.00818229	0.382182	-2.20937	C14orf147
cg16725301	0.382414	1.84118	3.48012	0.00857294	0.383523	-2.24841	ADGRG1
cg21028785	0.382472	1.90445	4.26826	0.00285436	0.367508	-1.34566	INTS6
cg08906009	0.382482	2.67697	3.8659	0.00494867	0.370574	-1.79232	OR14J1
cg14943837	0.382497	0.768033	3.40671	0.00953997	0.389539	-2.33809	TBC1D10A
cg27425479	0.382532	2.54712	3.79817	0.00544161	0.371097	-1.87048
cg06625886	0.382732	1.42113	3.51261	0.00817881	0.382182	-2.20902	RNF13
cg25025983	0.382735	2.246	3.55143	0.00773297	0.380436	-2.16217	TCF4
cg14040131	0.382853	1.85435	3.69021	0.0063394	0.37456	-1.99678	GPSM1
cg06297833	0.382891	1.9671	3.64546	0.0067569	0.375665	-2.04974
cg13791379	0.382983	1.5911	3.56639	0.00756805	0.37927	-2.14417	OBSCN
cg25366711	0.382984	1.82903	3.77198	0.00564614	0.372213	-1.90093	LOC101927619
cg11779254	0.382985	2.11131	3.743	0.00588208	0.372636	-1.93477	KIAA1217
cg12100109	0.383002	2.72182	3.51486	0.00815219	0.381843	-2.20629	COG6
cg09428582	0.383059	2.42841	3.57879	0.0074343	0.378797	-2.1293	ATN1
cg08246023	0.383083	3.13729	3.94784	0.00441554	0.368519	-1.69889
cg09900798	0.383158	2.36079	3.38526	0.00984383	0.390679	-2.36445	BCKDK
cg14185508	0.383188	2.08829	3.59127	0.0073022	0.378228	-2.11435
cg11828871	0.383232	2.32332	4.23176	0.0029975	0.367508	-1.38491	MGAM
cg07011863	0.383238	2.46903	3.45013	0.00895481	0.386534	-2.28495	LINC00901
cg02776628	0.383286	2.40281	3.7195	0.00608109	0.373407	-1.96231	C6orf129
cg16005299	0.383312	2.29943	4.04223	0.00387691	0.36772	-1.59281	SRGAP3
cg09293533	0.383319	2.89619	3.93193	0.00451402	0.369387	-1.71693	FOXN3
cg27371770	0.383384	1.79429	3.67882	0.00644303	0.37456	-2.01024
cg01884891	0.383442	0.8818	3.75861	0.00575371	0.372465	-1.91652
cg13575087	0.383527	0.42083	3.5333	0.00793783	0.380836	-2.18401
cg18272286	0.38355	1.59706	3.6405	0.00680495	0.375665	-2.05564	ITPR1
cg18961589	0.383597	2.54318	4.07293	0.00371733	0.36772	-1.55867
cg05952786	0.383625	2.94276	3.43518	0.00915183	0.387464	-2.30321	RSAD1
cg00471903	0.383671	2.85265	3.48839	0.00847078	0.383294	-2.23837	DUOX1
cg03367515	0.383708	2.31724	3.56759	0.00755503	0.37927	-2.14273
cg18519988	0.383715	2.52405	4.20785	0.00309548	0.367508	-1.41076	NOD1
cg14560240	0.383748	2.29965	3.39851	0.0096549	0.390004	-2.34816
cg02092785	0.383751	1.96358	3.74504	0.00586511	0.372636	-1.93238	PHACTR1
cg03354666	0.383814	2.47355	3.94834	0.00441251	0.368519	-1.69833
cg25578949	0.383818	0.690045	3.50669	0.00824916	0.382689	-2.21618
cg13751188	0.383836	2.1436	3.74754	0.00584438	0.372504	-1.92945	TECTA
cg22199044	0.383921	1.31259	3.65657	0.00665056	0.375665	-2.03656
cg12043145	0.384039	2.71042	4.04072	0.00388493	0.36772	-1.59449
cg01521250	0.384057	-3.998	3.58155	0.00740486	0.378404	-2.12599	TAF6L
cg08732594	0.384091	1.42172	3.8024	0.00540931	0.37099	-1.86557	RPTOR
cg13049361	0.384142	1.76757	3.90803	0.00466638	0.370079	-1.74412	MAPKAPK2
cg11203154	0.384213	2.88949	3.45322	0.00891458	0.386132	-2.28117	ITGB3
cg02403715	0.384507	2.1677	3.85678	0.00501214	0.370574	-1.80279	PITPNC1
cg21804814	0.384519	2.81793	3.58323	0.00738703	0.378323	-2.12398
cg23108291	0.384551	-3.7353	3.47609	0.00862332	0.383859	-2.25332	COMMD10
cg04426969	0.384641	2.86678	3.86679	0.0049425	0.370574	-1.79129
cg18806561	0.384659	1.92061	3.40473	0.00956757	0.389539	-2.34052
cg21644703	0.384666	0.980555	3.71483	0.00612153	0.373497	-1.96779	SLC44A2
cg11355968	0.384666	2.4615	3.47899	0.00858706	0.383723	-2.24979	AUTS2
cg19124151	0.384735	3.21778	4.06578	0.00375388	0.36772	-1.56662
cg22055129	0.384814	1.68077	3.73825	0.00592174	0.372668	-1.94032	PLCL2
cg11137669	0.38489	1.67618	3.45936	0.00883533	0.385313	-2.27368	FCRL5
cg23347911	0.384909	2.67263	3.50049	0.00832351	0.383003	-2.22369	RPS6KB2
cg01474265	0.384963	2.10777	3.5857	0.00736084	0.378228	-2.12101	TRIO
cg12827420	0.385152	2.30563	3.95135	0.00439413	0.368519	-1.69491
cg00564450	0.385156	1.14855	3.40569	0.00955419	0.389539	-2.33934
cg21968868	0.385165	2.43182	4.22296	0.00303316	0.367508	-1.39441	ATP2B4
cg14557552	0.385244	2.23739	3.47109	0.00868614	0.38406	-2.25941
cg08063745	0.385272	3.15637	3.4235	0.00930892	0.388586	-2.3175	NCOA5
cg11142927	0.385333	0.738357	3.45898	0.0088403	0.385313	-2.27415
cg25363872	0.385386	0.352514	3.46226	0.00879821	0.385294	-2.27015	ARRDC5
cg06426077	0.385391	1.71271	3.81232	0.00533442	0.370684	-1.85408	ARHGAP24
cg12972841	0.385598	2.33114	3.45966	0.00883155	0.385313	-2.27332	LINC01237
cg09497523	0.385688	1.95095	3.87441	0.00489023	0.370574	-1.78256	PDZRN3
cg00361159	0.38569	-1.80956	3.49625	0.00837484	0.383003	-2.22884	CD247
cg16860786	0.385724	2.07871	3.558	0.00766008	0.380159	-2.15426	AGO2
cg26058512	0.385732	1.33467	3.4301	0.00921977	0.387967	-2.30942
cg22801217	0.385738	2.35297	3.67914	0.00644003	0.37456	-2.00985	TSPO2
cg22809068	0.385775	1.90999	3.62542	0.0069533	0.375744	-2.07357	RPIA
cg22470218	0.385835	-3.85455	3.90177	0.00470724	0.370305	-1.75127	YIPF3
cg07450341	0.385851	2.22916	3.82362	0.00525049	0.370684	-1.84101
cg06616506	0.385881	2.26886	3.48227	0.00854628	0.383453	-2.24581
cg24755020	0.385943	-4.64348	3.76711	0.00568506	0.372213	-1.9066	ST13
cg11712338	0.386109	2.18785	3.46225	0.00879834	0.385294	-2.27016
cg00742744	0.38624	1.31196	4.20645	0.00310129	0.367508	-1.41227	HK1
cg26123647	0.386304	0.202889	3.46488	0.00876476	0.385132	-2.26696	MYT1L
cg03363248	0.386327	-3.18845	3.94928	0.00440672	0.368519	-1.69725
cg19776942	0.386365	-2.85371	3.39937	0.00964273	0.390004	-2.3471	FAM167B
cg22555456	0.38648	2.48433	3.38378	0.00986516	0.390785	-2.36627	LOC100507065
cg26548883	0.386529	1.33442	3.82798	0.00521843	0.370684	-1.83597	CCL14
cg14636127	0.386532	2.71982	3.62791	0.00692855	0.375722	-2.07061	C1orf234
cg21715896	0.386585	2.19787	3.8861	0.00481111	0.370574	-1.76917
cg09110199	0.386594	2.97843	3.75313	0.00579843	0.372504	-1.92292	STIM1
cg10332037	0.386605	1.74044	4.13228	0.00342858	0.367508	-1.49318	KCNJ6
cg02875120	0.386613	1.80744	3.68151	0.00641834	0.37456	-2.00705	DTX1
cg18082914	0.386718	2.46664	3.53322	0.00793878	0.380836	-2.18411
cg04347414	0.386721	1.50945	4.01896	0.00400278	0.36772	-1.61881	PRKCZ
cg27043838	0.38677	2.53774	3.59958	0.00721563	0.377958	-2.10441	DLGAP2
cg02035751	0.386927	0.593003	3.58172	0.00740311	0.378404	-2.12579	RASSF5
cg06313620	0.386954	2.62398	3.95758	0.00435639	0.368188	-1.68786
cg15417277	0.387001	2.20872	3.80903	0.00535912	0.370684	-1.85789
cg14343266	0.387029	-3.90123	4.18208	0.00320497	0.367508	-1.43875	C9orf163
cg26634587	0.38703	1.94289	3.40857	0.00951401	0.389539	-2.3358
cg18946787	0.387093	0.941558	3.51782	0.00811741	0.381649	-2.20271
cg01550854	0.387105	1.96062	3.6503	0.00671034	0.375665	-2.044	SLC2A4
cg13708055	0.387133	1.24207	3.69356	0.0063093	0.37456	-1.99284	AKAP13
cg05714396	0.387187	2.97169	3.52569	0.00802555	0.381427	-2.1932	SSBP2
cg06394058	0.387226	2.21818	3.44444	0.00902924	0.386713	-2.29189	CBFA2T3
cg17605604	0.387269	2.01082	3.49734	0.00836165	0.383003	-2.22752	C5orf30
cg10318641	0.387278	2.73246	3.45768	0.00885706	0.385369	-2.27574	ZBTB44
cg16484575	0.387297	1.97818	3.71305	0.00613704	0.373497	-1.96989	LGI3
cg06846719	0.387483	2.3619	3.42313	0.009314	0.388586	-2.31796	FAM60A
cg27023597	0.387527	0.620798	3.4508	0.00894603	0.386519	-2.28412	MIR21
cg20687051	0.387529	2.54692	3.75563	0.005778	0.372504	-1.92	LOC100505716
cg12370929	0.387576	1.44403	3.60571	0.00715244	0.377558	-2.09708
cg25560707	0.387616	1.69718	3.61085	0.00709993	0.377309	-2.09094	LOC100507065
cg19540291	0.387643	2.37784	3.6953	0.00629369	0.37456	-1.99078
cg04452569	0.387775	2.59198	4.20039	0.00312673	0.367508	-1.41884	FLT1
cg23949611	0.387794	1.42414	3.41677	0.00940078	0.389035	-2.32574	APOB
cg08786458	0.387795	2.66844	3.79017	0.00550322	0.371339	-1.87977
cg17936444	0.38795	2.648	3.62492	0.00695831	0.375744	-2.07417	ABCD3
cg19120513	0.388083	0.256376	3.47494	0.00863767	0.383924	-2.25472	BIRC3
cg17952863	0.388089	1.42122	3.51461	0.00815522	0.381894	-2.2066	CIB4
cg26201240	0.388122	2.80429	3.84662	0.00508393	0.370684	-1.81448	CDH13
cg00253526	0.388203	2.91492	3.53608	0.00790605	0.380517	-2.18066	ITPK1
cg24449885	0.388209	2.10172	3.74706	0.00584841	0.372521	-1.93002	BIN2
cg08139688	0.388304	1.86403	3.40691	0.00953709	0.389539	-2.33784	FBXO34
cg24192508	0.388425	2.30744	3.45965	0.00883165	0.385313	-2.27333
cg22536380	0.388477	2.61041	3.48749	0.00848185	0.383294	-2.23947
cg13531394	0.388504	2.35702	3.56316	0.00760335	0.379599	-2.14805	TOX
cg10541043	0.388507	2.96822	3.65856	0.00663176	0.375665	-2.03421	CUX1
cg11114242	0.388546	2.7289	3.38241	0.00988491	0.391008	-2.36796	MAP7
cg09183671	0.388586	1.24348	4.03838	0.00389741	0.36772	-1.5971	LOC282997
cg01264751	0.388639	2.42302	3.83502	0.00516718	0.370684	-1.82785	BET1
cg19068483	0.388678	1.05895	3.86965	0.0049228	0.370574	-1.78801
cg19089215	0.388721	1.26715	3.73941	0.00591201	0.372668	-1.93896	MGLL
cg00192636	0.388747	2.57725	3.83703	0.00515269	0.370684	-1.82554
cg16347893	0.388768	2.04767	3.92058	0.00458571	0.369721	-1.72983	ABCC12
cg19646504	0.38879	1.51673	3.65015	0.00671178	0.375665	-2.04417
cg10808934	0.389097	2.35879	3.37829	0.00994476	0.391182	-2.37303
cg05578802	0.389116	2.2394	3.46419	0.00877362	0.385132	-2.26781
cg04156064	0.389179	1.91794	4.01491	0.00402511	0.36772	-1.62334	SLC5A11
cg17493489	0.389189	1.43139	3.43717	0.00912533	0.387356	-2.30077	CNTNAP2
cg26112435	0.389198	1.42313	3.81572	0.005309	0.370684	-1.85014
cg22702857	0.38923	1.46874	3.48164	0.00855412	0.383453	-2.24657
cg04226804	0.389304	1.12137	3.47953	0.00858032	0.383603	-2.24914
cg08408578	0.389387	2.75571	3.58657	0.00735162	0.378228	-2.11997
cg15396203	0.389427	2.4288	3.91275	0.0046359	0.369721	-1.73875	LOC101929626
cg16659880	0.389432	2.70563	4.2941	0.00275748	0.367508	-1.31802	HERC1
cg11670992	0.389545	1.67051	3.79577	0.00546	0.371339	-1.87326	COL5A1
cg17569303	0.389568	2.34208	3.49023	0.00844826	0.383003	-2.23614	SGMS1
cg18867001	0.389708	2.48793	3.39592	0.00969157	0.390153	-2.35134	ATP11A
cg02500392	0.389822	1.43468	3.88396	0.00482549	0.370574	-1.77162	PBOV1
cg16476716	0.389841	2.40655	3.52972	0.00797902	0.381064	-2.18834
cg22637834	0.389865	2.75232	3.54885	0.00776179	0.380436	-2.16527	AKT3
cg10640852	0.38992	1.52617	3.65062	0.00670733	0.375665	-2.04362
cg00465975	0.389962	-3.89239	3.37548	0.00998579	0.391639	-2.3765	TXNRD2
cg15373782	0.389969	1.67599	3.52965	0.00797979	0.381064	-2.18842	RPH3AL
cg14788458	0.38999	2.17221	3.80943	0.0053561	0.370684	-1.85742	ZCCHC7
cg00979515	0.390135	1.51183	3.38848	0.00979751	0.390643	-2.36049
cg17811608	0.390142	-4.24533	3.58906	0.00732539	0.378228	-2.11699
cg11742981	0.390214	1.77348	3.96383	0.0043189	0.368011	-1.6808	PRKG1
cg00366205	0.390281	1.44416	3.53457	0.00792334	0.380826	-2.18248
cg24897408	0.390299	0.70089	4.26715	0.00285858	0.367508	-1.34684
cg24445673	0.390337	2.87061	3.95315	0.00438322	0.368519	-1.69288
cg14359492	0.390413	-4.19366	3.45045	0.00895057	0.386519	-2.28455
cg08636115	0.390435	1.05198	3.99143	0.0041574	0.368011	-1.6497	PRDM16
cg07689650	0.390478	2.73707	3.40045	0.00962752	0.38995	-2.34577
cg12214012	0.390506	2.99891	3.97858	0.0042318	0.368011	-1.66417
cg09877043	0.390514	2.30256	3.56414	0.00759264	0.379486	-2.14688	PARD3
cg23205092	0.390524	2.44861	3.45865	0.00884454	0.38536	-2.27456
cg22626281	0.390573	2.01816	3.88311	0.00483119	0.370574	-1.77259	SERPINA10
cg27363489	0.390592	2.72045	3.84126	0.00512224	0.370684	-1.82066
cg17267532	0.390738	2.03854	4.08821	0.00364059	0.367524	-1.54175	COL23A1
cg25555022	0.390807	2.11262	3.97497	0.00425294	0.368011	-1.66823	LOC101929567
cg15968932	0.390837	2.16334	3.99481	0.00413809	0.368011	-1.6459	NAV2
cg22276692	0.390984	-3.07414	3.40907	0.0095071	0.389539	-2.33519	DLL4
cg20077007	0.39101	1.89767	4.02463	0.00397168	0.36772	-1.61246
cg19789919	0.391028	-2.2558	3.72768	0.00601104	0.373212	-1.95271	ATF7IP
cg11427928	0.391051	2.81488	3.68898	0.00635049	0.37456	-1.99823	LRPPRC
cg00933443	0.391087	2.37783	3.74839	0.00583736	0.372504	-1.92845	DBR1
cg11372214	0.391135	1.87407	3.70627	0.00619639	0.374007	-1.97787	VARS
cg09442606	0.391257	2.40883	3.83223	0.00518742	0.370684	-1.83107	CNOT3
cg18732361	0.391358	1.59965	3.61355	0.0070725	0.377042	-2.08772	PTMS
cg23573580	0.391392	1.51995	3.78715	0.00552669	0.371339	-1.88328
cg07775433	0.391452	2.50539	3.57712	0.00745215	0.379096	-2.1313
cg22549540	0.391459	1.08843	3.43298	0.00918118	0.387494	-2.3059
cg04453084	0.391462	1.89792	3.50038	0.00832484	0.383003	-2.22382	GLI2
cg22457561	0.391491	1.4425	3.76872	0.00567211	0.372213	-1.90472
cg19775916	0.391537	3.46256	3.56811	0.00754938	0.37927	-2.14211
cg14079867	0.39161	1.79523	3.37914	0.00993239	0.391181	-2.37199
cg00011461	0.391627	1.93073	4.0522	0.0038243	0.36772	-1.58171	MYO1A
cg15191197	0.391663	1.9603	4.0761	0.00370125	0.36772	-1.55516	LVRN
cg09654116	0.391677	1.94428	4.03603	0.00391003	0.36772	-1.59973	LOC154822
cg01443933	0.391709	2.26979	3.91431	0.00462582	0.369721	-1.73697
cg04363555	0.391819	1.41702	3.792	0.00548906	0.371339	-1.87764
cg22072159	0.391837	1.74226	3.73376	0.00595951	0.373212	-1.94559
cg01719390	0.391877	2.43805	3.5381	0.00788305	0.380436	-2.17822	SYNPO2
cg05206276	0.391882	1.30626	3.801	0.00542002	0.371055	-1.8672
cg17001881	0.391906	2.29589	3.49208	0.00842561	0.383003	-2.2339
cg01331261	0.391913	2.98548	3.60905	0.00711828	0.377426	-2.09309	LOC101929147
cg12708346	0.392001	2.71491	3.53474	0.00792139	0.380826	-2.18228	UTRN
cg20539855	0.392053	2.19767	3.43289	0.00918242	0.387494	-2.30601	ASTN2
cg10357918	0.392134	2.64652	3.4351	0.00915293	0.387464	-2.30331
cg01073393	0.39216	1.82033	3.51986	0.00809346	0.3816	-2.20024
cg18447587	0.39218	2.87844	3.63811	0.00682822	0.375665	-2.05847
cg21037362	0.39225	2.70788	3.99477	0.00413833	0.368011	-1.64595	UTP15
cg01425348	0.39227	1.35256	3.68965	0.00634448	0.37456	-1.99745	LINC00426
cg22825995	0.392375	3.46536	3.41086	0.00948231	0.389335	-2.333	DRICH1
cg16766966	0.392378	2.17036	3.71573	0.00611376	0.373497	-1.96674	POR
cg26632446	0.392416	1.04522	3.48122	0.00855935	0.383523	-2.24709	HPS5
cg04296699	0.392461	-3.2118	3.54206	0.00783816	0.380436	-2.17345	C2CD4D
cg16728323	0.3925	1.75326	3.91769	0.00460415	0.369721	-1.73312	RAB20
cg00255699	0.392538	1.05369	3.49105	0.00843821	0.383003	-2.23515	TRIT1
cg26462485	0.392566	2.19282	3.54024	0.00785879	0.380436	-2.17565
cg01439631	0.392639	2.05612	3.97875	0.0042308	0.368011	-1.66397	SCLY
cg24945636	0.392677	-4.0604	3.76208	0.00572558	0.372245	-1.91247	MANEAL
cg05564644	0.39275	1.44027	3.79084	0.00549807	0.371339	-1.87899	MIR1268A
cg02025177	0.392782	2.93179	3.38522	0.00984433	0.390679	-2.3645
cg01814438	0.392803	2.56395	3.52049	0.00808612	0.3816	-2.19948	GNAQ
cg14458793	0.39283	1.51412	3.39089	0.00976307	0.390643	-2.35753
cg13910334	0.392833	2.01364	3.42324	0.00931256	0.388586	-2.31783
cg15059060	0.392876	2.5185	3.65452	0.00667008	0.375665	-2.039	IL23R
cg20832448	0.392896	2.93979	4.17951	0.0032161	0.367508	-1.44154
cg03709234	0.3929	2.84603	3.57102	0.00751787	0.37927	-2.13862	KLRF2
cg11984608	0.392908	2.5868	4.06254	0.00377052	0.36772	-1.57021	CLDN16
cg11257935	0.392943	2.07315	3.45059	0.00894883	0.386519	-2.28439	CNOT8
cg13620110	0.392951	2.05016	3.623	0.00697743	0.375812	-2.07646	EIF3G
cg05116158	0.393237	0.836977	3.80159	0.00541552	0.371055	-1.86652
cg25984973	0.393538	-2.60228	3.53738	0.00789122	0.380436	-2.17909	RTEL1
cg15327366	0.393564	1.79598	3.45816	0.00885083	0.385369	-2.27515
cg05150188	0.393606	2.05944	4.33682	0.00260506	0.367508	-1.27261	VNN1
cg14231326	0.393711	2.77457	3.71333	0.00613462	0.373497	-1.96956
cg26151740	0.393731	-3.30424	3.40376	0.00958111	0.389627	-2.34171	CNOT3
cg05750031	0.39386	2.03821	3.67384	0.00648885	0.375387	-2.01612	ZDHHC14
cg23099839	0.393924	-1.26674	3.37667	0.00996836	0.391566	-2.37503
cg05807722	0.393937	2.56507	3.80626	0.00538004	0.370829	-1.8611	C16orf48
cg26754187	0.39395	2.23185	3.67094	0.00651573	0.37561	-2.01955
cg18477666	0.394061	1.28625	3.68561	0.00638105	0.37456	-2.00222	HECW1
cg19414224	0.394065	-4.70496	3.92456	0.00456044	0.369661	-1.72531	CEP57L1
cg23271909	0.394071	2.75272	3.4844	0.00851994	0.38344	-2.24322	GPHB5
cg14676451	0.394105	1.80775	3.49342	0.00840921	0.383003	-2.23227
cg14191955	0.394112	2.09281	3.53236	0.00794867	0.380981	-2.18515
cg14209728	0.394136	2.92492	3.94708	0.00442018	0.368519	-1.69975	POLR3B
cg02830178	0.394137	1.62143	3.73314	0.00596472	0.373212	-1.94631
cg05717754	0.394165	2.77436	3.81209	0.00533612	0.370684	-1.85434
cg15148064	0.394204	2.64361	4.38013	0.00245983	0.367508	-1.22693
cg07509304	0.394415	0.310492	3.99913	0.00411352	0.36772	-1.64104	PTGES3
cg12202847	0.394461	1.8851	3.92575	0.00455293	0.369565	-1.72396
cg15622619	0.394504	2.56	3.41644	0.00940539	0.389035	-2.32616
cg25636439	0.394565	-0.520315	3.44267	0.00905259	0.38716	-2.29406	HIVEP2
cg25326740	0.394586	-3.66986	3.96583	0.00430698	0.368011	-1.67854	PTCH1
cg27411072	0.394731	1.57768	3.4716	0.00867961	0.38406	-2.25878	PLEKHA7
cg25288675	0.39481	2.54142	3.78411	0.00555039	0.371339	-1.88681	USP36
cg17006857	0.394823	2.21004	3.39908	0.0096469	0.390004	-2.34746	WDR49
cg20738664	0.39489	-3.27044	3.68931	0.0063475	0.37456	-1.99784	VPS24
cg11744006	0.394896	2.25037	3.46506	0.00876256	0.385132	-2.26675
cg27598621	0.394968	-3.81413	4.06773	0.00374386	0.36772	-1.56445	PKNOX2
cg09853616	0.395053	2.46588	3.4739	0.00865074	0.383924	-2.25598	SNHG24
cg01199928	0.395054	2.77071	3.69422	0.00630338	0.37456	-1.99206	RUVBL1
cg05392244	0.395122	1.5643	3.70284	0.00622663	0.374342	-1.9819
cg14123900	0.395166	0.334918	4.06934	0.00373563	0.36772	-1.56266
cg25515481	0.395274	2.0895	3.87489	0.00488693	0.370574	-1.78201	BAT2
cg17431301	0.395395	1.49755	3.68599	0.00637756	0.37456	-2.00176	GAK
cg14258148	0.39543	0.901024	4.15602	0.00331994	0.367508	-1.46717	KAZN
cg18625948	0.395465	2.54889	3.84656	0.00508432	0.370684	-1.81455	LINC00871
cg02473053	0.395522	2.32603	3.46334	0.00878439	0.385139	-2.26883
cg27235789	0.395629	1.82596	3.53599	0.00790708	0.380517	-2.18077
cg09891129	0.395665	-2.50337	3.79022	0.00550283	0.371339	-1.87971	GPR83
cg22395490	0.395688	2.74042	3.86249	0.0049723	0.370574	-1.79623	SHROOM3
cg08056890	0.395713	1.28015	3.87442	0.00489014	0.370574	-1.78255	TCF7L2
cg22764380	0.395927	2.82474	4.04573	0.00385833	0.36772	-1.58891	ANKRD44
cg11084804	0.395992	2.57636	3.89575	0.00474689	0.370574	-1.75815	LMOD1
cg10829956	0.396034	2.17206	3.5867	0.00735026	0.378228	-2.11982	MYO5B
cg01634622	0.396063	2.28694	3.65533	0.00666234	0.375665	-2.03803
cg02150335	0.396098	1.86329	3.68213	0.0064127	0.37456	-2.00632	SLC4A8
cg23419170	0.396178	3.98094	3.75783	0.00576	0.372504	-1.91743
cg06759423	0.396287	0.971419	3.73825	0.00592172	0.372668	-1.94032	FAM69C
cg10897447	0.396487	1.59395	3.51911	0.0081023	0.3816	-2.20115	CPNE7
cg12149319	0.3965	2.35144	3.64337	0.00677709	0.375665	-2.05222	STK19
cg16818223	0.396522	1.70652	3.72014	0.0060756	0.373407	-1.96156	SLC6A12
cg22294063	0.396526	1.85857	3.38459	0.00985352	0.390716	-2.36528	NUDT18
cg06040373	0.396536	-4.16769	3.62715	0.00693609	0.375722	-2.07151	LOC100506178
cg13921249	0.39655	2.28089	3.638	0.00682932	0.375665	-2.05861	FAM107B
cg03535218	0.396559	1.24424	3.62438	0.00696363	0.375744	-2.07481	SPTBN2
cg22927839	0.396615	1.48834	3.40466	0.00956852	0.389539	-2.3406	PCNX
cg13440910	0.396641	1.5107	3.8026	0.00540781	0.37099	-1.86534	NKAIN2
cg13800949	0.396657	2.30205	4.17117	0.00325256	0.367508	-1.45063	TNS3
cg14730596	0.396672	2.14812	3.44086	0.00907647	0.387187	-2.29627
cg12820718	0.396817	0.969394	3.60945	0.00711416	0.377426	-2.09261
cg01383475	0.396869	2.70964	3.79469	0.00546834	0.371339	-1.87452	ECE1
cg07445838	0.396991	2.09311	3.50528	0.00826596	0.382844	-2.21788
cg10687301	0.397015	-3.63523	3.91074	0.00464883	0.369882	-1.74103	MIR6737
cg09838070	0.397058	3.20153	3.79722	0.00544889	0.371265	-1.87158	E2F1
cg12771168	0.397073	2.88836	3.47837	0.00859476	0.383723	-2.25054	CCDC149
cg08208227	0.397082	1.82108	3.85128	0.00505088	0.370602	-1.80912	SIDT2
cg07692566	0.397165	2.86609	3.98355	0.00420283	0.368011	-1.65856	ETV6
cg00329570	0.397217	2.70782	3.53321	0.00793894	0.380836	-2.18413	VTI1A
cg01529552	0.397227	2.92433	3.6206	0.00700149	0.376283	-2.07932	CLMN
cg06970510	0.397259	-3.50728	3.58437	0.00737491	0.378323	-2.12261	GRASP
cg01518832	0.397272	1.98132	4.13678	0.0034077	0.367508	-1.48825	ADGRD1
cg09971549	0.397273	0.130088	3.88166	0.00484102	0.370574	-1.77426	ANKRD11
cg13148151	0.397292	-1.59993	3.40901	0.00950792	0.389539	-2.33527	LIMD1
cg00200658	0.397308	2.85383	3.44025	0.00908455	0.387214	-2.29702	C6orf147
cg12239716	0.397311	3.6164	3.95856	0.00435051	0.368011	-1.68676	VPS37A
cg02838072	0.397319	2.70551	3.58077	0.00741321	0.378618	-2.12693	ZNF662
cg21598389	0.397349	0.621475	3.69597	0.00628766	0.374506	-1.98999	MYO1E
cg27449976	0.397421	2.14176	3.39671	0.00968037	0.390153	-2.35037	LRBA
cg00980772	0.39743	2.43918	3.82743	0.00522246	0.370684	-1.83661	LOC84931
cg00278357	0.397479	2.66534	3.40422	0.00957466	0.389627	-2.34114	LOC100420587
cg02769787	0.397489	2.82938	4.12152	0.00347907	0.367508	-1.50501	GCOM1
cg16633687	0.397511	2.8804	3.44691	0.00899681	0.386704	-2.28887
cg17958033	0.397525	2.87024	3.5937	0.00727679	0.377978	-2.11144	WFDC12
cg04391391	0.397653	1.04576	3.59767	0.00723536	0.377978	-2.10668	ZSWIM4
cg11400286	0.397657	1.60101	3.60806	0.00712844	0.377525	-2.09428	TRAPPC9
cg15683644	0.397683	2.30744	3.84005	0.00513093	0.370684	-1.82205	PPP2R2C
cg02087416	0.397792	3.6474	3.68213	0.00641268	0.37456	-2.00632	FAM58B
cg21178333	0.397875	2.51534	3.4288	0.00923726	0.38807	-2.31101	MITF
cg18059383	0.397881	4.04524	3.40664	0.0095409	0.389539	-2.33818	RTN4RL1
cg04266019	0.397935	2.7354	3.53847	0.00787881	0.380436	-2.17777	IST1
cg06178757	0.397999	-2.15736	3.44971	0.00896026	0.386535	-2.28546	SHC4
cg16935707	0.398014	2.64117	3.9651	0.00431131	0.368011	-1.67936	CADM1
cg24923920	0.398104	2.38909	3.76913	0.00566888	0.372213	-1.90425	TMEFF2
cg18472881	0.398111	-4.16095	3.56265	0.00760893	0.379693	-2.14867	UNC45A
cg14295960	0.398126	1.09486	3.37453	0.0099997	0.391737	-2.37767	FAM107B
cg14633657	0.398153	2.61058	3.6214	0.00699343	0.376133	-2.07836
cg25662414	0.398243	1.96031	4.05889	0.00378943	0.36772	-1.57427
cg08464646	0.398319	1.41684	4.36599	0.00250628	0.367508	-1.24181	CTBP2
cg00864460	0.398366	1.34174	3.77124	0.00565201	0.372213	-1.90179	HNRNPL
cg15010991	0.398366	2.66031	3.55147	0.00773251	0.380436	-2.16212	GPX7
cg01287750	0.398377	1.87852	3.68432	0.00639273	0.37456	-2.00373	GNG2
cg20132820	0.398436	2.12218	3.56184	0.00761785	0.379755	-2.14964	ZNF516
cg11898878	0.398445	2.58093	4.02248	0.00398348	0.36772	-1.61488	CD300E
cg10836508	0.398495	2.64092	3.9679	0.00429465	0.368011	-1.6762	NFATC3
cg04498153	0.398532	1.28551	3.91719	0.00460734	0.369721	-1.73369	PTPRN2
cg26064326	0.398554	1.79503	3.85832	0.00500141	0.370574	-1.80103	MICALL1
cg07743002	0.398614	1.98002	3.893	0.00476507	0.370574	-1.76128	LRRK1
cg15559076	0.398665	2.51052	3.4325	0.00918771	0.387572	-2.30649
cg05798318	0.398688	-2.55722	3.66015	0.00661674	0.375665	-2.03233	HRAS
cg09336628	0.398703	2.48993	3.53182	0.00795479	0.381	-2.18579	CLCN1
cg07648504	0.398732	1.81812	3.57569	0.00746751	0.379163	-2.13301
cg18811907	0.398796	0.400322	3.39328	0.00972896	0.390368	-2.35458	SH3BP1
cg12183570	0.398823	2.07041	3.60542	0.0071554	0.377558	-2.09743
cg00471190	0.398892	0.919438	3.55216	0.00772479	0.380436	-2.16128	IL32
cg14258555	0.398954	-3.329	3.58834	0.00733303	0.378228	-2.11786	PRMT1
cg10073584	0.399037	1.36671	3.62919	0.00691587	0.375722	-2.06908
cg18907942	0.399081	2.20147	3.54937	0.0077559	0.380436	-2.16464
cg07903939	0.399089	1.43536	4.40792	0.00237127	0.367508	-1.19781
cg13111356	0.399104	1.32892	3.54084	0.0078519	0.380436	-2.17491	CLDN24
cg00421693	0.399105	0.870772	4.10492	0.00355855	0.367508	-1.52329	TNFAIP8
cg23963517	0.399112	1.61554	3.62028	0.00700463	0.37629	-2.07969	BICC1
cg20833248	0.399151	1.70919	3.69254	0.00631845	0.37456	-1.99404
cg08708961	0.399151	-1.57329	3.4776	0.00860435	0.383723	-2.25148	PSEN2
cg09396832	0.399191	1.10139	3.50063	0.0083218	0.383003	-2.22352	HSD17B12
cg08454563	0.39923	1.3277	3.65492	0.00666629	0.375665	-2.03852	SLC35E4
cg04588514	0.399266	3.2021	3.39616	0.00968819	0.390153	-2.35105	ZNF831
cg16243532	0.399346	2.98011	3.81531	0.00531209	0.370684	-1.85062
cg14170557	0.39935	2.03674	3.82272	0.00525711	0.370684	-1.84205	SLC22A23
cg03857737	0.399361	2.19341	3.90919	0.00465887	0.369959	-1.7428	CACNA2D4
cg03403240	0.399388	1.66266	3.3999	0.0096353	0.389987	-2.34645
cg01763935	0.399399	0.739184	3.95255	0.00438687	0.368519	-1.69356	STAT3
cg20487241	0.399483	0.564626	3.9811	0.00421708	0.368011	-1.66132	FAM49A
cg24899374	0.399539	2.1811	3.55649	0.00767678	0.380396	-2.15608
cg18756695	0.399693	1.3326	4.34737	0.00256885	0.367508	-1.26145	GRIA4
cg06890909	0.39972	-3.96855	3.41237	0.00946136	0.389121	-2.33114	RPRD2
cg04768764	0.399844	-2.9742	3.86425	0.00496007	0.370574	-1.79421	FLJ35220
cg17079170	0.39991	1.81908	3.48783	0.00847761	0.383294	-2.23905	LINC01605
cg14962327	0.399929	2.87024	3.59859	0.00722586	0.377978	-2.10559	CRYBB2
cg14895540	0.399951	1.76568	3.79554	0.00546176	0.371339	-1.87353
cg14838715	0.399967	0.932215	3.58566	0.00736131	0.378228	-2.12107	CSK
cg15831212	0.400038	1.93889	3.38891	0.00979145	0.390643	-2.35997	PFDN1
cg21249797	0.40014	2.90271	4.02053	0.00399417	0.36772	-1.61706	CFAP57
cg02927679	0.400173	2.05724	3.97609	0.00424635	0.368011	-1.66697	DUSP5
cg12894852	0.400188	2.5391	3.48731	0.00848407	0.383294	-2.23969
cg07447742	0.400215	1.33217	3.45383	0.00890669	0.38603	-2.28043	MLNR
cg27032101	0.400219	1.37126	3.56779	0.00755284	0.37927	-2.14249	IFITM1
cg10231862	0.400266	2.25006	3.73256	0.0059696	0.373212	-1.94699	CDKAL1
cg18670128	0.400277	1.92875	4.2587	0.0028911	0.367508	-1.35591	CRMP1
cg01772842	0.40028	2.00721	4.09255	0.00361909	0.367508	-1.53695
cg10469791	0.400298	0.827904	3.48006	0.00857378	0.383523	-2.2485	GRXCR1
cg18606426	0.40031	2.7694	3.83622	0.00515852	0.370684	-1.82647	RIPK2
cg08350092	0.40035	-1.01587	3.67661	0.00646331	0.374746	-2.01284
cg07507418	0.400354	-0.00543188	4.31501	0.00268171	0.367508	-1.29575	TRERF1
cg23048732	0.400379	0.98625	3.47082	0.00868954	0.38406	-2.25973
cg01145394	0.400406	2.93096	3.47661	0.00861673	0.383815	-2.25268	RFC3
cg24235613	0.400481	2.12696	3.43803	0.00911395	0.387356	-2.29973	VARS
cg12479035	0.40054	0.796638	3.38957	0.00978197	0.390643	-2.35915	MIR548Q
cg19238270	0.40058	2.79449	3.7904	0.00550147	0.371339	-1.8795	PANK4
cg00484206	0.400593	2.55835	3.88358	0.00482808	0.370574	-1.77206
cg10239074	0.400622	-4.3297	3.53576	0.00790974	0.380621	-2.18105	BCL2L11
cg05367053	0.40075	2.64458	4.32559	0.00264423	0.367508	-1.28451
cg12010750	0.400766	2.0376	3.96525	0.00431042	0.368011	-1.6792	KCNC1
cg08254307	0.400789	-2.25557	3.60294	0.00718097	0.377661	-2.1004	SLC6A15
cg22876500	0.400841	0.938086	3.92668	0.004547	0.369565	-1.72289
cg02828142	0.40087	2.48754	3.61584	0.00704941	0.376876	-2.085	LRP5
cg08727196	0.40088	-3.82736	3.68469	0.0063894	0.37456	-2.0033	C9orf114
cg24609969	0.400898	1.74293	3.77519	0.00562063	0.372037	-1.89719	TRIM2
cg23263857	0.400923	2.404	3.77114	0.00565279	0.372213	-1.9019
cg02215627	0.400932	2.14306	3.86298	0.00496894	0.370574	-1.79568	A2M
cg13163783	0.400937	1.04281	3.54081	0.00785234	0.380436	-2.17496
cg18175470	0.400984	2.51348	3.37498	0.0099931	0.391737	-2.37711	ANK3
cg13322290	0.401013	2.67889	3.514	0.00816234	0.382043	-2.20733	VAMP3
cg17988546	0.401065	3.40513	4.28684	0.00278435	0.367508	-1.32577	MS4A13
cg11729062	0.401082	2.11065	3.72777	0.00601028	0.373212	-1.95261	KIAA1107
cg09395239	0.401085	1.91616	3.9921	0.00415358	0.368011	-1.64894	BTBD18
cg00089695	0.401095	2.44393	4.27466	0.00283	0.367508	-1.33879	COL15A1
cg02529096	0.401156	1.81258	3.67959	0.00643589	0.37456	-2.00932	HS2ST1
cg00327577	0.401166	1.91666	3.54692	0.00778338	0.380436	-2.16759	PYCARD
cg05595588	0.401172	4.18252	3.98555	0.00419128	0.368011	-1.65631	CFAP20
cg20531064	0.401282	2.66771	3.39574	0.00969403	0.390153	-2.35156	LOC645851
cg04387347	0.401283	0.483987	3.76067	0.00573698	0.372335	-1.91412	ZFPM1
cg00854324	0.401286	2.6687	3.84079	0.00512561	0.370684	-1.8212	WWP2
cg16270846	0.401293	-3.55176	3.43801	0.00911419	0.387356	-2.29975	STK35
cg03140624	0.401346	0.668196	3.63702	0.00683888	0.375665	-2.05977	LYST
cg07027226	0.401365	2.81104	3.86158	0.00497861	0.370574	-1.79727	PRKAG2
cg07196399	0.401378	2.35914	3.73743	0.00592864	0.372668	-1.94129
cg12059424	0.401384	2.16293	4.06804	0.00374228	0.36772	-1.5641	IQCH
cg10975391	0.401511	1.49221	4.12019	0.00348538	0.367508	-1.50647	NAV1
cg01819745	0.401544	-4.17837	3.94091	0.00445813	0.368822	-1.70674	PRPF3
cg23963476	0.401626	1.72919	3.43009	0.00921998	0.387967	-2.30944	SMARCA4
cg12322235	0.401649	2.57964	3.46422	0.00877322	0.385132	-2.26777	SNORD32B
cg14425737	0.401649	2.60968	3.88585	0.00481282	0.370574	-1.76946
cg20145825	0.401672	2.15321	3.82123	0.00526809	0.370684	-1.84377	LINC00687
cg24548752	0.401742	1.23987	3.66526	0.00656865	0.375665	-2.02627	LINC00907
cg07189025	0.401803	2.72554	3.45494	0.00889235	0.3859	-2.27908
cg00410951	0.401823	1.31424	3.62354	0.00697201	0.375744	-2.07581
cg20894963	0.401843	1.26935	3.3889	0.00979153	0.390643	-2.35997	CLECL1
cg06971005	0.401857	-3.94926	3.66211	0.00659827	0.375665	-2.03	C1orf144
cg23755933	0.401863	2.40347	3.9069	0.00467378	0.370079	-1.74542	GOLGA3
cg16196028	0.40189	0.848782	3.77824	0.00559652	0.37177	-1.89364
cg07444005	0.401954	3.72746	4.19801	0.00313677	0.367508	-1.42143
cg13298514	0.402009	2.07075	4.21791	0.00305383	0.367508	-1.39987	KIRREL
cg02459786	0.402082	1.12336	3.43529	0.00915033	0.387464	-2.30307
cg27506274	0.402145	2.81162	4.08159	0.0036736	0.367524	-1.54907	SOBP
cg25866720	0.402167	0.609026	3.5385	0.0078785	0.380436	-2.17774	DRAM2
cg07268431	0.402271	2.81171	3.83381	0.00517597	0.370684	-1.82925	PTPN23
cg10258107	0.402287	1.75666	3.67704	0.0064593	0.374742	-2.01233	DYNC1I1
cg01307684	0.402313	3.27225	3.65808	0.00663623	0.375665	-2.03477	ANTXR2
cg05455234	0.40232	2.36965	3.76709	0.00568518	0.372213	-1.90662	PCNT
cg19148024	0.402331	1.46794	4.01763	0.00401011	0.36772	-1.6203	CTBP2
cg15035459	0.40239	3.05998	3.5366	0.00790016	0.380436	-2.18003	RBM15B
