## Supplemental Tables for "Blood methylation pattern reflects epigenetic remodelling in adipose tissue after bariatric surgery" (part 2 of 3)

### Sheet: S3 Blood_DMPs (continued)
Table S3| Differentially methylated positions (DMPs) in blood post vs pre bariatric surgery with P < 0.01 and |log2FC| > 1
cg18512774	0.402526	1.91216	3.58336	0.00738564	0.378323	-2.12382
cg02313670	0.402623	2.58829	3.92826	0.00453705	0.369565	-1.7211	MAP4K4
cg25476208	0.40263	1.07853	3.51879	0.00810607	0.381619	-2.20154	ACTN1
cg24766398	0.402642	1.60912	3.85132	0.00505062	0.370602	-1.80908	SLC17A1
cg26051750	0.402711	-3.43401	3.64049	0.00680508	0.375665	-2.05565	LUZP1
cg23507031	0.402711	2.96355	3.80746	0.00537098	0.37075	-1.85971	C11orf63
cg25946267	0.402737	3.13512	3.63007	0.00690717	0.375722	-2.06804	CACNA2D2
cg13217931	0.40276	1.57067	3.79717	0.00544926	0.371265	-1.87164	ZNF148
cg06033320	0.402781	0.683418	4.10961	0.0035359	0.367508	-1.51812	PDE7A
cg18868509	0.402789	0.665978	3.51828	0.00811201	0.381649	-2.20216
cg13306338	0.402811	1.92236	3.88527	0.00481672	0.370574	-1.77013	SDK1
cg10130162	0.402831	2.03753	3.99639	0.00412906	0.368011	-1.64412	GLYCTK
cg25022205	0.402843	1.83096	3.46999	0.00869995	0.384164	-2.26074	TOP3A
cg08906056	0.40285	1.41664	3.50322	0.00829074	0.383003	-2.22039	BTLA
cg02232867	0.402855	3.27896	3.9373	0.00448055	0.368885	-1.71084	CAND1
cg26174928	0.402871	1.08473	3.75793	0.00575923	0.372504	-1.91732	CBR4
cg06141378	0.402931	1.54753	3.38862	0.00979553	0.390643	-2.36032	GXYLT1
ch.7.3189261R	0.402958	-4.2373	3.46367	0.00878022	0.385132	-2.26844	PRKAG2
cg03436478	0.403012	-0.486338	3.83253	0.00518529	0.370684	-1.83073	SGCE
cg19532212	0.403201	3.41698	4.01843	0.00400568	0.36772	-1.6194	TEX14
cg15980170	0.403202	-3.83407	3.90389	0.00469334	0.37024	-1.74884	ZNF778
cg11170068	0.403207	2.36047	3.47049	0.0086936	0.38406	-2.26013	KCNN1
cg20303995	0.403255	-4.15867	3.70404	0.00621603	0.374342	-1.98049	NFKB2
cg21620968	0.403363	2.76083	3.81541	0.0053113	0.370684	-1.8505	COPS7B
cg12633652	0.403394	2.62339	3.56571	0.00757547	0.37927	-2.14499
cg09880724	0.403446	-4.2961	3.45836	0.00884826	0.38536	-2.27491	FBXO31
cg14472972	0.40353	-3.69135	3.8878	0.00479975	0.370574	-1.76723	RABGAP1
cg25217365	0.40365	-3.73881	4.23263	0.00299401	0.367508	-1.38397
cg23111945	0.403666	2.06416	3.70413	0.00621527	0.374342	-1.98039
cg04133502	0.403725	2.77261	3.99725	0.00412417	0.367874	-1.64315
cg03777022	0.40375	0.48875	3.90889	0.00466084	0.369999	-1.74315	MYH9
cg06909469	0.403813	-3.2568	3.53068	0.00796796	0.381064	-2.18718	ITPRIPL1
cg14892519	0.403853	1.95735	3.45479	0.0088943	0.3859	-2.27926	LOC101928590
cg20721667	0.403913	1.90647	3.46414	0.00877426	0.385132	-2.26787	GRM1
cg09866000	0.403934	2.89342	3.79657	0.0054539	0.371339	-1.87234	PLEKHA6
cg16561083	0.40396	2.36212	3.75524	0.00578113	0.372504	-1.92045	LOC101929710
cg11529849	0.403965	2.05429	3.39876	0.00965133	0.390004	-2.34785	PRR5L
cg17879856	0.404008	1.64393	3.82452	0.00524386	0.370684	-1.83997	C1orf174
cg06587054	0.404018	-3.27265	3.45607	0.00887781	0.385681	-2.2777	PARL
cg02212836	0.404079	0.20313	4.00982	0.00405341	0.36772	-1.62905	LY86
cg02102717	0.404123	-3.31369	3.63136	0.00689444	0.375722	-2.0665	UBE2D3
cg20552264	0.404124	1.88427	3.54653	0.00778775	0.380436	-2.16806	SCAI
cg06409997	0.404146	-3.89074	3.40685	0.00953794	0.389539	-2.33791	GLB1L
cg20343195	0.404257	2.38103	4.23821	0.00297164	0.367508	-1.37795	VWA3B
cg15436449	0.404316	2.02488	3.57891	0.00743306	0.378797	-2.12916	GLI3
cg23982212	0.404324	1.59637	4.37084	0.00249025	0.367508	-1.2367
cg01860085	0.404349	2.8491	3.76675	0.00568795	0.372213	-1.90702	ACACA
cg06967316	0.4044	1.09937	3.64734	0.00673883	0.375665	-2.04752	IL13
cg06666008	0.404411	-1.30802	3.46864	0.00871709	0.384323	-2.26239	PAX6
cg16936978	0.404447	1.63485	3.64216	0.00678887	0.375665	-2.05367	LINC00620
cg15854847	0.404455	-2.1212	4.17467	0.00323721	0.367508	-1.44681	NKX2
cg02268535	0.404575	2.80337	3.61077	0.0071008	0.37732	-2.09105	RGL1
cg19257384	0.404577	2.76416	3.68206	0.0064133	0.37456	-2.0064
cg01861509	0.404669	1.79812	3.38589	0.00983475	0.390643	-2.36368	SPOCK2
cg01325270	0.404684	1.59728	3.42023	0.00935347	0.388855	-2.32151
cg06148011	0.404762	1.85605	4.43221	0.00229671	0.367508	-1.17248
cg17452713	0.404866	-3.9267	4.40891	0.00236819	0.367508	-1.19677	C1orf213
cg23673224	0.404916	2.41476	3.3926	0.00973862	0.390481	-2.35542	LOC101928233
cg01405582	0.405006	1.82521	3.69197	0.00632359	0.37456	-1.99471	HLA
cg01707219	0.405064	1.89821	3.40506	0.00956298	0.389539	-2.34012	ITGA11
cg26802786	0.405093	2.01605	3.95289	0.00438474	0.368519	-1.69317
cg07674511	0.405105	1.44571	4.02949	0.00394529	0.36772	-1.60704
cg15545280	0.405118	1.96574	3.94649	0.0044238	0.368519	-1.70042	ADAMTS6
cg15009525	0.405187	2.6694	4.1957	0.00314658	0.367508	-1.42394	SLC38A10
cg10958874	0.405198	3.32993	3.39841	0.0096563	0.390004	-2.34828
cg27105694	0.405204	1.20266	3.39742	0.00967034	0.390151	-2.3495	SUSD5
cg24621572	0.405211	1.22549	3.52427	0.00804204	0.381457	-2.19491	SPO11
cg08468732	0.405304	0.357112	3.85404	0.00503142	0.370574	-1.80595
cg00954162	0.40533	1.4206	3.93477	0.00449628	0.369111	-1.71371	CFAP61
cg04391666	0.405331	2.04511	4.09065	0.00362846	0.367508	-1.53905
cg08298351	0.405342	-1.36936	3.56802	0.00755033	0.37927	-2.14221
cg05184372	0.405493	1.3331	4.10794	0.00354396	0.367508	-1.51996
cg05020259	0.405499	2.2619	3.41733	0.00939314	0.389035	-2.32506	SYK
cg09209931	0.405558	1.9885	3.75943	0.00574701	0.372388	-1.91556
cg00655702	0.405562	-3.43911	4.36608	0.00250597	0.367508	-1.24171	UNC45A
cg02645147	0.405575	0.904125	4.28956	0.00277426	0.367508	-1.32287	PPP2R5E
cg10764574	0.405598	2.30427	3.81629	0.00530474	0.370684	-1.84948	LAMA5
cg22659914	0.4056	1.39165	3.51933	0.0080997	0.3816	-2.20089	SF3A1
cg10439132	0.405606	2.53993	4.20915	0.00309004	0.367508	-1.40935
cg09815363	0.405615	2.49372	3.54186	0.00784045	0.380436	-2.1737	CACNB4
cg01749549	0.405704	2.37367	3.41642	0.00940569	0.389035	-2.32618
cg02053685	0.405708	2.13875	4.32136	0.00265914	0.367508	-1.289	NRON
cg05195612	0.405751	-3.60348	4.14231	0.00338222	0.367508	-1.48218	CHN1
cg12637728	0.405848	1.64576	3.95757	0.00435645	0.368188	-1.68788
cg06125456	0.405952	2.0955	3.42119	0.00934039	0.388721	-2.32033
cg14579184	0.405968	1.67397	3.91384	0.00462887	0.369721	-1.73751	TBCD
cg23900079	0.405981	1.35417	3.56531	0.00757986	0.37927	-2.14547	MBD2
cg16615508	0.406003	1.19006	3.91934	0.00459365	0.369721	-1.73125
cg04789225	0.406015	3.20758	3.8294	0.00520807	0.370684	-1.83434	PCSK6
cg19222156	0.406025	1.7841	4.44945	0.00224532	0.367508	-1.15456	CDSN
cg09856274	0.406198	1.81766	3.73861	0.00591872	0.372668	-1.9399	ERMAP
cg19303908	0.406236	1.84056	4.4103	0.00236387	0.367508	-1.19533
cg14119527	0.406241	1.94348	3.7386	0.00591877	0.372668	-1.93991
cg04024164	0.406277	1.57503	3.40711	0.00953434	0.389539	-2.3376
cg19126420	0.406342	1.6789	3.91207	0.00464029	0.369721	-1.73953	RBFOX1
cg14364242	0.406489	0.409783	3.64453	0.00676585	0.375665	-2.05084	CHRNA3
cg22615539	0.406492	2.71589	3.48747	0.00848204	0.383294	-2.23949
cg08901965	0.406508	2.12923	3.80966	0.00535438	0.370684	-1.85716
cg10032654	0.406516	2.11326	3.57383	0.00748747	0.37918	-2.13524	FIG4
cg05019138	0.406535	-4.71698	3.69569	0.0062902	0.37456	-1.99032	DPAGT1
cg08284392	0.406565	1.72428	3.97656	0.00424362	0.368011	-1.66644	PRKG1
cg19468534	0.406599	1.38758	3.56717	0.00755966	0.37927	-2.14324	OIP5
cg08436498	0.406604	2.62874	3.91017	0.00465255	0.369955	-1.74169
cg24226281	0.406605	-3.20292	3.38873	0.0097939	0.390643	-2.36018	KLF16
cg20191884	0.406661	1.72891	3.79386	0.00547468	0.371339	-1.87548
cg18648037	0.406781	2.15526	3.65209	0.00669324	0.375665	-2.04188	LOC100302640
cg15911194	0.406803	0.688027	3.72676	0.00601891	0.373212	-1.9538	CDH13
cg01842741	0.406848	1.98778	3.5381	0.00788304	0.380436	-2.17822	DTX1
cg22176779	0.406884	2.33646	4.16922	0.00326116	0.367508	-1.45276
cg03841183	0.407047	0.967417	3.3789	0.00993591	0.391181	-2.37228	ANO4
cg26966128	0.407059	2.26232	3.68606	0.00637694	0.37456	-2.00168	BFSP2
cg01439475	0.407065	3.01452	3.93862	0.00447231	0.368822	-1.70934	PTPN22
cg21495561	0.407125	-4.35082	3.55476	0.00769596	0.380425	-2.15816
cg21007691	0.407177	2.17259	3.71811	0.0060931	0.373497	-1.96394	RAGE
cg13980112	0.407258	2.8078	4.45245	0.00223651	0.367508	-1.15145	FGGY
cg08169020	0.40727	0.7453	3.59241	0.00729025	0.378081	-2.11298	ZFP36L1
cg18300998	0.407314	1.04344	4.21197	0.00307834	0.367508	-1.40629	MAPK6
cg23873697	0.407327	2.33851	3.97217	0.00426937	0.368011	-1.67138
cg03845745	0.407397	2.2379	3.48157	0.008555	0.383453	-2.24666	CBR4
cg12721792	0.407461	-3.64894	3.73094	0.00598333	0.373212	-1.94889	HPSE
cg06887580	0.407468	1.32043	3.9441	0.00443849	0.368771	-1.70313	LTB
cg06998292	0.407531	-4.55032	3.45573	0.00888212	0.385719	-2.27811	PLOD1
cg08818225	0.407731	2.37937	3.53754	0.00788939	0.380436	-2.17889	PAPD7
cg18170689	0.407796	2.43886	4.13572	0.00341259	0.367508	-1.4894	CUX1
cg00624878	0.4078	2.86491	4.04553	0.00385941	0.36772	-1.58914	CREBBP
cg02777461	0.40787	0.0400493	3.51024	0.00820687	0.382182	-2.21188	LINC00376
cg06604575	0.407904	3.21517	3.87582	0.00488059	0.370574	-1.78094
cg02876611	0.407983	2.70466	3.41161	0.00947187	0.389121	-2.33207	ITSN1
cg12691027	0.408032	1.82716	3.79701	0.00545051	0.371281	-1.87183
cg17844690	0.40811	2.17113	3.39174	0.00975097	0.390643	-2.35648	NPAS2
cg08560465	0.408143	2.19892	4.0238	0.00397621	0.36772	-1.61339	PLEKHG1
cg00053967	0.40818	1.46631	3.51783	0.00811724	0.381649	-2.2027	COL26A1
cg25538887	0.408185	-3.42679	3.79004	0.00550421	0.371339	-1.87991	IL17RB
cg17161520	0.408192	0.633662	3.87024	0.00491879	0.370574	-1.78734	TBC1D10C
cg19787060	0.408199	1.79859	3.58239	0.00739591	0.378386	-2.12498	NR0B2
cg18173003	0.408236	1.71354	4.3693	0.00249532	0.367508	-1.23832
cg01374517	0.408242	2.7917	3.49799	0.00835373	0.383003	-2.22672
cg13208687	0.408262	0.903725	4.19228	0.00316112	0.367508	-1.42765
cg01366705	0.408268	-5.07372	3.81762	0.00529489	0.370684	-1.84795
cg09998056	0.408356	2.85072	3.89752	0.00473519	0.370574	-1.75612
cg02234487	0.408383	1.59749	3.63112	0.00689686	0.375722	-2.06679	CNTN1
cg09168939	0.408418	3.02112	3.48935	0.00845898	0.383199	-2.23721	PBX1
cg12766607	0.408471	2.09241	3.75294	0.00579996	0.372504	-1.92314	RHBDD1
cg00904947	0.408614	2.11893	3.89078	0.00477982	0.370574	-1.76382	CCSER2
cg09614721	0.408742	-2.72879	3.48869	0.00846711	0.383294	-2.23801	SH2B3
cg27324790	0.408748	1.41302	3.78522	0.00554174	0.371339	-1.88552	MYO5C
cg13725885	0.408752	0.374444	4.22593	0.00302108	0.367508	-1.3912
cg24949575	0.408765	2.50475	4.31074	0.00269699	0.367508	-1.30028	JARID2
cg02635829	0.408799	3.31065	3.60586	0.00715094	0.377558	-2.09691	C10orf12
cg16802608	0.408839	2.11335	3.67644	0.00646485	0.374746	-2.01304
cg02741056	0.408868	1.95472	3.63172	0.00689096	0.375722	-2.06608	WFDC1
cg25330422	0.408922	0.474266	4.30828	0.00270586	0.367508	-1.30291	STAT3
cg18483632	0.409047	3.11035	3.52797	0.00799917	0.381303	-2.19044	CCDC186
cg23663954	0.409094	2.01627	3.41898	0.00937056	0.388957	-2.32304	ATP10B
cg01016497	0.409148	2.62258	3.70775	0.00618333	0.373957	-1.97612	ARMC10
cg23976336	0.409228	2.33098	3.46643	0.00874504	0.384809	-2.26507	ICA1
cg10022165	0.409262	1.75251	3.57811	0.00744153	0.378848	-2.13011	NXN
cg13774572	0.409326	2.96034	4.3739	0.00248019	0.367508	-1.23348
cg02645716	0.409359	1.6243	4.05747	0.00379678	0.36772	-1.57584	FAM81A
cg02509943	0.409478	1.40822	3.59671	0.00724541	0.377978	-2.10784	COLEC12
cg17460855	0.409532	2.08979	4.01606	0.00401875	0.36772	-1.62205
cg11173218	0.409602	2.38549	3.97618	0.00424581	0.368011	-1.66686	PRRC2B
cg07153966	0.409655	2.8711	3.92739	0.00454255	0.369565	-1.72209	HOXA3
cg24452282	0.409675	0.860426	3.57079	0.00752036	0.37927	-2.1389	TNF
cg12221970	0.40978	2.75677	3.60593	0.00715023	0.377558	-2.09682	ITPKB
cg00618947	0.409793	1.82946	4.09847	0.00358996	0.367508	-1.53041
cg14456753	0.409807	2.55646	3.40884	0.00951033	0.389539	-2.33548	PCNT
cg14615405	0.409879	2.87788	3.49643	0.00837262	0.383003	-2.22861	LINC01377
cg10297912	0.409901	2.56701	3.58959	0.00731984	0.378228	-2.11636	ENOSF1
cg19540825	0.409927	-4.26164	3.39013	0.00977394	0.390643	-2.35846	EFNA1
cg24929309	0.409958	1.29534	3.37757	0.00995525	0.391337	-2.37392	CASP12
cg15054699	0.409995	2.62846	3.9744	0.00425625	0.368011	-1.66887	HR
cg03921216	0.410035	-0.124529	3.77097	0.0056542	0.372213	-1.90211	HCG27
cg25448699	0.410058	1.46899	3.8455	0.00509189	0.370684	-1.81577	TRAF3IP3
cg08889157	0.410079	2.17183	3.79422	0.00547197	0.371339	-1.87507	ATXN1
cg02849766	0.410101	1.88033	3.85247	0.00504248	0.370602	-1.80775	MIR1470
cg20239369	0.41015	1.7234	3.48034	0.00857026	0.383523	-2.24815	SNX15
cg16848937	0.410245	1.95808	3.47485	0.00863882	0.383924	-2.25483	GLI3
cg04468616	0.410265	3.35842	3.97278	0.00426582	0.368011	-1.6707	PCSK5
cg10750315	0.410423	1.66302	4.07648	0.00369936	0.36772	-1.55474
cg20786822	0.410527	1.09833	3.52165	0.00807254	0.381503	-2.19808
cg03227128	0.410645	-3.26981	4.52925	0.00202324	0.367508	-1.0724	EBF4
cg23693200	0.410763	-4.08342	3.6385	0.00682448	0.375665	-2.05802	PRND
cg04216310	0.411027	3.11473	4.28129	0.00280507	0.367508	-1.33171	CTNND2
cg01105418	0.411051	1.29228	3.98746	0.00418022	0.368011	-1.65416	ZNF238
cg24822529	0.411167	2.33185	4.19357	0.00315564	0.367508	-1.42625
cg03950475	0.411208	2.79407	4.00705	0.00406891	0.36772	-1.63216
cg06908474	0.411231	-3.38037	3.84397	0.00510281	0.370684	-1.81753	CAT
cg16120244	0.411239	2.20528	3.62862	0.00692155	0.375722	-2.06977	CASZ1
cg02455709	0.411384	2.62916	4.24188	0.00295705	0.367508	-1.374	RNF213
cg00783080	0.411428	2.4045	3.41813	0.00938222	0.388957	-2.32408	ATP6V1H
cg06784689	0.41149	3.14777	3.70533	0.00620467	0.374302	-1.97897	MBNL2
cg19835482	0.411578	1.58059	3.808	0.0053669	0.370684	-1.85908	RMDN2
cg21134232	0.411632	1.9925	4.06848	0.00374003	0.36772	-1.56361	HOXA3
cg18795022	0.41168	2.20221	3.48337	0.00853264	0.38344	-2.24447	CAMTA1
cg18898701	0.411682	2.2734	3.94739	0.00441827	0.368519	-1.69939
cg05407558	0.411695	-4.45883	4.20969	0.00308779	0.367508	-1.40876	NAA30
cg17882147	0.411763	2.74478	3.978	0.00423519	0.368011	-1.66482	AFAP1L2
cg12966876	0.411781	0.972842	3.51661	0.00813166	0.381673	-2.20418	ACOXL
cg07131790	0.411789	2.6888	3.43411	0.00916613	0.387464	-2.30452	POU2F1
cg27377493	0.411967	1.74702	3.88025	0.0048505	0.370574	-1.77586	GULP1
cg26832915	0.412276	1.92835	3.84191	0.00511754	0.370684	-1.8199
cg21754246	0.412439	0.843688	3.41001	0.00949401	0.389425	-2.33403	HOMER1
cg16623652	0.412542	1.08614	3.57423	0.0074832	0.379163	-2.13476
cg15207925	0.412609	2.71585	3.52272	0.00806015	0.381503	-2.19679	MYO5A
cg11460331	0.412714	-3.89273	3.7985	0.00543908	0.371055	-1.8701	MAP4K3
cg06758583	0.41276	2.13434	3.55029	0.00774571	0.380436	-2.16354	POFUT2
cg27332196	0.412817	1.93732	4.07852	0.00368906	0.367701	-1.55248
cg25233024	0.412824	1.76404	3.96931	0.00428632	0.368011	-1.67462	SPTBN4
cg20433812	0.412855	2.44618	3.76853	0.00567371	0.372213	-1.90495
cg04867652	0.413117	-4.15583	3.78969	0.00550691	0.371339	-1.88032	SEC14L1
cg19242173	0.413195	2.64389	4.15	0.00334712	0.367508	-1.47375
cg23293329	0.413204	-4.17733	3.54061	0.00785457	0.380436	-2.1752	TMEM107
cg07114422	0.413305	1.47559	3.82439	0.00524476	0.370684	-1.84012	SKI
cg18206567	0.413309	2.06807	3.64292	0.00678152	0.375665	-2.05277	MBP
cg02053054	0.413357	2.96324	3.63417	0.00686683	0.375722	-2.06316	CMTM1
cg06768374	0.41339	0.983821	3.94801	0.00441449	0.368519	-1.69869
cg22250390	0.413394	3.08592	3.82607	0.00523248	0.370684	-1.83819	EDEM1
cg19045956	0.413447	-3.74452	3.37769	0.00995356	0.391309	-2.37378	C2orf60
cg01287871	0.413488	1.50672	3.8781	0.00486507	0.370574	-1.77833	SCARA3
cg17530586	0.413532	-3.67878	3.83317	0.00518061	0.370684	-1.82998	DULLARD
cg24005158	0.413598	1.72372	3.39326	0.00972924	0.390368	-2.35461	PHYH
cg02277511	0.413628	-3.74489	3.50067	0.00832137	0.383003	-2.22347	SFXN1
cg01648751	0.413629	0.927432	3.94106	0.0044572	0.368822	-1.70657	OSMR
cg17755484	0.413635	2.04721	4.07168	0.0037237	0.36772	-1.56006	PPFIA2
cg11935114	0.413646	1.53213	3.78486	0.00554456	0.371339	-1.88594	PCDHA2
cg19586974	0.413728	1.50472	3.48662	0.00849252	0.383294	-2.24052
cg01941390	0.413843	2.45406	3.65764	0.00664042	0.375665	-2.03529
cg08657146	0.413864	2.66088	3.99976	0.00410992	0.36772	-1.64033	MED27
cg06854919	0.413877	-2.5162	4.00165	0.00409924	0.36772	-1.63821
cg02181309	0.413883	-3.28621	3.79342	0.00547811	0.371339	-1.87599	MRPL52
cg10880973	0.414031	2.57749	3.8734	0.00489714	0.370574	-1.78372	ZDHHC14
cg22583712	0.414063	2.15896	3.46859	0.00871773	0.384323	-2.26245	DPYSL3
cg01883287	0.414103	1.47942	3.51864	0.00810781	0.381629	-2.20172
cg21932672	0.414139	1.97537	3.75759	0.00576202	0.372504	-1.91771	TMEM56
cg17774514	0.414182	2.16651	4.16456	0.00328175	0.367508	-1.45784	KCNC1
cg26837380	0.414194	2.54169	4.22661	0.00301831	0.367508	-1.39047	PC
cg12740098	0.414201	2.38059	3.83984	0.00513244	0.370684	-1.8223	SH3RF1
cg01069823	0.414277	-3.30515	3.4276	0.00925349	0.388099	-2.31248	MCM5
cg19852204	0.414373	2.52577	3.99699	0.00412565	0.367879	-1.64344
cg18185116	0.414376	3.9138	3.63237	0.00688455	0.375722	-2.06531	PRKAR1B
cg14453183	0.414385	2.22138	3.55289	0.00771666	0.380436	-2.1604
cg12358432	0.414406	0.597087	4.48731	0.00213682	0.367508	-1.11543	HLA
cg12108683	0.414413	2.5795	4.3249	0.00264665	0.367508	-1.28524	C2orf66
cg02021596	0.414418	2.48416	3.46314	0.00878698	0.385139	-2.26908	ERBB2IP
cg26795923	0.414433	-3.32168	3.55391	0.00770537	0.380425	-2.15918	SLC25A1
cg25737323	0.414443	-4.0832	3.8773	0.00487055	0.370574	-1.77925	CLIP4
cg27126924	0.414533	-3.91594	3.62141	0.00699336	0.376133	-2.07835	PRPF19
cg27319034	0.414568	-4.07991	3.73041	0.00598779	0.373212	-1.9495	HAP1
cg10290700	0.414592	-3.99971	3.59376	0.00727611	0.377978	-2.11136	PFKP
cg02544257	0.414625	0.22455	3.42889	0.00923609	0.38807	-2.3109	FUK
cg26017239	0.414684	1.7181	3.6267	0.00694059	0.375744	-2.07205
cg26713832	0.414873	2.32161	3.79777	0.00544466	0.371142	-1.87094
cg12136883	0.414886	1.52933	3.46285	0.00879065	0.385182	-2.26943
cg03618663	0.414945	1.90995	3.38776	0.00980793	0.390643	-2.36138	RGPD4
cg10416405	0.41496	2.20813	4.14923	0.0033506	0.367508	-1.47459	ALOX5
cg23307893	0.414982	0.71091	3.83514	0.0051663	0.370684	-1.82771	FAM167A
cg19081868	0.415017	1.79436	4.35564	0.00254086	0.367508	-1.25272	PAX8
cg11103255	0.415034	2.39745	4.02275	0.00398198	0.36772	-1.61457	MTCL1
cg19961056	0.415053	0.253258	3.38572	0.00983719	0.390679	-2.36389	UBASH3A
cg02206998	0.415088	3.25909	4.21004	0.00308634	0.367508	-1.40838
cg17255368	0.415106	2.66701	3.67743	0.00645578	0.374678	-2.01188	PAN2
cg00610238	0.41521	1.12458	3.48515	0.0085106	0.383375	-2.2423	CMC1
cg07942554	0.415268	0.948262	3.5694	0.00753542	0.37927	-2.14057	USH1C
cg15654650	0.415268	0.658583	3.43372	0.00917136	0.387464	-2.305	GALNT14
cg06073803	0.415292	3.22797	3.91015	0.00465268	0.369955	-1.74171	TRAP1
cg15783448	0.415422	2.41103	4.247	0.00293679	0.367508	-1.36848
cg17379601	0.415542	-3.29329	4.36897	0.0024964	0.367508	-1.23866	SNORD105
cg08231167	0.415688	2.71719	3.60411	0.00716885	0.377661	-2.09899	PRPF39
cg04986935	0.415709	1.86734	3.55185	0.00772828	0.380436	-2.16166
cg15911506	0.415726	2.40226	3.88407	0.00482477	0.370574	-1.7715
cg04207869	0.415728	2.42722	3.7328	0.00596763	0.373212	-1.94671
cg02085942	0.415743	1.79286	4.30083	0.00273287	0.367508	-1.31085	DGKI
cg20219379	0.41596	1.29769	4.31273	0.00268986	0.367508	-1.29817
cg18006622	0.415966	1.48479	3.90362	0.00469513	0.37024	-1.74915	FUT3
cg09966430	0.416036	2.16054	4.13949	0.00339517	0.367508	-1.48527	C6orf10
cg05376468	0.416049	3.0673	3.99398	0.0041428	0.368011	-1.64683	JAKMIP2
cg19993258	0.416066	1.18686	3.61229	0.00708533	0.377244	-2.08923	CHRNA3
cg18259291	0.416139	2.69525	3.5391	0.00787166	0.380436	-2.17701	FAM214A
cg06093253	0.416147	3.13806	4.07351	0.00371437	0.36772	-1.55803	HPS1
cg02007480	0.416169	0.708948	3.86362	0.00496449	0.370574	-1.79494	CCNJL
cg21975540	0.416233	-3.92786	3.45699	0.0088659	0.385437	-2.27658	ADK
cg20383370	0.416386	2.02438	3.71953	0.0060809	0.373407	-1.96228
cg20965067	0.416414	2.91778	3.43646	0.00913473	0.387356	-2.30164	MRPS6
cg13482327	0.416438	1.61367	4.33415	0.00261435	0.367508	-1.27544	CYP2A13
cg17026484	0.416482	2.47303	3.49519	0.00838763	0.383003	-2.23011
cg07227625	0.416517	1.54779	3.7302	0.00598961	0.373212	-1.94976	DIRC3
cg17571910	0.41654	1.96482	3.83152	0.00519264	0.370684	-1.83189
cg04784898	0.416547	2.53277	3.91306	0.00463389	0.369721	-1.7384	FOXN4
cg10304333	0.416645	1.70853	3.54004	0.00786105	0.380436	-2.17589
cg03444245	0.416685	-2.37185	4.0372	0.00390373	0.36772	-1.59842
cg13433942	0.416739	-4.43744	3.68156	0.00641792	0.37456	-2.007	CDC37L1
cg06653632	0.416765	1.23686	3.51334	0.0081702	0.382087	-2.20813	SLC15A4
cg24122676	0.416812	2.85974	3.55991	0.00763903	0.379832	-2.15196	CLMN
cg23041559	0.41687	-0.173234	4.0389	0.00389463	0.36772	-1.59652	CSK
cg20435730	0.416872	-3.78536	4.07316	0.00371618	0.36772	-1.55842	CNTN5
cg07098689	0.416885	2.67908	3.80951	0.00535552	0.370684	-1.85733	TRIM39
cg15350210	0.416893	2.76338	3.66231	0.00659635	0.375665	-2.02976	SFXN5
cg20024748	0.416976	2.69947	3.84063	0.00512672	0.370684	-1.82138
cg25049486	0.417014	1.76751	3.48081	0.00856442	0.383523	-2.24758	SAMD3
cg00334274	0.417053	0.817272	3.48367	0.00852891	0.38344	-2.2441
cg04779999	0.417135	-3.10849	4.25296	0.00291341	0.367508	-1.36207	FAM48A
cg08259958	0.417159	-2.3476	4.23861	0.00297004	0.367508	-1.37752	RFX1
cg10966354	0.41716	0.845867	4.1807	0.00321092	0.367508	-1.44024	LINC01065
cg22004693	0.417291	2.90831	4.45755	0.00222164	0.367508	-1.14618	ZKSCAN1
cg00327524	0.417306	-3.19729	3.49064	0.00844318	0.383003	-2.23564
cg27060295	0.417367	0.425063	3.65916	0.00662604	0.375665	-2.03349	ICA1
cg03153337	0.417411	2.25666	4.47509	0.00217122	0.367508	-1.12804
cg09778919	0.417467	3.14668	3.63368	0.00687163	0.375722	-2.06374	C12orf40
cg11433849	0.417513	2.45773	3.67018	0.00652278	0.375628	-2.02045
cg02648821	0.417516	3.29641	3.76587	0.00569498	0.372213	-1.90804
cg01223011	0.417568	0.908776	4.13572	0.00341258	0.367508	-1.4894	KIAA1257
cg21031875	0.417603	1.87954	3.56006	0.0076374	0.379832	-2.15178	DNMBP
cg21569398	0.417621	1.41973	4.2453	0.00294349	0.367508	-1.37031	ADAMTS12
cg13658000	0.417663	0.904204	4.04575	0.00385826	0.36772	-1.5889	PCK2
cg06140698	0.417714	2.21069	3.60543	0.00715535	0.377558	-2.09742	EEFSEC
cg23687320	0.417778	2.70758	3.77042	0.00565852	0.372213	-1.90274	LIPC
cg03040292	0.417782	0.875597	3.7344	0.00595411	0.373205	-1.94484
cg24948696	0.417805	2.74249	4.46989	0.00218603	0.367508	-1.13341	IQCH
cg02181369	0.417871	2.09845	3.68186	0.00641514	0.37456	-2.00664	DOPEY1
cg24273709	0.417908	2.12901	3.64509	0.00676052	0.375665	-2.05019	WIBG
cg16419199	0.417914	2.30213	4.05585	0.00380521	0.36772	-1.57764	COL26A1
cg06378091	0.417918	2.16783	3.51985	0.00809365	0.3816	-2.20026
cg26749761	0.417952	0.545756	3.91682	0.00460975	0.369721	-1.73412	CACNA1A
cg02535957	0.418022	2.11086	3.72983	0.00599276	0.373212	-1.95019
cg17474004	0.418099	2.94806	3.42393	0.00930314	0.388535	-2.31698	C2orf34
cg22182593	0.418141	1.38731	4.60727	0.00182902	0.367508	-0.99325	ISG15
cg04575614	0.418248	2.38997	3.50245	0.00829998	0.383003	-2.22132
cg00002186	0.418299	2.58617	3.70031	0.00624906	0.374394	-1.98488	WDFY4
cg01259220	0.41835	2.10222	3.45913	0.00883828	0.385313	-2.27396	C7orf20
cg02392278	0.418377	1.01325	3.91081	0.00464838	0.369882	-1.74095
cg21372286	0.418407	-3.94309	3.89075	0.00478006	0.370574	-1.76386	NUP50
cg08737265	0.418428	1.55364	3.88381	0.00482649	0.370574	-1.77179	DNAH14
cg13700184	0.418449	0.692523	3.96527	0.00431033	0.368011	-1.67918	MITD1
cg00902636	0.418541	-2.86208	4.1461	0.00336486	0.367508	-1.47802	GFRA2
cg11116613	0.418626	1.38884	4.1988	0.00313344	0.367508	-1.42057
cg02156130	0.418639	2.37959	4.02923	0.00394669	0.36772	-1.60732
cg01349858	0.418686	-4.01845	4.00625	0.00407338	0.36772	-1.63305	2009-09-01
cg12699836	0.418847	3.00213	3.73696	0.00593255	0.372668	-1.94183	LINC00837
cg06303168	0.418868	-0.539336	3.65674	0.00664898	0.375665	-2.03636	WIBG
cg05898333	0.418957	1.72998	3.7151	0.00611919	0.373497	-1.96748	MIR941
cg22121246	0.418979	2.72285	3.40375	0.0095813	0.389627	-2.34173	RNF216
cg00013369	0.418993	2.24507	3.4076	0.00952758	0.389539	-2.337
cg05721476	0.419033	-2.23459	3.68071	0.00642565	0.37456	-2.00799	MARCH8
cg02224147	0.419089	2.95317	3.63547	0.00685406	0.375722	-2.06162	URB2
cg04604692	0.419106	2.79785	3.88649	0.00480848	0.370574	-1.76872	PDE7B
cg13170462	0.419114	2.88195	4.16758	0.0032684	0.367508	-1.45455
cg09696385	0.419134	2.38699	3.60625	0.00714687	0.377558	-2.09643	SND1
cg27096416	0.419135	2.08792	3.58554	0.00736259	0.378228	-2.12121	BRAF
cg20935023	0.419172	2.81107	3.53602	0.00790672	0.380517	-2.18073	PSMB6
cg05943860	0.419179	1.50764	3.71536	0.00611693	0.373497	-1.96717	GALNS
cg25474658	0.419222	2.77848	3.44362	0.00904006	0.386913	-2.2929	DCLRE1C
cg12467737	0.419251	2.67434	3.84611	0.00508755	0.370684	-1.81507
cg04276453	0.419266	2.35671	3.61781	0.0070295	0.376614	-2.08264	DHRS9
cg22568703	0.419334	1.73416	3.90351	0.00469587	0.37024	-1.74928	PTPRE
cg00328711	0.419335	2.80493	4.26754	0.00285712	0.367508	-1.34643
cg18090298	0.41934	1.46352	3.66668	0.0065554	0.375665	-2.02459
cg15104875	0.419355	1.18281	3.39087	0.00976333	0.390643	-2.35755
cg11838237	0.419452	1.43161	3.57263	0.00750048	0.37927	-2.13669
cg26202853	0.419454	2.81037	3.56886	0.00754129	0.37927	-2.14121	WFIKKN2
cg02023215	0.419526	2.86932	3.81803	0.00529182	0.370684	-1.84747	OR2W1
cg23561870	0.419617	1.60716	3.54664	0.00778657	0.380436	-2.16794	WWC2
cg17382990	0.419623	2.88628	3.41296	0.00945318	0.389121	-2.33041	SYT8
cg25272394	0.419639	2.13556	3.44791	0.00898376	0.386662	-2.28766	CLCA4
cg09159050	0.419666	3.14525	3.74466	0.00586825	0.372636	-1.93282	MIB2
cg07842837	0.419792	1.50072	3.74055	0.00590249	0.372668	-1.93763	RRAGA
cg00457247	0.419955	2.7912	3.61737	0.00703395	0.376662	-2.08317
cg14030719	0.420025	0.657246	3.57701	0.00745338	0.379096	-2.13143	E2F1
cg03078854	0.420077	2.30561	3.93807	0.00447575	0.368848	-1.70997	PSMB8
cg01425718	0.420127	1.41516	4.25499	0.00290551	0.367508	-1.35989
cg01733599	0.420195	2.81152	4.07196	0.00372227	0.36772	-1.55975	LIPC
cg25945659	0.420294	2.59769	3.74168	0.00589303	0.372651	-1.9363	ALS2
cg22268918	0.420304	0.350415	3.64624	0.00674936	0.375665	-2.04882	EPS15L1
cg07094521	0.420307	1.70317	3.64261	0.00678444	0.375665	-2.05313
cg10145533	0.420344	1.14321	4.33235	0.00262059	0.367508	-1.27734
cg19822640	0.420393	2.47347	3.96615	0.00430509	0.368011	-1.67819
cg13112903	0.420406	-4.20314	3.41262	0.00945799	0.389121	-2.33084	S100A6
cg25481073	0.4205	-3.99581	3.538	0.00788424	0.380436	-2.17835	EMILIN3
cg06655030	0.420538	3.66367	3.46021	0.00882442	0.385313	-2.27265	SRRM2
cg14267222	0.420567	1.69839	4.38432	0.00244627	0.367508	-1.22253
cg10878896	0.420574	-3.74927	4.08024	0.00368037	0.367544	-1.55057	CS
cg00180266	0.420643	0.954493	3.52932	0.00798364	0.381098	-2.18882	KANSL2
cg00848594	0.420677	0.0965628	4.24504	0.00294452	0.367508	-1.37059	C10orf25
cg00924425	0.420824	1.8596	3.70072	0.00624542	0.374373	-1.9844
cg02128483	0.420837	1.82519	4.17761	0.00322438	0.367508	-1.44361	AP2A2
cg23645768	0.420848	2.22168	3.40152	0.00961256	0.389724	-2.34446	ANKMY1
cg14031033	0.420875	2.60946	3.87324	0.00489821	0.370574	-1.7839	P11
cg04174091	0.420966	0.0904234	3.82591	0.00523365	0.370684	-1.83837
cg15945019	0.421128	-3.89218	3.96209	0.00432932	0.368011	-1.68277	PSME1
cg00148608	0.421132	1.96756	3.9532	0.00438291	0.368519	-1.69282
cg06809964	0.421318	2.76049	3.39465	0.00970948	0.390165	-2.3529	PCSK6
cg13954478	0.421322	2.47043	3.70887	0.00617354	0.373944	-1.9748	USP8
cg27351771	0.421345	2.01125	3.62066	0.00700085	0.376283	-2.07925	RHBDF1
cg19652118	0.421383	2.56879	3.9258	0.00455256	0.369565	-1.72389	NRP2
cg23815565	0.42141	2.87252	3.44063	0.00907954	0.387214	-2.29655	ODF2
cg16820258	0.421528	2.48716	3.5675	0.00755603	0.37927	-2.14284	RAB43
cg12476230	0.421637	0.374307	4.13119	0.00343367	0.367508	-1.49438
cg22078934	0.421654	2.44732	3.68853	0.00635453	0.37456	-1.99876
cg19848599	0.421676	2.40533	3.68096	0.00642336	0.37456	-2.0077	SLC22A4
cg10256585	0.421695	2.47207	4.13385	0.00342127	0.367508	-1.49146
cg01864069	0.421758	2.6877	3.65634	0.0066528	0.375665	-2.03684
cg10939569	0.421763	3.02048	4.31377	0.00268614	0.367508	-1.29707	GNL1
cg05937269	0.421777	2.91234	3.69959	0.00625546	0.374457	-1.98573
cg17191109	0.421813	1.66107	3.47269	0.00866591	0.383924	-2.25745
cg02910113	0.422067	1.73467	3.70601	0.00619865	0.374066	-1.97817
cg26135322	0.422165	2.27269	4.03821	0.00389836	0.36772	-1.5973	HIPK1
cg11756387	0.422253	1.70485	3.76307	0.00571758	0.372245	-1.91132	PTP4A2
cg15979839	0.422286	-3.37992	3.37768	0.00995361	0.391309	-2.37378	MTX3
cg25606842	0.422289	1.10249	3.53889	0.00787412	0.380436	-2.17728
cg05200614	0.422332	2.41684	3.40492	0.00956488	0.389539	-2.34028	MEG3
cg26627408	0.422391	-3.19509	3.63793	0.00682998	0.375665	-2.05869	STOX1
cg23869228	0.422393	1.73631	3.62827	0.006925	0.375722	-2.07018
cg06074534	0.422405	1.92655	4.40409	0.00238329	0.367508	-1.20182	ZDHHC7
cg02768585	0.422497	1.37428	3.57301	0.00749632	0.37927	-2.13623	LOC100996634
cg11341317	0.422526	2.15689	3.4192	0.0093675	0.388957	-2.32277
cg19041362	0.422529	2.35466	3.4191	0.00936885	0.388957	-2.32289	PLEKHA5
cg15341911	0.422625	4.7942	3.61114	0.00709695	0.377247	-2.0906	PACSIN2
cg00508577	0.422657	1.95645	3.87746	0.00486946	0.370574	-1.77907	C6orf141
cg05867410	0.422696	1.88951	4.29494	0.0027544	0.367508	-1.31712	TXK
cg03831847	0.422766	1.64627	4.03883	0.00389501	0.36772	-1.5966	FAM38A
cg03127863	0.422794	2.33527	4.31501	0.0026817	0.367508	-1.29574	PSMA3
cg04290862	0.422824	2.6586	3.71506	0.00611957	0.373497	-1.96753
cg06294954	0.422852	2.16061	3.60946	0.00711412	0.377426	-2.09261	CUX1
cg07850415	0.422877	-4.27704	3.73768	0.0059265	0.372668	-1.94099	CDK7
cg16223726	0.42296	2.61566	4.37036	0.00249183	0.367508	-1.23721	MFHAS1
cg05228337	0.42303	1.8408	3.98866	0.00417329	0.368011	-1.65281
cg06219586	0.423085	1.923	3.52062	0.0080846	0.3816	-2.19933
cg18728493	0.423095	1.58632	3.91238	0.00463825	0.369721	-1.73917	CAMP
cg09536368	0.423205	-3.39137	3.56057	0.00763183	0.379832	-2.15117
cg26601310	0.423235	-0.299909	3.72592	0.00602604	0.373212	-1.95478	PRR5L
cg18470925	0.423249	2.82039	3.89219	0.00477046	0.370574	-1.76221
cg04455058	0.423316	-2.73371	3.97684	0.00424193	0.368011	-1.66612
cg11133963	0.423323	1.67199	4.06358	0.00376517	0.36772	-1.56905	ABI3
cg02453842	0.423326	0.606681	4.17578	0.00323236	0.367508	-1.44561	ZBTB34
cg24477583	0.423416	2.0478	4.31953	0.00266562	0.367508	-1.29094	CMTR1
cg15411034	0.423428	1.03083	3.45717	0.0088636	0.38539	-2.27636	BRSK2
cg25299898	0.423489	2.30376	3.96596	0.00430618	0.368011	-1.67839	EP300
cg23602208	0.423578	1.99797	4.24614	0.0029402	0.367508	-1.36941	CCDC148
cg14547604	0.423606	1.90074	4.08142	0.00367447	0.367524	-1.54927
cg22228520	0.423616	3.04637	4.18128	0.00320841	0.367508	-1.43961	SLFN13
cg11767757	0.423661	1.15157	4.43279	0.00229495	0.367508	-1.17187	NCRNA00114
cg15859072	0.423743	2.23045	3.62341	0.00697331	0.375744	-2.07596	MIR548AE2
cg14298951	0.423797	-4.75454	3.94381	0.0044403	0.368771	-1.70346	RPS24
cg16944203	0.423859	3.19611	4.16943	0.00326024	0.367508	-1.45253	ARHGAP21
cg06811120	0.423964	1.88499	3.73123	0.00598087	0.373212	-1.94855	MEF2C
cg23840797	0.423978	1.96419	3.84887	0.00506795	0.370684	-1.81189	PLAGL1
cg12793753	0.423998	2.36104	3.59291	0.00728501	0.377978	-2.11238
cg26732433	0.424028	-3.72559	3.62985	0.00690937	0.375722	-2.0683	ARNTL2
cg04756296	0.42418	1.55457	3.84317	0.00510854	0.370684	-1.81846	ERI1
cg02657505	0.424205	1.97365	3.68333	0.0064018	0.37456	-2.00491	PPM1G
cg04519541	0.424207	1.79127	4.12085	0.00348226	0.367508	-1.50574	FNTB
cg13873710	0.424294	2.75008	3.66751	0.00654767	0.375665	-2.02361	ANGEL1
cg05897350	0.424319	2.56107	4.17757	0.00322454	0.367508	-1.44365
cg14113931	0.424351	1.28914	3.6328	0.00688032	0.375722	-2.0648	CEP76
cg10386463	0.424648	-3.49885	4.5013	0.0020982	0.367508	-1.10105	SMIM14
cg11401514	0.42466	0.504999	4.22974	0.00300564	0.367508	-1.38709
cg00272622	0.424671	2.24594	4.32995	0.00262898	0.367508	-1.27989	GPRC5D
cg26075352	0.424689	2.40153	3.40476	0.00956708	0.389539	-2.34048
cg09657646	0.4247	2.12951	3.44783	0.00898479	0.386682	-2.28775
cg21907768	0.424744	1.36181	4.46912	0.00218824	0.367508	-1.13421	ITGA6
cg20950754	0.424748	-2.83629	3.95915	0.00434696	0.368011	-1.68609	SCAP
cg05933625	0.424812	2.15094	4.13836	0.00340041	0.367508	-1.48651	MAP4K4
cg25161758	0.424827	1.85783	3.89851	0.00472862	0.370574	-1.75498	CFLAR
cg27199384	0.424898	-4.13069	4.15344	0.00333155	0.367508	-1.46999	A2BP1
cg02505177	0.424968	0.451197	3.89256	0.004768	0.370574	-1.76179	MGEA5
cg26656684	0.424972	-3.87509	3.45187	0.00893211	0.386347	-2.28282	SDCBP
cg17906332	0.425004	2.41043	3.64273	0.00678335	0.375665	-2.05299	CAMTA2
cg03527086	0.425057	-3.19785	4.41628	0.00234531	0.367508	-1.18907	ESRRA
cg00229477	0.425066	0.730712	4.17452	0.00323787	0.367508	-1.44698	DNMBP
cg22925943	0.425108	1.98088	3.628	0.00692771	0.375722	-2.07051	RPL26L1
cg27561954	0.425182	-3.18654	3.64163	0.00679398	0.375665	-2.05429	RBP7
cg20202881	0.425269	-3.28398	3.41617	0.00940903	0.389037	-2.32648	TMEM49
cg07851017	0.42528	1.81504	4.34157	0.00258871	0.367508	-1.26758	LINC01584
cg06654954	0.425317	2.55376	4.10568	0.00355486	0.367508	-1.52245	HIPK2
cg22413215	0.425355	2.97813	3.57209	0.0075063	0.37927	-2.13733	SLX4
cg25503410	0.425406	2.58568	4.30654	0.00271213	0.367508	-1.30476	LOC285696
cg04390373	0.425475	2.43757	3.40374	0.00958144	0.389627	-2.34174
cg07645157	0.425588	2.45723	4.09328	0.00361549	0.367508	-1.53615	CABIN1
cg10197664	0.425652	2.95899	3.81995	0.00527761	0.370684	-1.84526	TAF3
cg13591138	0.425672	-4.18161	3.49296	0.00841483	0.383003	-2.23282	HP1BP3
cg20586210	0.425729	4.16272	3.91771	0.00460402	0.369721	-1.7331	BDH1
cg10373733	0.425841	-4.09418	4.29899	0.00273957	0.367508	-1.31281
cg01863495	0.425883	1.51726	3.52685	0.00801211	0.381333	-2.19179	GMNC
cg26164712	0.42597	1.5726	3.38649	0.0098261	0.390643	-2.36294	CXCR5
cg06532338	0.425995	2.6884	3.88173	0.00484055	0.370574	-1.77418	PTPN14
cg14463114	0.426078	2.86628	3.86107	0.00498221	0.370574	-1.79787	IGF2R
cg00699105	0.426107	2.77816	4.19958	0.00313017	0.367508	-1.41973	MICU1
cg14142643	0.426143	1.72014	3.89339	0.00476245	0.370574	-1.76083
cg17578639	0.426184	-3.18035	4.49218	0.00212329	0.367508	-1.11042	TBL1XR1
cg01453386	0.426242	3.36729	3.42231	0.00932514	0.3886	-2.31896	KCNQ5
cg24172766	0.426383	1.29276	3.38041	0.00991389	0.391181	-2.37042	ZAP70
cg18687845	0.426436	2.61218	3.54341	0.00782289	0.380436	-2.17182	PBLD
cg17483414	0.426445	2.22341	3.59948	0.00721662	0.377966	-2.10452	RAD51B
cg05335271	0.426482	2.30969	3.48828	0.00847208	0.383294	-2.2385
cg00449482	0.426521	2.4478	3.44181	0.00906384	0.387187	-2.2951	EPN1
cg19861283	0.426629	1.10436	3.75443	0.00578776	0.372504	-1.9214	SCIN
cg20154206	0.426635	1.05079	3.91225	0.00463909	0.369721	-1.73931	SFT2D3
cg03729715	0.426649	2.16225	3.88858	0.00479453	0.370574	-1.76634
cg01097881	0.426718	-2.8094	3.75103	0.00581568	0.372504	-1.92538	WSCD2
cg06452331	0.426773	2.32026	3.51818	0.00811319	0.381649	-2.20228	PTPN2
cg21842874	0.426846	2.95208	3.71407	0.0061281	0.373497	-1.96868
cg24775832	0.426883	-4.35856	3.6275	0.00693267	0.375722	-2.0711	COX7A2
cg16150605	0.426899	2.6935	3.6117	0.00709132	0.377247	-2.08993	ATP5B
cg09059670	0.427039	-3.97117	3.62969	0.00691098	0.375722	-2.06849	SERINC5
cg21811284	0.427047	1.51373	3.83379	0.00517611	0.370684	-1.82927	SEC14L1
cg05384906	0.427071	2.12401	3.45138	0.00893851	0.386433	-2.28342
cg05603736	0.427088	-1.11787	3.51897	0.00810386	0.3816	-2.20132	SMAP2
cg01582937	0.427102	1.42492	3.61644	0.00704328	0.376876	-2.08428	SORBS3
cg21626255	0.427208	3.06459	3.62787	0.00692901	0.375722	-2.07066	SLC7A11
cg21504925	0.427211	2.10307	4.08367	0.0036632	0.367524	-1.54678	LDB2
cg26365013	0.427222	2.36109	3.42636	0.00927029	0.38814	-2.314
cg21517495	0.427249	1.86159	3.72364	0.00604553	0.373396	-1.95745	LINC00930
cg19731377	0.427252	2.79892	3.67059	0.00651895	0.37561	-2.01996	ANO6
cg15324331	0.427422	2.08616	3.75561	0.00577808	0.372504	-1.92002
cg19205064	0.427446	0.851671	3.99245	0.00415156	0.368011	-1.64855	ZBTB22
cg00829041	0.427471	1.92576	3.90011	0.00471812	0.370574	-1.75316	DIRC3
cg24940113	0.427539	2.29117	3.38325	0.00987276	0.39083	-2.36692	SND1
cg18390727	0.427563	1.52725	4.5746	0.00190777	0.367508	-1.02626	CSMD1
cg13931112	0.427599	2.20296	3.44514	0.00902004	0.386704	-2.29104
cg16975899	0.427599	1.85628	3.48022	0.00857177	0.383523	-2.2483
cg24249648	0.427623	1.63971	3.5856	0.00736187	0.378228	-2.12113	RSPH3
cg06987616	0.427722	-3.73913	3.5109	0.00819908	0.382182	-2.21109	FAM13C
cg26387355	0.427807	1.93838	4.00707	0.00406876	0.36772	-1.63213
cg24820855	0.427818	2.76826	4.27748	0.00281936	0.367508	-1.33577	ARID3A
cg13978021	0.42784	2.67554	3.96142	0.00433331	0.368011	-1.68352	IGHMBP2
cg20130789	0.427893	2.24513	3.56103	0.00762676	0.379832	-2.15062	AKR1C4
cg17925329	0.427925	3.11422	4.41249	0.00235707	0.367508	-1.19304	BRF1
cg18081352	0.427963	2.55521	4.11623	0.00350422	0.367508	-1.51083	ZFAT
cg16100845	0.428077	2.23109	3.38301	0.00987624	0.390867	-2.36722
cg10635494	0.428289	2.73274	4.13962	0.00339458	0.367508	-1.48513
cg09469682	0.428294	2.11542	3.68434	0.00639259	0.37456	-2.00371	RYR2
cg04553173	0.428325	1.6913	3.75269	0.00580201	0.372504	-1.92343
cg01866178	0.428351	2.12088	4.01826	0.00400663	0.36772	-1.61959
cg26959235	0.428362	-2.064	3.42818	0.0092457	0.388076	-2.31177	SLC47A1
cg00232731	0.428417	2.91009	3.93273	0.00450899	0.369351	-1.71602	ANKRD11
cg20157873	0.428432	1.7113	3.85844	0.00500053	0.370574	-1.80088
cg17826893	0.428442	2.97735	3.70628	0.00619625	0.374007	-1.97785	CLYBL
cg10491460	0.428442	-4.10382	3.95745	0.00435716	0.368208	-1.68801	CASZ1
cg00977202	0.428448	1.35181	3.919	0.00459576	0.369721	-1.73163	ARSJ
cg17224109	0.42845	1.14022	3.62692	0.0069384	0.375731	-2.07179	RSRC2
cg13561372	0.428493	1.54555	4.25586	0.00290212	0.367508	-1.35896	AASS
cg17877405	0.428523	1.85973	3.4797	0.00857823	0.383538	-2.24893	CST3
cg18475704	0.42855	2.65389	4.31834	0.00266986	0.367508	-1.29221	ELN
cg19582747	0.428567	2.38498	3.41036	0.00948926	0.389425	-2.33361
cg13597629	0.428601	1.56421	3.70371	0.00621892	0.374342	-1.98087	ZC3H12D
cg05922752	0.428605	2.75965	3.54928	0.00775692	0.380436	-2.16475	PLK2
cg07216337	0.428621	-2.40814	3.40958	0.0095	0.389499	-2.33456	JPH1
cg06275684	0.428634	1.16766	3.47739	0.00860703	0.383723	-2.25174	RASSF3
cg11970703	0.428694	1.71067	3.92906	0.00453201	0.369543	-1.72019	ABCA12
cg01302066	0.428852	3.22626	3.79356	0.00547706	0.371339	-1.87584	SPATA2
cg03468597	0.428947	2.4064	4.14506	0.00336963	0.367508	-1.47917	EPHB1
cg08652858	0.42895	2.42679	3.49011	0.00844972	0.383016	-2.23629	DPP4
cg21052932	0.428972	-0.338701	4.66356	0.00170151	0.367508	-0.936857	ABHD12B
cg27056589	0.428994	1.9776	4.23784	0.00297311	0.367508	-1.37835	ZC3H12D
cg26741373	0.429123	0.675475	4.06253	0.00377058	0.36772	-1.57022
cg11162862	0.429172	2.04268	4.41354	0.00235379	0.367508	-1.19193	NOC3L
cg00364758	0.429193	2.57639	3.41195	0.00946724	0.389121	-2.33166	EPDR1
cg13746707	0.429232	2.161	3.68943	0.0063464	0.37456	-1.9977
cg23812282	0.429301	0.502475	3.48221	0.00854698	0.383453	-2.24587	CASC1
cg08165143	0.429321	2.47201	3.38862	0.00979554	0.390643	-2.36032
cg01157032	0.429347	2.97486	3.85794	0.00500402	0.370574	-1.80146
cg19430553	0.429358	2.1236	3.5899	0.00731654	0.378228	-2.11598	SMAD7
cg02131049	0.429489	-4.29187	4.17802	0.00322257	0.367508	-1.44316	STBD1
cg02860255	0.42955	1.78263	3.84688	0.00508206	0.370684	-1.81418	TSNARE1
cg11619434	0.429641	2.29844	4.31883	0.00266812	0.367508	-1.29169	ZFPM2
cg19125577	0.429652	3.06843	4.42403	0.00232155	0.367508	-1.181	STOX2
cg00973636	0.429662	1.91729	4.08896	0.00363685	0.367524	-1.54092
cg14769993	0.429688	2.16508	3.88358	0.00482804	0.370574	-1.77205	MCC
cg09484303	0.429752	3.07407	3.78147	0.00557107	0.371547	-1.88988	TRIO
cg15639390	0.429802	2.68776	3.61857	0.00702187	0.376611	-2.08174	UHRF1
cg05161170	0.429805	3.04652	4.21947	0.00304744	0.367508	-1.39818
cg13096278	0.429823	2.78559	3.94791	0.00441512	0.368519	-1.69881
cg00283535	0.429912	2.46036	3.89873	0.00472718	0.370574	-1.75473	ANXA13
cg23555322	0.43001	0.174077	3.44675	0.00899894	0.386704	-2.28907	ARHGAP24
cg21904337	0.430038	-0.0223293	4.05003	0.00383569	0.36772	-1.58413
cg02322434	0.430047	1.70757	3.92998	0.00452625	0.369543	-1.71915	BCL11B
cg11413982	0.430083	2.37008	4.0757	0.00370326	0.36772	-1.5556	COL27A1
cg19218697	0.430228	0.60752	3.60841	0.00712485	0.377484	-2.09386	UBASH3A
cg22838399	0.430243	1.99254	4.47355	0.0021756	0.367508	-1.12963	EFNA5
cg17177599	0.430277	2.40069	4.41402	0.00235232	0.367508	-1.19144
cg00104267	0.430311	-3.9105	3.78604	0.00553532	0.371339	-1.88457	WDR31
cg03839322	0.430319	1.41718	4.10933	0.00353727	0.367508	-1.51843	KIFC3
cg26075931	0.430389	1.06069	3.51918	0.00810148	0.3816	-2.20107	CASP10
cg12680701	0.430394	2.25626	3.70007	0.00625116	0.374394	-1.98516
cg18496624	0.430396	2.76574	3.60078	0.00720322	0.377886	-2.10297
cg19261626	0.430454	-0.067371	4.03852	0.0038967	0.36772	-1.59695	RNF216
cg25106538	0.430467	1.13363	3.67775	0.00645284	0.374563	-2.0115	SCIMP
cg17872838	0.430483	1.97462	3.73275	0.00596805	0.373212	-1.94677	UTP14C
cg26551697	0.430501	0.278926	3.51521	0.00814806	0.381843	-2.20586	SLC34A1
cg07470597	0.430529	0.779983	3.48957	0.00845628	0.383147	-2.23694	SMG6
cg14241970	0.430538	2.64389	3.86759	0.00493703	0.370574	-1.79038	LOC100134368
cg18146954	0.430556	2.64404	3.87296	0.00490009	0.370574	-1.78421	ATG7
cg06987896	0.430574	3.18152	4.10231	0.00357126	0.367508	-1.52618	KIZ
cg07702439	0.430577	1.43904	3.52401	0.00804512	0.381457	-2.19523	RRBP1
cg10595532	0.43063	1.7579	3.75008	0.00582349	0.372504	-1.92649
cg07857446	0.430635	1.58902	3.91894	0.00459617	0.369721	-1.7317
cg03146452	0.430695	-1.52392	3.80461	0.00539258	0.370829	-1.86302	MSL3L2
cg17593329	0.430734	2.914	4.71294	0.00159762	0.367508	-0.88789	RAPGEF1
cg09901201	0.430774	3.06818	3.45902	0.00883976	0.385313	-2.2741	SCP2
cg22481137	0.430783	1.76907	4.27231	0.00283891	0.367508	-1.34131
cg17046468	0.430829	0.878393	4.06019	0.00378266	0.36772	-1.57282	DOLK
cg11687247	0.430917	1.70017	3.4974	0.00836083	0.383003	-2.22743
cg08055612	0.430951	1.63085	3.60237	0.00718683	0.377752	-2.10108	HAO2
cg03963174	0.431043	3.25803	4.51147	0.00207056	0.367508	-1.0906	C1orf21
cg16689133	0.431116	1.81977	3.57401	0.00748554	0.379163	-2.13502
cg16266717	0.431159	2.00873	4.17823	0.00322168	0.367508	-1.44294	GUCY1B2
cg11873492	0.431183	0.809069	3.93843	0.00447353	0.368822	-1.70956
cg05141695	0.431294	3.31268	3.42167	0.00933389	0.3886	-2.31975	DUSP22
cg05336561	0.431313	-3.90416	3.93129	0.00451805	0.369387	-1.71766	EDEM3
cg24683910	0.431335	1.76403	3.7498	0.00582579	0.372504	-1.92681
cg23631321	0.431337	1.93799	4.09355	0.00361412	0.367508	-1.53584	LRRK1
cg15292567	0.431339	-4.97703	4.13621	0.00341033	0.367508	-1.48887	SURF4
cg00192230	0.431369	2.31995	4.01378	0.0040314	0.36772	-1.62461
cg24267820	0.431429	1.73797	4.04642	0.00385472	0.36772	-1.58815	EXOC3L2
cg14006566	0.431437	1.82206	3.48044	0.008569	0.383523	-2.24803	NUBPL
cg06216849	0.431473	2.32593	4.02311	0.00398002	0.36772	-1.61417	FBXO42
cg12427163	0.431509	2.25312	3.71474	0.00612233	0.373497	-1.9679
cg27168780	0.431574	-2.46823	3.72898	0.00599997	0.373212	-1.95119
cg00452266	0.431599	2.38802	3.6531	0.00668362	0.375665	-2.04068	OBSL1
cg26666668	0.43187	2.7998	4.10373	0.00356432	0.367508	-1.5246	RALGAPA1P
cg07999090	0.431893	1.75842	3.46444	0.00877042	0.385132	-2.2675	FLT1
cg20832875	0.431902	1.18129	4.44076	0.00227107	0.367508	-1.16359	JMJD6
cg20925383	0.431944	3.16222	3.70102	0.00624275	0.374373	-1.98404
cg10628641	0.432009	1.14623	4.61713	0.00180594	0.367508	-0.983326
cg12434364	0.432015	-4.15141	3.71343	0.0061337	0.373497	-1.96944	EIF2AK3
cg06543091	0.432025	3.19342	3.61189	0.00708936	0.377247	-2.0897
cg09527327	0.43215	2.36666	3.96155	0.00433255	0.368011	-1.68338	GSKIP
cg24395241	0.432187	1.61177	3.55194	0.00772731	0.380436	-2.16155	CCDC146
cg26043924	0.432257	1.22482	3.52968	0.00797951	0.381064	-2.18839
cg03980072	0.432295	1.62063	3.78641	0.00553242	0.371339	-1.88413
cg08438529	0.432311	0.664712	3.38442	0.00985596	0.390716	-2.36549
cg15998536	0.432323	1.9408	3.60299	0.00718036	0.377661	-2.10033	CHST3
cg25204172	0.432324	1.69957	4.48607	0.00214028	0.367508	-1.11671	F7
cg10190200	0.432402	2.40958	3.84713	0.00508032	0.370684	-1.8139	FAM53B
cg04151725	0.432432	2.62945	3.6976	0.00627318	0.374496	-1.98808
cg24259147	0.432472	0.832936	3.76386	0.00571119	0.372245	-1.91039
cg09398169	0.432503	2.22857	4.02149	0.00398886	0.36772	-1.61597	LOC400867
cg02980693	0.432506	-3.32251	3.63967	0.006813	0.375665	-2.05662	GATA2
cg08701053	0.43252	2.96873	3.43845	0.0091084	0.387356	-2.29922	PPFIBP1
cg01401365	0.432576	2.69163	3.76897	0.00567013	0.372213	-1.90443	PPCDC
cg11503687	0.432582	2.55481	3.78618	0.00553424	0.371339	-1.88441	CTNNA1
cg13831596	0.432615	2.25384	4.03091	0.00393761	0.36772	-1.60545	ATP7B
cg02963534	0.432721	2.36874	3.67985	0.00643351	0.37456	-2.00901	C5orf42
cg10762533	0.43276	2.4596	4.73873	0.00154611	0.367508	-0.862492	NIF3L1
cg02402935	0.432838	2.24834	4.00109	0.00410245	0.36772	-1.63885	PARP15
cg17415216	0.432843	0.620952	3.47749	0.00860578	0.383723	-2.25162
cg02676199	0.432917	0.721432	3.70678	0.0061919	0.373999	-1.97727
cg13347679	0.432936	-4.34164	4.27195	0.00284031	0.367508	-1.3417	BRPF1
cg06600911	0.432995	3.029	3.61477	0.00706018	0.376934	-2.08627	COLCA1
cg16790566	0.433012	1.7843	3.45539	0.00888656	0.385864	-2.27853	ASGR2
cg10553103	0.433013	-1.5986	3.79237	0.00548623	0.371339	-1.87722	PCDHB19P
cg10356410	0.433093	2.19523	3.45422	0.00890169	0.385942	-2.27996
cg17087808	0.4331	1.76401	3.76779	0.00567963	0.372213	-1.90581	CISD1
cg03336208	0.433242	-3.61039	3.89192	0.00477227	0.370574	-1.76252	CUBN
cg22434674	0.433244	-2.67824	3.38791	0.00980573	0.390643	-2.36119
cg01135588	0.433249	1.13991	3.43667	0.009132	0.387356	-2.30139	LOC101929541
cg14607496	0.433311	1.88898	3.65216	0.00669256	0.375665	-2.04179	ZNF704
cg23922920	0.43333	-4.16695	3.91281	0.00463552	0.369721	-1.73868	PSMB9
cg23330928	0.433437	2.67689	3.86217	0.00497455	0.370574	-1.7966
ch.6.2322015F	0.43346	-3.25	4.39296	0.00241853	0.367508	-1.21347	MAN1A1
cg18137481	0.433488	2.84376	3.68042	0.00642835	0.37456	-2.00834
cg18899999	0.433561	0.813425	3.89352	0.00476165	0.370574	-1.76069	PICALM
cg04225407	0.433569	1.58996	4.12115	0.00348083	0.367508	-1.50541
cg16189834	0.433616	1.65891	3.64188	0.00679157	0.375665	-2.054	NCF4
cg10091866	0.433693	2.17852	3.83486	0.00516839	0.370684	-1.82804	HMCN1
cg19207295	0.433826	-4.47733	4.05036	0.00383395	0.36772	-1.58376	WDR53
cg25808809	0.43385	-0.176417	3.42068	0.00934735	0.38876	-2.32096
cg15833007	0.433901	-3.89991	3.75648	0.00577099	0.372504	-1.919	SLAIN1
cg22823146	0.433903	-3.60955	3.56916	0.00753801	0.37927	-2.14085	EIF4E3
cg12137090	0.433909	3.06688	4.05618	0.00380349	0.36772	-1.57728
cg01101936	0.433945	2.3963	3.89013	0.00478416	0.370574	-1.76456	SS18L1
cg23759823	0.434027	2.80055	3.799	0.00543528	0.371055	-1.86952	TBXAS1
cg05667019	0.434039	0.93339	3.64414	0.00676971	0.375665	-2.05132
cg12563403	0.434093	2.37668	3.71539	0.00611664	0.373497	-1.96713	LTBP1
cg03471777	0.434095	3.14486	4.22051	0.00304317	0.367508	-1.39706
cg12968598	0.434138	-0.238668	3.77316	0.00563674	0.372213	-1.89955	CD2AP
cg04262313	0.434186	1.78298	3.76379	0.00571177	0.372245	-1.91048
cg10423604	0.434187	2.52996	4.20026	0.00312729	0.367508	-1.41899
cg21246381	0.434222	2.15107	4.1461	0.00336486	0.367508	-1.47802
cg06264019	0.434267	0.441847	4.04574	0.00385827	0.36772	-1.5889
cg20830071	0.434355	1.61713	4.36947	0.00249475	0.367508	-1.23814
cg03683594	0.434389	1.93678	3.81373	0.00532384	0.370684	-1.85244
cg15939759	0.434502	1.68942	3.40837	0.00951678	0.389539	-2.33605
cg02517782	0.434529	3.00043	3.51484	0.0081525	0.381843	-2.20632	ACACB
cg05611067	0.434767	2.77071	3.80545	0.0053862	0.370829	-1.86204	TNS3
cg21457671	0.434785	2.08747	3.45657	0.00887132	0.385574	-2.27709	ARID1B
cg05411171	0.434789	1.47527	3.49039	0.00844625	0.383003	-2.23595	PDIA3
cg15571623	0.434925	3.34685	4.11478	0.0035111	0.367508	-1.51242	MAD1L1
cg04853995	0.434981	1.74392	4.43926	0.00227555	0.367508	-1.16515
cg19520493	0.435037	2.39804	4.61069	0.00182099	0.367508	-0.98981	HSPB8
cg11657498	0.435061	1.41897	4.5797	0.00189523	0.367508	-1.02109	AKAP12
cg10232936	0.435091	-3.31266	4.08269	0.00366811	0.367524	-1.54786	PLEKHM2
cg15630599	0.435206	3.19172	4.04325	0.00387149	0.36772	-1.59168	COLEC12
cg15227656	0.435214	0.861828	4.11557	0.00350734	0.367508	-1.51155	SLC7A6
cg24174557	0.435264	-1.78731	3.93471	0.00449666	0.369111	-1.71378	TMEM49
cg16604680	0.435305	2.12742	4.62922	0.00177811	0.367508	-0.971193	PREX1
cg00705938	0.435317	1.87903	3.86682	0.00494232	0.370574	-1.79126	FZD10
cg06449009	0.435325	-3.85385	4.00564	0.00407679	0.36772	-1.63373	CITED2
cg11531997	0.435334	1.82337	3.3797	0.00992427	0.391181	-2.3713	PHC2
cg23571820	0.435352	1.80067	4.35961	0.00252754	0.367508	-1.24853	PRDM16
cg16919130	0.435386	0.803547	3.56647	0.0075672	0.37927	-2.14408	ISG20
cg10562159	0.435396	2.5506	4.05202	0.00382524	0.36772	-1.58191	TCP1
cg15207781	0.435443	2.67641	3.58352	0.00738394	0.378323	-2.12363	SMAD2
cg23453101	0.435477	1.02037	3.87489	0.00488691	0.370574	-1.782
cg05758117	0.435492	2.61764	3.87394	0.00489341	0.370574	-1.78309	GALM
cg23222248	0.435582	1.7641	3.69714	0.00627725	0.374506	-1.98861	ANO10
cg01164949	0.435605	1.80733	4.17632	0.00323	0.367508	-1.44502
cg17565742	0.43572	-3.94324	4.07278	0.00371811	0.36772	-1.55884	ISG20L2
cg11013803	0.435772	3.14893	3.66523	0.00656894	0.375665	-2.0263	TCERG1
cg18563886	0.435949	-1.90882	3.90481	0.00468736	0.37024	-1.7478	PAOX
cg05135218	0.435972	1.83715	3.59479	0.0072654	0.377978	-2.11014
cg03771070	0.435978	1.73102	3.91296	0.00463453	0.369721	-1.73851	AKAP7
cg14252312	0.435983	1.97521	4.20795	0.00309505	0.367508	-1.41065	PDE3B
cg11040581	0.436003	1.30481	3.92162	0.0045791	0.369721	-1.72865	TIFA
cg01343065	0.436035	1.94195	3.46093	0.00881531	0.385313	-2.27178	LHFPL2
cg07914804	0.436069	2.07598	4.38993	0.00242821	0.367508	-1.21665	GRAMD3
cg21961901	0.436076	1.99749	4.61912	0.00180133	0.367508	-0.981327
cg15823038	0.436152	2.11871	4.0186	0.00400475	0.36772	-1.61921	SLC6A6
cg00012529	0.436181	3.99102	4.51096	0.00207194	0.367508	-1.09112	GALNT9
cg01167366	0.436184	2.12647	3.44704	0.00899514	0.386704	-2.28872	CAMK1D
cg15983544	0.436206	1.55855	4.12748	0.00345099	0.367508	-1.49845	TDRP
cg14491667	0.436214	1.62481	3.40319	0.00958903	0.389627	-2.3424	TMOD1
cg27341388	0.436224	-4.04463	3.78617	0.00553434	0.371339	-1.88442	BAG5
cg19561729	0.436307	1.79773	3.98222	0.00421057	0.368011	-1.66006	CSMD3
cg15773219	0.436324	2.54689	3.92162	0.00457912	0.369721	-1.72865	CFAP57
cg01736680	0.436397	1.42564	3.84274	0.0051116	0.370684	-1.81895
cg17833958	0.436403	0.72651	3.75239	0.00580449	0.372504	-1.92379	TNFAIP8
cg25085500	0.436416	2.53434	4.26439	0.00286915	0.367508	-1.3498	PHOSPHO2
cg02235628	0.43643	1.6015	3.48634	0.00849604	0.383294	-2.24087
cg14947634	0.436545	2.73652	3.54646	0.00778855	0.380436	-2.16815	ABCC2
cg16479476	0.43657	2.55516	3.74436	0.00587072	0.372636	-1.93317
cg22018389	0.436584	2.46894	3.94974	0.00440396	0.368519	-1.69674	SP100
cg02710346	0.436591	3.54796	3.63893	0.00682029	0.375665	-2.05751	HLTF
cg06722397	0.436614	2.47474	3.39393	0.00971974	0.390246	-2.35379	VAMP3
cg10473375	0.436647	2.02039	4.69362	0.00163741	0.367508	-0.906992
cg09306061	0.436653	2.9958	4.6728	0.00168152	0.367508	-0.927658	ARID3B
cg24543551	0.436733	2.09174	3.40889	0.00950956	0.389539	-2.33541	ATP11A
cg12080431	0.436768	-3.81249	3.48745	0.00848234	0.383294	-2.23952	NAB2
cg23193765	0.436851	1.94128	3.87259	0.00490263	0.370574	-1.78464
cg18948852	0.436879	1.92444	4.27795	0.00281759	0.367508	-1.33527	NPAS3
cg12941754	0.436916	1.54605	3.94322	0.0044439	0.368802	-1.70412
cg07270285	0.436971	2.35338	3.81414	0.00532081	0.370684	-1.85197	PAIP2B
cg06871381	0.437	3.39539	4.64938	0.00173269	0.367508	-0.951006
cg23468699	0.437002	2.78507	3.92723	0.00454356	0.369565	-1.72227	MIR496
cg11430435	0.437085	1.39592	4.0106	0.00404907	0.36772	-1.62817	DCDC2C
cg15865679	0.437088	1.81045	3.54267	0.00783124	0.380436	-2.17271
cg17560586	0.437108	2.41228	4.48584	0.00214092	0.367508	-1.11694	HIPK2
cg08253760	0.437123	2.89736	3.85973	0.00499156	0.370574	-1.79941
cg20723409	0.437135	0.878295	3.58444	0.00737423	0.378321	-2.12253	APOL3
cg03009524	0.437145	2.29428	3.7835	0.00555519	0.371339	-1.88752	PELI2
cg13648764	0.437153	2.01939	3.54885	0.0077618	0.380436	-2.16527
cg07686693	0.43721	1.18927	3.57822	0.00744045	0.378848	-2.12999
cg22072063	0.437262	-4.3223	3.38982	0.00977841	0.390643	-2.35885	RELT
cg15236696	0.437285	1.7671	3.75195	0.00580807	0.372504	-1.92429	MAML2
cg02170071	0.437322	2.15486	3.94357	0.00444172	0.368771	-1.70372	OR10V1
cg11200136	0.437399	2.56486	3.65037	0.00670973	0.375665	-2.04392
cg17514123	0.437413	2.55645	3.40388	0.00957946	0.389627	-2.34156	ZNF251
cg26879945	0.437461	-3.05399	3.43687	0.00912937	0.387356	-2.30115	PLLP
cg17377789	0.437517	1.98715	4.34705	0.00256996	0.367508	-1.26179	SLC1A7
cg14984221	0.437561	2.123	3.77279	0.00563965	0.372213	-1.89998
cg24374368	0.437614	3.0204	3.62408	0.00696663	0.375744	-2.07517	ARHGAP26
cg11947782	0.437625	1.8449	3.59567	0.00725619	0.377978	-2.10908	PIK3CD
cg10435384	0.437701	1.59244	3.50305	0.0082927	0.383003	-2.22059	NAV2
cg12365956	0.437705	1.89982	4.28787	0.00278051	0.367508	-1.32467	ASXL2
cg18745662	0.437722	1.89509	3.7341	0.00595659	0.373212	-1.94518	SLC5A6
cg27462540	0.437751	2.74048	4.44114	0.00226995	0.367508	-1.1632
cg04914323	0.43777	2.34507	3.62588	0.00694872	0.375744	-2.07303
cg27158659	0.437785	0.539146	4.33767	0.00260213	0.367508	-1.27171	PRKCE
cg24119869	0.437855	0.435718	3.63303	0.00687801	0.375722	-2.06452	KIR3DX1
cg03600303	0.437857	1.62366	3.5446	0.00780943	0.380436	-2.17038
cg03727213	0.437872	2.58333	4.3779	0.00246711	0.367508	-1.22928	COL23A1
cg00166106	0.437919	2.18766	3.47467	0.00864107	0.383924	-2.25505	SMARCB1
cg18918484	0.437976	-4.22009	3.89286	0.004766	0.370574	-1.76144	TMEM180
cg06783686	0.438036	-3.64828	3.38035	0.00991486	0.391181	-2.3705	KDM4C
ch.19.732135R	0.4381	-4.50542	3.59071	0.00730804	0.378228	-2.11501	C19orf62
cg24868645	0.438149	2.51299	4.09732	0.0035956	0.367508	-1.53168	KLHL3
cg05760962	0.438214	2.83245	3.5261	0.00802088	0.381333	-2.19271
cg16372625	0.438266	-4.78707	3.43052	0.00921414	0.387967	-2.3089	GFI1
cg17009976	0.438304	2.3874	4.02421	0.00397398	0.36772	-1.61293	CCNF
cg02857312	0.438346	1.59141	3.59665	0.007246	0.377978	-2.10791	BRE
cg13238744	0.438443	2.44185	3.68975	0.00634353	0.37456	-1.99732	CD28
cg02742517	0.438489	-4.68957	3.83373	0.00517653	0.370684	-1.82934
cg00489898	0.438528	2.54741	3.65179	0.00669615	0.375665	-2.04224
cg13289118	0.438766	2.58453	4.23956	0.00296625	0.367508	-1.37649
cg14126688	0.438787	-3.63418	3.52604	0.00802157	0.381333	-2.19278	LOC404266
cg02433785	0.438834	0.736321	3.92941	0.00452985	0.369543	-1.7198	RALA
cg09956430	0.438838	3.27167	3.4922	0.00842405	0.383003	-2.23374	AMPD3
cg11395879	0.438868	1.39639	3.80254	0.00540827	0.37099	-1.86541	FAT1
cg10770287	0.438875	0.803178	3.42717	0.00925931	0.388099	-2.31301	PAPOLA
cg03925072	0.438963	2.02906	3.67622	0.00646691	0.37479	-2.01331
cg09010067	0.439055	2.90626	3.943	0.00444524	0.368802	-1.70437	MYO1D
cg20367419	0.43906	0.536568	4.19648	0.00314325	0.367508	-1.42309	RAB20
cg25996584	0.439061	2.54751	4.23369	0.00298971	0.367508	-1.38282
cg19330334	0.439136	1.45296	3.93163	0.00451591	0.369387	-1.71728	IQGAP1
cg25874391	0.439153	2.86526	3.85473	0.00502652	0.370574	-1.80515
cg14580600	0.439181	-3.89378	3.51914	0.00810194	0.3816	-2.20112	SNORD43
cg11468363	0.439194	-2.83005	3.39809	0.00966084	0.390004	-2.34868	AFF1
cg09034580	0.439229	2.04715	4.24972	0.00292609	0.367508	-1.36556
cg13413084	0.439315	1.99084	3.41238	0.00946129	0.389121	-2.33113	PUM2
cg05332250	0.439392	2.43113	3.58391	0.00737985	0.378323	-2.12317	PRICKLE4
cg26163238	0.439408	-3.10152	3.54091	0.0078511	0.380436	-2.17483	DEPDC6
cg20032836	0.439438	2.88445	3.51643	0.00813374	0.381673	-2.20439	KIAA1549
cg15356660	0.439452	2.84008	3.43888	0.00910268	0.387356	-2.29869	IGF2BP3
cg16370620	0.43952	0.667464	3.61402	0.0070678	0.37699	-2.08717	FKBP1A
cg11133774	0.439525	2.46649	3.47802	0.00859915	0.383723	-2.25097	LOC100288866
cg06934572	0.439536	1.69868	3.99963	0.00411069	0.36772	-1.64048	ASAP2
cg10318725	0.439597	2.37284	3.75145	0.00581219	0.372504	-1.92488	RASA3
cg08905753	0.439691	2.07347	3.63978	0.00681193	0.375665	-2.05649	HLA
cg24212696	0.439701	0.663871	3.7401	0.00590628	0.372668	-1.93816	ACOXL
cg26327864	0.439714	2.64526	3.45929	0.00883634	0.385313	-2.27378	DCPS
cg17506424	0.439793	2.72466	3.59359	0.00727796	0.377978	-2.11158	SLC6A17
cg06141677	0.439822	-0.244913	3.75903	0.00575026	0.372397	-1.91603
cg20844363	0.43985	-2.54763	3.65263	0.00668804	0.375665	-2.04123	GPHN
cg26777826	0.439856	3.44811	4.794	0.00144176	0.367508	-0.808506	SBF2
cg24211400	0.439908	-4.1972	3.47404	0.008649	0.383924	-2.25582	CITED2
cg06657560	0.439922	2.29544	3.45382	0.00890688	0.38603	-2.28045	RNF34
cg27028233	0.439934	1.95169	3.57192	0.00750817	0.37927	-2.13754	CD58
cg07532242	0.439996	1.5303	3.72736	0.00601377	0.373212	-1.95309
cg11836376	0.439997	2.63556	3.56197	0.00761641	0.379755	-2.14949	SEC63
cg04205701	0.440033	2.73282	4.40462	0.00238161	0.367508	-1.20126
cg03589207	0.440044	-4.31797	3.46169	0.00880547	0.385313	-2.27084	GTF2E2
cg05473258	0.440073	2.14137	3.77758	0.00560172	0.371776	-1.89441
cg13517138	0.440079	-3.07761	4.30434	0.00272008	0.367508	-1.3071	DLGAP5
cg27060793	0.44008	1.58317	3.73773	0.00592605	0.372668	-1.94093
cg11761627	0.440119	1.74852	4.05109	0.00383012	0.36772	-1.58295
cg07338099	0.440174	3.02978	4.06811	0.00374192	0.36772	-1.56402	PCID2
cg00769668	0.440209	2.19918	4.01881	0.00400361	0.36772	-1.61898	CDCA7
cg03345059	0.440284	2.41065	4.04281	0.00387384	0.36772	-1.59217	NDST1
cg15809575	0.440373	2.08148	4.23044	0.00300281	0.367508	-1.38633	RPH3AL
cg12422992	0.440382	-3.67672	4.44747	0.00225118	0.367508	-1.15662	ZFAT
cg25309859	0.44049	1.98343	3.83341	0.00517885	0.370684	-1.8297	CMPK1
cg26630411	0.440508	1.06544	4.02296	0.00398081	0.36772	-1.61433	LOC101927132
cg26586242	0.440564	1.66144	3.64027	0.00680723	0.375665	-2.05591	YWHAQ
cg04140791	0.440572	2.65409	3.7172	0.00610098	0.373497	-1.96501	ARAP1
ch.2.2787684R	0.440575	-3.81028	4.16917	0.00326136	0.367508	-1.45281	GPR39
cg21668824	0.44058	2.65713	3.81186	0.00533787	0.370684	-1.85461	DDB1
cg08013778	0.44062	1.82607	3.87415	0.00489198	0.370574	-1.78285
cg21592803	0.44069	2.39375	3.4541	0.00890322	0.385942	-2.2801	MIR525
cg10480055	0.440727	2.47338	4.17696	0.0032272	0.367508	-1.44432
cg11051217	0.440789	1.2144	3.72539	0.00603057	0.373214	-1.9554	CHST11
cg07070848	0.440821	2.40139	3.38504	0.00984698	0.390679	-2.36472	PPP3CA
cg19229651	0.440935	2.53217	3.78001	0.00558256	0.371682	-1.89158
cg11635359	0.441021	0.552764	4.03102	0.00393697	0.36772	-1.60532	TTC23
cg11842895	0.441145	1.10302	3.42479	0.00929143	0.388374	-2.31592
cg12422515	0.441176	0.526219	3.39836	0.00965705	0.390004	-2.34834
cg08220928	0.44123	1.48029	3.65206	0.00669355	0.375665	-2.04191	CNGB3
cg10348596	0.441232	3.31214	3.67919	0.00643957	0.37456	-2.00979	EEFSEC
cg08329684	0.441256	2.41582	3.48663	0.00849243	0.383294	-2.24051	PPL
cg11317363	0.441309	1.546	3.45751	0.00885918	0.385369	-2.27594	LOC101927156
cg15801789	0.44132	-3.11423	3.9252	0.00455637	0.369565	-1.72458	HSPA5
cg18696348	0.441335	1.99721	3.47759	0.00860446	0.383723	-2.25149
cg02165743	0.441387	-3.04662	3.87575	0.00488105	0.370574	-1.78102
cg13943773	0.441414	1.37129	3.72176	0.00606172	0.373407	-1.95966
cg26110653	0.441456	-3.92662	3.92941	0.00452984	0.369543	-1.7198	UFM1
cg00210042	0.441614	2.54883	4.4955	0.0021141	0.367508	-1.107
cg24049841	0.441691	-0.362057	3.42701	0.0092614	0.388099	-2.3132	RTDR1
cg22318878	0.441696	2.61745	3.77521	0.00562048	0.372037	-1.89717	GDPD1
cg06635797	0.441719	-3.12203	3.92101	0.00458298	0.369721	-1.72935	UHRF1
cg00498617	0.441742	0.760377	3.48413	0.0085232	0.38344	-2.24354
cg23932711	0.441832	2.86428	3.89766	0.00473426	0.370574	-1.75596	PTPRN2
cg08321111	0.441845	1.68636	3.76745	0.00568228	0.372213	-1.9062	SCAMP1
cg11558823	0.441847	1.62179	3.53817	0.00788228	0.380436	-2.17814	VIP
cg13606287	0.44185	1.77134	4.36278	0.00251693	0.367508	-1.24518	KIAA1432
cg03667488	0.44192	1.61073	3.60289	0.00718146	0.377661	-2.10045
cg08266180	0.442059	0.50177	3.68496	0.00638693	0.37456	-2.00298
cg07074043	0.442065	1.01614	3.77762	0.00560138	0.371776	-1.89436	MYHAS
cg21456662	0.442149	2.00005	3.757	0.00576682	0.372504	-1.9184
cg00822550	0.442149	2.12555	3.51981	0.00809403	0.3816	-2.2003
cg25086828	0.442328	2.33337	4.88839	0.00128084	0.367508	-0.717614
cg27486585	0.442353	0.70857	4.23504	0.00298434	0.367508	-1.38137	HLA
cg02771649	0.442361	2.10257	3.39046	0.00976916	0.390643	-2.35805	PUM1
cg21584125	0.44238	2.10872	4.45579	0.00222675	0.367508	-1.14799	CDH20
cg13919148	0.4424	-3.33818	4.34243	0.00258575	0.367508	-1.26667	INADL
cg12663303	0.442425	1.39991	4.26168	0.00287959	0.367508	-1.35271
cg17339073	0.442445	2.34294	4.21835	0.00305201	0.367508	-1.39939
cg22441770	0.442449	0.802975	4.08472	0.00365797	0.367524	-1.54562	CRTC2
cg26785431	0.442574	2.42919	3.60766	0.00713246	0.377525	-2.09475	ZIM3
cg10200202	0.442657	-3.54741	3.41035	0.00948936	0.389425	-2.33362	RGS10
cg05976923	0.442791	1.63666	3.41555	0.00941753	0.389037	-2.32724
cg17993030	0.442806	2.51836	3.91978	0.00459081	0.369721	-1.73074	HLCS
cg08466143	0.442972	2.00879	4.57565	0.00190517	0.367508	-1.02519	SAMD7
cg00205669	0.443054	1.20056	3.43853	0.00910726	0.387356	-2.29911
cg16277096	0.443067	3.27519	3.63836	0.00682583	0.375665	-2.05818	WDR91
cg00945409	0.44311	2.15828	3.54	0.00786148	0.380436	-2.17593	LOC283050
cg20188980	0.443124	0.804676	4.23969	0.00296574	0.367508	-1.37635	TMEM163
cg14824046	0.44317	1.95146	3.38497	0.00984801	0.390689	-2.36481
cg07419921	0.443231	1.97077	3.63949	0.00681481	0.375665	-2.05684
cg18564665	0.44329	2.59156	3.51834	0.0081113	0.381649	-2.20208	PHACTR1
cg26352113	0.443346	3.16802	3.47638	0.00861964	0.383815	-2.25297	CEP85L
cg11547576	0.443453	1.5736	3.84394	0.00510303	0.370684	-1.81757	RIOK2
cg07122805	0.443484	1.43815	4.29866	0.00274078	0.367508	-1.31316
cg03287126	0.443486	2.45268	3.6564	0.00665224	0.375665	-2.03677	MSRA
cg01353621	0.443553	1.23044	3.39195	0.009748	0.390613	-2.35623	CNIH4
cg00873371	0.443568	1.91404	3.60319	0.00717829	0.377661	-2.10009
cg26792755	0.44357	-2.89134	4.35605	0.00253947	0.367508	-1.25228	MRPS33
cg09430445	0.443576	1.43093	3.66096	0.00660911	0.375665	-2.03137	CYP8B1
cg15448394	0.443619	2.4824	4.20929	0.00308949	0.367508	-1.4092	DNAH12
cg24680570	0.443623	0.927196	3.79364	0.00547644	0.371339	-1.87574
cg11438730	0.443624	2.44366	4.40978	0.00236549	0.367508	-1.19587
cg19709862	0.443626	2.78872	3.94258	0.00444783	0.368802	-1.70485	ITFG1
cg15306232	0.443643	1.65784	4.36666	0.00250403	0.367508	-1.24109
cg12651122	0.443654	2.24539	4.24401	0.00294862	0.367508	-1.37171
cg12923119	0.443706	1.38686	3.70451	0.0062119	0.374342	-1.97994	ALK
cg01246961	0.443721	2.38748	3.78592	0.00553629	0.371339	-1.88471	NEU2
cg10295591	0.443749	2.9172	3.68256	0.00640877	0.37456	-2.00581	BTBD7
cg08571590	0.443905	1.13301	3.93215	0.00451266	0.369387	-1.71669
cg07148968	0.44392	1.90722	3.74748	0.00584493	0.372504	-1.92953
cg01811202	0.443955	1.22648	3.7165	0.00610706	0.373497	-1.96583
cg01756730	0.44403	-3.83037	3.95539	0.00436961	0.368445	-1.69034	NAB2
cg01693027	0.444036	1.87754	3.86001	0.00498958	0.370574	-1.79908
cg05163650	0.444073	2.3262	4.06405	0.00376272	0.36772	-1.56853	TPD52L1
cg24288463	0.444124	-4.61108	4.46005	0.00221436	0.367508	-1.14358	C20orf26
cg21215256	0.444153	2.34285	3.40306	0.00959085	0.389627	-2.34256	SYN3
cg06820621	0.444159	-3.56308	3.65845	0.00663279	0.375665	-2.03434
cg02693118	0.444205	2.45554	3.41575	0.00941481	0.389037	-2.327	ZNF512
cg10581171	0.444237	2.30469	4.00714	0.00406838	0.36772	-1.63205	ZCCHC7
cg06958211	0.444352	2.59083	3.71267	0.00614031	0.373497	-1.97033	PAK6
cg07579107	0.444361	0.999501	3.46359	0.00878128	0.385132	-2.26854	WDR72
cg00596545	0.444374	2.56495	3.56756	0.00755534	0.37927	-2.14277	UBE2D3
cg22389279	0.444414	-1.36965	3.58314	0.00738796	0.378323	-2.12408	NKAIN3
cg14129571	0.444512	2.32727	3.99947	0.00411158	0.36772	-1.64066	MDM2
cg21657896	0.444566	4.11392	4.68607	0.00165326	0.367508	-0.914475	TBCD
cg25259462	0.444581	0.856594	3.44099	0.0090747	0.387187	-2.29611
cg01077822	0.444585	2.74943	3.71043	0.00615989	0.373727	-1.97297	SLC3A2
cg23807447	0.444643	1.13256	4.17587	0.00323195	0.367508	-1.4455
cg07209719	0.444653	2.44856	4.14301	0.00337903	0.367508	-1.48142	PDLIM1
cg05923126	0.44467	2.81675	4.19789	0.00313729	0.367508	-1.42156	RMND1
cg12428546	0.444691	1.06121	3.8047	0.00539185	0.370829	-1.86291
cg07226481	0.444763	1.08673	3.50337	0.00828887	0.383003	-2.2202	TRAK2
cg20691612	0.444778	2.41264	3.51482	0.00815266	0.381843	-2.20634	MAST4
cg01797899	0.444891	1.2276	4.56349	0.00193538	0.367508	-1.03753
cg22791643	0.44498	2.48203	4.54539	0.00198129	0.367508	-1.05593	PRR4
cg13996515	0.445002	-3.51003	3.49253	0.00842009	0.383003	-2.23335	JADE1
cg01388598	0.44504	2.16296	3.6528	0.00668647	0.375665	-2.04104	KCNMA1
cg13494042	0.445044	1.25207	4.14959	0.003349	0.367508	-1.47421
cg27153670	0.445069	2.4271	4.56705	0.00192648	0.367508	-1.03391	PRUNE2
cg05083624	0.445086	1.7978	3.88351	0.00482852	0.370574	-1.77213	TNRC6B
cg22698611	0.445174	2.65082	3.65482	0.00666723	0.375665	-2.03864	ARHGAP10
cg05470179	0.445186	1.50219	3.65692	0.0066473	0.375665	-2.03615
cg14768074	0.445255	1.70614	3.52755	0.00800403	0.381303	-2.19095	LINC01258
cg02149394	0.445285	1.22215	3.67131	0.00651231	0.37561	-2.01911
cg14995274	0.445291	1.59839	4.34731	0.00256906	0.367508	-1.26151	ESPNP
cg25268465	0.445313	2.41399	3.88061	0.00484808	0.370574	-1.77545
cg19702397	0.445331	2.64486	3.39563	0.00969565	0.390153	-2.3517
cg10853949	0.44538	2.53506	4.79085	0.00144748	0.367508	-0.811561	SECTM1
cg09076565	0.445404	2.39226	3.54714	0.00778097	0.380436	-2.16733	LINC00615
cg02631951	0.445404	-3.66052	4.9025	0.00125853	0.367508	-0.704177	CD9
cg12771257	0.445422	3.24674	3.82249	0.00525882	0.370684	-1.84232	AHNAK
cg01268866	0.445479	2.75965	4.58216	0.0018892	0.367508	-1.01859	COLEC11
cg17405618	0.445516	2.46076	3.6253	0.00695456	0.375744	-2.07372	UNC5C
cg02020454	0.445565	2.22787	3.7125	0.00614181	0.373497	-1.97053	ANTXR2
cg07929480	0.445571	1.53175	3.72131	0.00606557	0.373407	-1.96019
cg06913516	0.445591	3.26925	3.72846	0.0060044	0.373212	-1.9518
cg15857672	0.445602	1.84345	3.77943	0.00558712	0.371695	-1.89225	ARAP1
cg01199923	0.4457	1.94847	3.69973	0.0062542	0.374457	-1.98556	CSMD2
cg17215726	0.445726	2.17529	3.39	0.0097758	0.390643	-2.35862
cg06154464	0.445765	-2.94332	3.56522	0.00758086	0.37927	-2.14558	MPZL1
cg06135160	0.445862	2.07159	3.71387	0.00612989	0.373497	-1.96893	PRR5L
cg00510689	0.445909	1.39947	3.96835	0.004292	0.368011	-1.6757	FAM71B
cg09720597	0.445918	2.36584	3.41842	0.00937827	0.388957	-2.32373	BCL2L11
cg19053563	0.445974	-1.96088	4.23631	0.00297925	0.367508	-1.38	NUP50
cg09684392	0.446022	2.66832	3.43362	0.00917266	0.387464	-2.30512	KIAA0753
cg18206174	0.446078	2.85019	4.29766	0.00274441	0.367508	-1.31421	C11orf74
cg24310914	0.446099	-4.25819	4.52716	0.00202874	0.367508	-1.07454	GOLGA7
cg10457689	0.446124	2.3842	3.66649	0.00655718	0.375665	-2.02481	MTFR1
cg15613534	0.446143	2.35108	3.84208	0.00511637	0.370684	-1.81972	FLT3
cg06585977	0.446186	-4.03146	3.41825	0.00938051	0.388957	-2.32393	LOC646626
cg21446692	0.446227	-4.0841	3.61127	0.00709571	0.377247	-2.09045	MTRF1
cg20619194	0.446228	1.60188	3.92413	0.00456318	0.369717	-1.7258
cg07198181	0.446276	1.37939	3.7795	0.00558658	0.371695	-1.89217
cg23864120	0.446326	2.28182	3.63636	0.00684537	0.375722	-2.06056	PTPRS
cg01328237	0.446418	2.85842	3.63282	0.00688009	0.375722	-2.06477
cg15653864	0.446466	1.98595	3.68279	0.00640664	0.37456	-2.00554	TMEM243
cg06863878	0.446472	2.89731	3.54321	0.00782518	0.380436	-2.17207	NOTCH4
cg00018739	0.446489	3.46163	4.12411	0.00346684	0.367508	-1.50216	ZNF664
cg20731136	0.446562	-1.88157	3.6	0.00721124	0.377958	-2.1039	CAT
cg13163786	0.446646	0.748704	3.87386	0.00489397	0.370574	-1.78319	SORL1
cg21264386	0.446965	2.10776	4.73068	0.00156199	0.367508	-0.870405	LOC100131047
cg07469030	0.447001	2.48217	3.6615	0.00660397	0.375665	-2.03072	CNKSR3
cg10456655	0.447019	2.6206	4.28996	0.00277277	0.367508	-1.32244	NYAP2
cg09890987	0.447022	2.66292	3.92377	0.00456544	0.369721	-1.72621	NSUN2
cg03756645	0.447051	2.52845	4.04645	0.00385455	0.36772	-1.58811	ADD2
cg08462030	0.447072	1.50428	4.60764	0.00182815	0.367508	-0.992878	RPS6KA2
cg01072550	0.44721	2.52466	4.45652	0.00222463	0.367508	-1.14724
cg23971265	0.447224	2.1892	4.29364	0.00275918	0.367508	-1.31851	LOC285692
cg14071014	0.447348	2.25403	3.37709	0.00996222	0.391412	-2.37451
cg09088190	0.447381	2.858	3.8339	0.00517529	0.370684	-1.82914	TDRD6
cg22753474	0.447382	-3.72804	4.40104	0.00239289	0.367508	-1.20501
cg24293894	0.447456	1.92664	3.53459	0.00792309	0.380826	-2.18246	SNX29
cg08777654	0.44755	0.538906	3.98652	0.00418565	0.368011	-1.65522	REREP3
cg03668948	0.447565	2.85169	3.39901	0.00964785	0.390004	-2.34754	SGSM2
cg21452471	0.447574	3.32451	4.80877	0.00141518	0.367508	-0.794174	TTYH3
cg01637225	0.447697	1.50029	3.98979	0.00416682	0.368011	-1.65154
cg00169633	0.447762	-3.10929	3.7515	0.0058118	0.372504	-1.92483	AMOTL2
cg05061754	0.447793	1.55578	3.40486	0.00956578	0.389539	-2.34036	SDK1
cg12798052	0.447854	2.496	4.00561	0.00407698	0.36772	-1.63377	FANCE
cg07885265	0.447962	2.49001	3.74681	0.00585048	0.372532	-1.93031	LINC00189
cg10617494	0.447989	2.65785	4.12864	0.00344559	0.367508	-1.49718	RASL11A
cg05305278	0.448039	1.08317	3.84327	0.00510782	0.370684	-1.81834	SLC30A4
cg03836621	0.44806	1.03334	4.30826	0.00270593	0.367508	-1.30293
cg03240883	0.448095	3.25864	3.84714	0.00508025	0.370684	-1.81389	UBE2G1
cg01677148	0.448113	-3.29047	3.41019	0.0094916	0.389425	-2.33382	DDB2
cg18750049	0.448224	-4.00339	4.04835	0.0038445	0.36772	-1.58599
cg26942549	0.448263	1.81802	4.6759	0.00167487	0.367508	-0.924576
cg17778722	0.448266	2.9019	4.20179	0.00312083	0.367508	-1.41732	CDK1
cg12532216	0.448275	0.560589	3.62053	0.00700217	0.376283	-2.0794
cg25705792	0.448299	0.0923485	4.56204	0.00193901	0.367508	-1.039	LINC00649
cg23313379	0.448304	2.2549	3.81118	0.00534297	0.370684	-1.8554	ZNF292
cg08126668	0.44839	2.64029	4.05589	0.003805	0.36772	-1.5776
cg25142283	0.448486	2.22203	3.99603	0.00413111	0.368011	-1.64452	MBD2
cg06748060	0.448537	1.70259	3.85436	0.00502915	0.370574	-1.80558
cg00235537	0.44865	2.77999	4.1644	0.0032825	0.367508	-1.45802	VPS45
cg25055520	0.448657	2.34232	3.50801	0.00823347	0.382528	-2.21459	CCT2
cg23883738	0.448708	2.16895	3.46068	0.0088184	0.385313	-2.27207	SESTD1
cg16794471	0.44877	1.49931	3.46217	0.00879937	0.385294	-2.27026	FMNL2
cg18353713	0.448792	-2.39944	4.19035	0.00316935	0.367508	-1.42974	PPARD
cg01458283	0.448868	2.09516	3.46765	0.00872964	0.384533	-2.26359	MCM5
cg05483571	0.448876	1.17676	4.08914	0.00363594	0.367524	-1.54072
cg08333580	0.448925	0.979252	3.42204	0.00932879	0.3886	-2.31929	SLC1A2
cg16277082	0.449034	2.58607	3.45856	0.00884562	0.38536	-2.27466	ERGIC2
cg08229018	0.449192	-1.47608	4.30703	0.00271035	0.367508	-1.30423	PRSS12
cg26120073	0.449221	0.420786	3.85717	0.00500944	0.370574	-1.80235	CCDC88C
cg27109650	0.449233	2.4125	3.91634	0.00461278	0.369721	-1.73465
cg08743303	0.449266	1.83051	3.49757	0.00835881	0.383003	-2.22723	CCDC149
cg18135530	0.449344	2.61651	3.49157	0.00843178	0.383003	-2.23451	ADIPOR2
cg21326613	0.449345	2.72815	4.46374	0.00220369	0.367508	-1.13976	C7orf10
cg15350899	0.449488	0.549921	4.43016	0.00230292	0.367508	-1.17462	BCL9L
cg21919556	0.449522	2.38119	4.46888	0.00218892	0.367508	-1.13445	GPR160
cg10948186	0.449537	2.18311	3.64781	0.00673432	0.375665	-2.04696
cg11749264	0.449742	1.99919	3.52008	0.00809091	0.3816	-2.19998	AKD1
cg18504351	0.449795	1.95526	4.28663	0.00278512	0.367508	-1.32599	ZFAND6
cg00024269	0.449822	0.63683	3.91137	0.00464477	0.369721	-1.74032	DLEU1
cg02857074	0.449943	1.0488	4.84358	0.00135465	0.367508	-0.760557	CACNA2D1
cg23157618	0.450096	2.43923	3.63276	0.00688064	0.375722	-2.06483	ABCB9
cg14817049	0.4501	2.7942	3.78565	0.00553833	0.371339	-1.88502	SLC12A7
cg15845525	0.450101	2.53346	3.65871	0.00663033	0.375665	-2.03403
cg02208313	0.450185	0.940232	4.0652	0.00375684	0.36772	-1.56726	CCDC57
cg02538089	0.450216	-4.55818	4.49631	0.00211187	0.367508	-1.10617	TMEM128
cg11079933	0.450267	2.12973	4.73251	0.00155837	0.367508	-0.868608
cg05994135	0.450283	1.30315	3.80527	0.00538752	0.370829	-1.86224	SLX4IP
cg10455196	0.450286	1.52869	3.41977	0.0093598	0.388957	-2.32207
cg18453528	0.450321	2.02464	3.38668	0.00982333	0.390643	-2.3627	OR6K2
cg01193293	0.450324	1.00345	4.7944	0.00144102	0.367508	-0.808112	SIGLEC7
cg08035822	0.450377	0.119891	3.9627	0.00432564	0.368011	-1.68208	OASL
cg20256881	0.450392	3.16357	3.64636	0.00674824	0.375665	-2.04868	INPP5A
cg23914816	0.450535	2.5766	3.51334	0.00817014	0.382087	-2.20813
cg01224063	0.450543	-3.51684	4.11546	0.00350786	0.367508	-1.51167	IGF1R
cg00747241	0.45057	2.03447	3.75975	0.00574444	0.372388	-1.91519	ASPA
cg22504523	0.450683	0.955899	4.1225	0.00347445	0.367508	-1.50393
cg26946534	0.450722	3.4635	4.30693	0.00271073	0.367508	-1.30434	TRIM25
cg05418331	0.450786	3.2886	3.67638	0.00646542	0.374746	-2.01312	DHFR
cg08725480	0.450857	2.37234	3.86352	0.00496514	0.370574	-1.79505	C10orf11
cg08599446	0.450865	1.02525	3.84096	0.00512434	0.370684	-1.821
cg07447116	0.45088	2.9633	4.10775	0.00354487	0.367508	-1.52017	CDC42EP3
cg01951240	0.450892	-3.91279	3.38049	0.00991278	0.391181	-2.37032	ZNF511
cg15587175	0.450926	1.54314	4.50177	0.00209689	0.367508	-1.10056
cg16754633	0.450981	2.67941	3.78901	0.00551222	0.371339	-1.88111	LOC101927911
cg08796299	0.451008	0.695884	3.91551	0.0046181	0.369721	-1.7356	PRR16
cg23338993	0.451033	1.23489	3.42978	0.00922413	0.387972	-2.30981	UGT1A10
cg13581506	0.451065	1.22586	3.46728	0.00873425	0.384666	-2.26404	LPPR5
cg02266979	0.45108	0.513805	3.6674	0.00654866	0.375665	-2.02373	GNG7
cg15059162	0.451102	-4.32027	3.41401	0.00943881	0.389121	-2.32914	ABHD10
cg07852628	0.451106	0.927033	3.70817	0.00617969	0.373957	-1.97563	SCARA5
cg23570810	0.451165	0.38646	4.43885	0.00227677	0.367508	-1.16557	IFITM1
cg09430664	0.451217	1.20198	4.95583	0.00117793	0.367508	-0.6537	RPS6KA2
cg08001358	0.451246	1.01696	3.52494	0.00803426	0.381457	-2.1941
cg01525879	0.451401	0.855385	5.05244	0.00104592	0.367508	-0.563609	CORO1B
cg16182572	0.451428	2.09694	3.93464	0.00449706	0.369111	-1.71385
cg08642716	0.451459	2.03131	3.76522	0.0057002	0.372213	-1.9088	PRDM16
cg20877076	0.451486	0.611832	4.23019	0.00300383	0.367508	-1.3866	IL32
cg05018023	0.451513	2.01212	4.28105	0.00280595	0.367508	-1.33196	FRMD4A
cg04440736	0.451651	2.55062	4.13573	0.00341258	0.367508	-1.4894
cg18111283	0.451661	2.57816	4.13022	0.00343819	0.367508	-1.49544
cg07152320	0.451673	1.99978	3.63968	0.00681297	0.375665	-2.05661	VAV2
cg00743392	0.451711	2.74588	3.66887	0.00653497	0.375665	-2.022	BCL2
cg04947474	0.451727	-3.45246	4.12867	0.00344542	0.367508	-1.49714	MTX3
cg18857618	0.451762	1.92208	3.85669	0.00501278	0.370574	-1.8029	CD8B
cg08540853	0.451798	1.54088	3.77999	0.00558269	0.371682	-1.8916
cg11703784	0.451804	1.51549	3.91373	0.00462956	0.369721	-1.73763
cg01428397	0.451809	1.98432	3.64493	0.00676206	0.375665	-2.05038	ACOX3
cg07722359	0.451986	2.66033	4.02522	0.00396847	0.36772	-1.6118
cg12938127	0.452129	0.155225	3.84324	0.00510806	0.370684	-1.81838
cg12163216	0.452153	2.19986	3.41485	0.00942722	0.389037	-2.3281	ADORA1
cg09104284	0.452168	2.57628	4.20505	0.00310717	0.367508	-1.41379	AFG3L1
cg21146797	0.452221	2.29539	3.48997	0.00845138	0.383065	-2.23645	KRT5
cg12536361	0.452229	2.27941	4.40102	0.00239296	0.367508	-1.20503	C1QTNF1
cg23433307	0.452241	1.99978	3.75344	0.00579588	0.372504	-1.92256	MTUS2
cg12672051	0.452251	2.02081	3.64418	0.00676928	0.375665	-2.05127	FANCM
cg19132762	0.452261	-2.5499	3.81644	0.00530367	0.370684	-1.84932	EPM2AIP1
cg11958949	0.452409	0.0175306	4.27981	0.00281062	0.367508	-1.33329	ZBTB2
cg11018488	0.45247	2.2424	3.48276	0.00854024	0.383453	-2.24521	KHDRBS1
cg04216073	0.452535	1.70938	3.4192	0.00936758	0.388957	-2.32277
cg20662285	0.452552	1.53449	4.14871	0.00335297	0.367508	-1.47516	PKIB
cg09192801	0.452583	2.77753	3.49299	0.00841445	0.383003	-2.23279	ZDHHC17
cg09592164	0.452604	2.04506	4.14003	0.00339268	0.367508	-1.48468
cg21021279	0.452703	3.03543	3.73985	0.00590832	0.372668	-1.93845	TAP2
cg12633761	0.452725	1.64687	4.19242	0.00316052	0.367508	-1.4275	KRT8
cg04583870	0.452948	1.97748	3.97003	0.00428206	0.368011	-1.67381	PTPRK
cg15243152	0.452979	2.13462	4.09817	0.00359146	0.367508	-1.53074	IQSEC1
cg26713336	0.453013	0.498926	4.24138	0.00295904	0.367508	-1.37454
cg15694144	0.453059	2.43646	4.35556	0.00254111	0.367508	-1.2528
cg24972573	0.45307	2.31501	4.27103	0.00284379	0.367508	-1.34268
cg02772121	0.453121	0.210296	4.60994	0.00182274	0.367508	-0.990564	TRIM15
cg11779900	0.453143	2.84802	3.93811	0.00447546	0.368848	-1.70991	FOXK2
cg08515328	0.45319	2.19155	3.54414	0.00781469	0.380436	-2.17095	UBE2V2
cg20272882	0.453206	2.50254	4.02467	0.00397151	0.36772	-1.61243	FAM110B
cg12025549	0.453217	-2.86126	4.00081	0.00410401	0.36772	-1.63916	HAUS5
cg08907402	0.453227	2.74505	3.60337	0.00717648	0.377661	-2.09988	RNF185
cg12796065	0.453329	2.92842	3.63098	0.00689826	0.375722	-2.06696	KIAA1671
cg20377347	0.453376	1.5173	4.068	0.0037425	0.36772	-1.56415	ARID5B
cg12172089	0.45339	2.1984	3.66764	0.00654644	0.375665	-2.02345
cg17566716	0.453425	2.73608	4.37937	0.0024623	0.367508	-1.22773	FUT10
cg04096150	0.453489	1.61448	3.47869	0.00859084	0.383723	-2.25016	GPR176
cg02340083	0.453506	-2.25935	3.65356	0.00667919	0.375665	-2.04013
cg06539899	0.453553	1.11438	3.41344	0.00944657	0.389121	-2.32983	KIAA0922
cg20475114	0.453628	1.22197	4.11876	0.00349217	0.367508	-1.50804	SLC6A19
cg07763865	0.453675	2.62329	3.66194	0.00659984	0.375665	-2.0302
cg23486561	0.453788	2.7921	4.22445	0.00302708	0.367508	-1.3928	TLN2
cg17588181	0.453842	1.4058	4.59372	0.00186124	0.367508	-1.00692
cg16230121	0.453868	1.4898	4.36702	0.00250287	0.367508	-1.24072	APBB1
cg15300747	0.454065	2.1518	3.90609	0.004679	0.37024	-1.74633	PKIB
cg01753270	0.454113	2.37777	4.2042	0.00311073	0.367508	-1.41472	TRAF3IP1
cg16565409	0.454136	0.0460106	4.51345	0.00206525	0.367508	-1.08858	RPL23A
cg17139026	0.454155	2.5662	3.8624	0.00497293	0.370574	-1.79634	AP3S2
cg22403344	0.454181	-4.44306	3.44915	0.00896754	0.386558	-2.28614	MAL
cg06792952	0.454185	2.28756	4.40085	0.00239349	0.367508	-1.20521	WDFY4
cg12377641	0.4542	2.88132	3.64195	0.00679084	0.375665	-2.05391	C10orf47
cg08537827	0.454225	2.45905	3.44756	0.00898829	0.386704	-2.28808
cg18080694	0.454241	2.58612	3.72974	0.00599348	0.373212	-1.95029
cg19111488	0.454357	2.43159	3.83553	0.00516354	0.370684	-1.82727
cg26204417	0.454383	2.77635	3.43578	0.00914384	0.387464	-2.30248	PTPRN2
cg23182008	0.454409	2.70174	4.39737	0.00240448	0.367508	-1.20885
cg10610290	0.454422	1.90743	3.99091	0.00416037	0.368011	-1.65028	LOC102724084
cg12222277	0.454467	1.71879	4.00345	0.00408913	0.36772	-1.6362	SKI
cg26209899	0.454547	2.61714	3.62919	0.00691594	0.375722	-2.06909	NOL10
cg13424635	0.454571	3.10329	4.32828	0.00263478	0.367508	-1.28165	MTCH1
cg06133910	0.454627	1.04346	4.07259	0.00371906	0.36772	-1.55905
cg09287834	0.454686	1.67443	3.54937	0.00775592	0.380436	-2.16464	SLC30A7
cg23712251	0.454687	0.723949	3.73528	0.00594666	0.373081	-1.9438	MYH9
cg05516528	0.454698	1.82432	4.21806	0.0030532	0.367508	-1.3997	RC3H2
cg01622992	0.454724	1.16724	3.71978	0.00607871	0.373407	-1.96198	AKAP2
cg08914740	0.45473	2.05173	3.74882	0.00583381	0.372504	-1.92795	SPINK5
cg26567496	0.45479	-1.72173	3.50486	0.00827099	0.382845	-2.21839	NUFIP2
cg03589348	0.45481	3.18802	4.26155	0.00288009	0.367508	-1.35285	TASP1
cg11738790	0.454843	1.14939	4.202	0.00311997	0.367508	-1.4171	KAAG1
cg07510596	0.454902	1.37986	3.58809	0.00733563	0.378228	-2.11815	LINC01258
cg05677511	0.455005	2.01489	4.91705	0.00123596	0.367508	-0.690354	VAC14
cg01224730	0.455045	-1.85574	3.72183	0.00606106	0.373407	-1.95957	KLF15
cg17887117	0.455054	1.36293	3.69206	0.00632274	0.37456	-1.9946	KCNA3
cg18616220	0.455086	1.90899	3.64554	0.00675611	0.375665	-2.04965	KCNN3
cg01869342	0.455206	2.97925	3.83627	0.00515816	0.370684	-1.82641	TBCK
cg21480839	0.455217	2.51503	3.8177	0.00529428	0.370684	-1.84786	NUP93
cg06060868	0.455261	2.04267	4.61303	0.00181551	0.367508	-0.987456	SDHA
cg09554099	0.455307	2.51324	3.95107	0.00439582	0.368519	-1.69523	GLTSCR1
cg22869771	0.455455	2.45875	4.2388	0.00296929	0.367508	-1.37731
cg24446016	0.45546	2.47741	3.41224	0.00946325	0.389121	-2.33131
cg02180579	0.455462	2.58559	4.07868	0.00368824	0.367667	-1.5523	CECR5
cg10012711	0.455464	2.2579	4.15635	0.00331846	0.367508	-1.46681	SCAND3
cg10021756	0.455497	2.36365	4.33921	0.00259681	0.367508	-1.27008	RBP4
cg02267052	0.455615	1.56794	3.64834	0.00672916	0.375665	-2.04632	LINC01182
cg17729941	0.455636	0.772749	3.49271	0.00841783	0.383003	-2.23312	C1orf77
cg19375583	0.455639	2.08777	5.04408	0.00105668	0.367508	-0.571335	IL1RAP
cg10318066	0.455668	2.97444	3.50478	0.00827196	0.382845	-2.21849
cg14181975	0.455711	2.18926	3.7263	0.00602278	0.373212	-1.95433	PTK2B
cg14597528	0.455729	1.20647	3.45388	0.00890611	0.38603	-2.28037	LOC101929297
cg13825182	0.455772	2.38193	4.0102	0.00405127	0.36772	-1.62862
cg01318459	0.455817	2.56504	3.52743	0.00800546	0.381303	-2.1911	NUP214
cg05603944	0.455831	2.59579	3.50131	0.00831364	0.383003	-2.2227	BIN1
cg07950296	0.455892	2.26539	3.60434	0.00716649	0.377661	-2.09872	RTN1
cg03614051	0.455949	-3.58622	4.52041	0.00204662	0.367508	-1.08144	FANCC
cg05811460	0.456087	2.08374	4.38796	0.00243453	0.367508	-1.21871
cg22986876	0.456113	1.75449	4.44315	0.00226397	0.367508	-1.16111	MAPK1IP1L
cg00449763	0.456154	1.06388	3.54756	0.0077762	0.380436	-2.16682	DENND5B
cg05071077	0.456204	1.71726	3.87028	0.00491851	0.370574	-1.7873	TAPBP
cg16907945	0.456247	2.01258	3.67464	0.00648141	0.375168	-2.01517
cg16383503	0.456273	2.30136	4.06787	0.00374312	0.36772	-1.56428	ZNF423
cg27259281	0.456284	3.35108	4.54072	0.00199332	0.367508	-1.06069	FAM126B
cg12438430	0.456324	1.04004	3.96959	0.00428467	0.368011	-1.6743	ADARB2
cg25299586	0.456347	1.92999	4.15781	0.00331191	0.367508	-1.46522
cg24458833	0.456368	-1.06257	3.839	0.00513845	0.370684	-1.82326	XKR8
cg20857694	0.456393	1.94017	3.38747	0.00981209	0.390643	-2.36174	LOC100506457
cg20790779	0.45647	2.94681	3.41546	0.00941878	0.389037	-2.32735	PPP1R13B
cg27567319	0.456482	0.972184	3.45178	0.00893337	0.386347	-2.28294
cg15922821	0.456525	2.9182	3.47873	0.00859032	0.383723	-2.25011	NT5DC3
cg25824141	0.456544	1.61851	3.56113	0.00762559	0.379832	-2.15049	GDA
cg01658895	0.456571	1.49352	4.94956	0.00118711	0.367508	-0.659611
cg27607372	0.456592	-3.03613	4.74053	0.00154259	0.367508	-0.860727	PRDM11
cg21173144	0.456637	-2.58532	3.46538	0.00875841	0.385096	-2.26635
cg23882573	0.456666	1.06219	3.47387	0.00865106	0.383924	-2.25601	SOX6
cg14136214	0.456684	2.04138	3.58296	0.00738984	0.378368	-2.12429	DAB2IP
cg03183832	0.456771	2.35812	4.41492	0.00234953	0.367508	-1.1905	CNGB1
cg07002583	0.4569	2.94741	3.9372	0.00448113	0.368885	-1.71095	KIAA1683
cg22935962	0.456957	1.67365	3.43425	0.00916428	0.387464	-2.30435	LMBR1L
cg15951979	0.456987	3.03394	3.66455	0.00657534	0.375665	-2.02711	NDUFAF5
cg03540148	0.457068	1.02327	3.96955	0.0042849	0.368011	-1.67435	BZRAP1
cg14478368	0.457074	1.49419	3.64393	0.00677172	0.375665	-2.05157
cg09188697	0.45713	1.99286	3.4451	0.00902057	0.386704	-2.29109
cg16398581	0.457181	2.22924	3.84378	0.00510418	0.370684	-1.81775	FGGY
cg12979807	0.457247	-1.3191	3.83205	0.00518876	0.370684	-1.83128	MTIF2
cg20089360	0.457255	1.59012	4.05214	0.00382461	0.36772	-1.58178
cg02811151	0.457277	2.1344	4.42495	0.00231874	0.367508	-1.18004	ADARB2
cg06322218	0.457312	3.48954	4.00416	0.0040851	0.36772	-1.63539	USP7
cg26807538	0.457324	1.91656	3.74191	0.0058911	0.372651	-1.93603
cg17051560	0.457485	-3.8193	3.63117	0.00689634	0.375722	-2.06673	SOCS2
cg26498539	0.45755	1.27727	3.56987	0.00753031	0.37927	-2.14	HSPD1
cg18099637	0.457603	-3.94185	3.44706	0.00899493	0.386704	-2.2887
cg09460491	0.45763	2.1614	3.38298	0.00987666	0.390867	-2.36725	UBXN7
cg11227944	0.457771	-4.01018	4.64134	0.00175064	0.367508	-0.959044	ORC2L
cg13004877	0.457789	2.41898	3.49329	0.00841087	0.383003	-2.23243	PTPRA
cg09249159	0.457886	2.88426	3.77316	0.00563675	0.372213	-1.89956
cg15661337	0.457908	-3.85361	3.45023	0.00895347	0.386519	-2.28482	KDSR
cg04664446	0.457909	1.67474	3.66791	0.00654393	0.375665	-2.02314	ARNT
cg03010958	0.457918	2.35191	3.66131	0.00660574	0.375665	-2.03094	LAMA4
cg21386549	0.458019	0.880481	4.38205	0.00245361	0.367508	-1.22492
cg22859541	0.458028	2.64005	3.81968	0.00527961	0.370684	-1.84557
cg26224781	0.458057	2.48315	3.93109	0.0045193	0.369387	-1.71789	DYNC1I1
cg06096015	0.458077	2.16124	3.73787	0.00592487	0.372668	-1.94076	EGLN1
cg16525935	0.458104	2.6466	4.49496	0.00211561	0.367508	-1.10756	ANAPC4
cg15600719	0.458127	2.25206	4.11103	0.0035291	0.367508	-1.51656	SEMA6D
cg25692633	0.458134	2.84099	3.87536	0.00488376	0.370574	-1.78147	CYTH3
cg20588106	0.458228	1.94162	4.32761	0.00263716	0.367508	-1.28237	TF
cg01938422	0.458383	0.328038	3.71728	0.0061003	0.373497	-1.96492	SFPQ
cg11476001	0.458387	0.89	3.94751	0.00441759	0.368519	-1.69927	ACVRL1
cg03781451	0.458399	2.3223	3.50618	0.00825527	0.382782	-2.2168	KAZN
cg03183451	0.458504	-3.48613	4.11846	0.00349359	0.367508	-1.50837	PRKCE
cg09330561	0.458553	2.78573	4.26988	0.00284815	0.367508	-1.34391	RAD51B
cg04770577	0.458594	2.21804	3.39218	0.00974471	0.390557	-2.35594
cg15375424	0.458644	0.675997	3.76901	0.00566985	0.372213	-1.90439	IRF1
cg04965200	0.458716	1.77999	3.56237	0.00761206	0.379705	-2.14901
cg05408985	0.458887	2.50013	3.72414	0.00604128	0.373396	-1.95687	SP110
cg25117102	0.459077	1.79621	4.72036	0.00158261	0.367508	-0.880569	RAB11FIP1
cg23827572	0.459105	-3.25447	3.44645	0.00900287	0.386704	-2.28944	TBX5
cg21469813	0.459195	1.50256	3.88858	0.00479448	0.370574	-1.76633	SMCHD1
cg18816474	0.45924	2.42477	3.66447	0.00657611	0.375665	-2.02721	PTPN14
cg19339726	0.459305	1.04036	3.65803	0.00663671	0.375665	-2.03483	IGFBP2
cg05590196	0.459406	-3.57059	3.61998	0.00700765	0.376302	-2.08005	KIAA1522
cg06988399	0.459459	1.89228	3.95791	0.0043544	0.368135	-1.68749
cg20024713	0.459481	2.84652	3.51051	0.00820363	0.382182	-2.21155	NUP98
cg19356232	0.459488	-2.42524	3.46481	0.00876566	0.385132	-2.26704	KIF14
cg09944764	0.459518	3.076	4.38106	0.00245681	0.367508	-1.22595	GPR171
cg03969906	0.459581	-5.42697	3.66366	0.00658364	0.375665	-2.02816	HIST1H4A
cg19460995	0.45959	2.34266	3.54295	0.0078281	0.380436	-2.17238	LINC00607
cg04346257	0.459708	0.760958	4.32189	0.00265728	0.367508	-1.28844	2009-09-01
cg27075786	0.459722	2.76489	5.03649	0.00106655	0.367508	-0.578364	RTDR1
cg19645639	0.459767	1.31271	4.99829	0.00111779	0.367508	-0.613889	SLC16A1
cg26690672	0.459809	1.85013	4.37751	0.00246837	0.367508	-1.22968	ABCE1
cg24284882	0.459838	1.18943	3.48423	0.00852201	0.38344	-2.24342	KIAA0922
cg09049376	0.459903	-3.62936	3.56961	0.00753306	0.37927	-2.1403	OLA1
cg24985151	0.459946	1.87426	4.21052	0.00308437	0.367508	-1.40787
cg22185774	0.460009	2.75353	3.42745	0.00925547	0.388099	-2.31266	SDK1
cg16351657	0.460028	2.53005	4.04226	0.00387676	0.36772	-1.59278	ST8SIA4
cg02388488	0.460052	3.04339	3.75116	0.00581457	0.372504	-1.92522	KIF26B
cg16895334	0.460055	1.32889	3.52097	0.00808057	0.3816	-2.19891
cg01126576	0.460077	2.19717	3.47009	0.00869869	0.384153	-2.26062
cg18120053	0.460147	1.7288	4.73211	0.00155917	0.367508	-0.869007	FAM171B
cg19139566	0.460156	1.17027	3.85801	0.00500355	0.370574	-1.80138	SLC9B2
cg04440119	0.460173	0.675248	3.66932	0.00653078	0.375665	-2.02146
cg03087937	0.460187	2.5512	4.0765	0.00369924	0.36772	-1.55472	MUC15
cg14635631	0.460202	2.1099	3.59457	0.0072677	0.377978	-2.1104	LY86
cg07664489	0.460216	2.68442	4.24988	0.00292548	0.367508	-1.36539	MS4A18
cg22911113	0.46022	0.125174	3.41714	0.0093957	0.389035	-2.32529
cg13913933	0.460257	2.47655	3.63989	0.00681093	0.375665	-2.05636
cg22529809	0.460292	0.97022	3.86403	0.00496164	0.370574	-1.79447	AK8
cg21133503	0.460354	1.45515	4.36767	0.00250069	0.367508	-1.24003
cg08777521	0.460396	2.16096	3.56095	0.00762763	0.379832	-2.15072	CDK6
cg02176314	0.460463	2.62063	3.37926	0.00993062	0.391181	-2.37184	ARNT2
cg14527214	0.460498	-3.89795	4.20191	0.00312033	0.367508	-1.41719
cg14027204	0.460513	0.573049	3.80742	0.00537131	0.37075	-1.85976	PTGFRN
cg00443121	0.460533	0.166839	3.44936	0.00896482	0.386535	-2.28588	DOK2
cg15536242	0.460551	1.101	3.86934	0.00492493	0.370574	-1.78837	MIP
cg05767291	0.460564	2.46454	3.60278	0.00718257	0.377668	-2.10058
cg18455678	0.46057	2.77283	3.58608	0.00735681	0.378228	-2.12056	FGD2
cg00365899	0.460571	2.42574	3.74151	0.00589451	0.372651	-1.93651
cg26441817	0.460702	1.64894	4.03185	0.00393249	0.36772	-1.60439
cg20702527	0.460831	1.24248	4.56325	0.00193597	0.367508	-1.03777	HDAC4
cg18174702	0.460884	1.75246	4.08626	0.00365029	0.367524	-1.54391	KIAA1551
cg01888767	0.46091	-3.71123	3.89848	0.00472882	0.370574	-1.75502
cg25280513	0.460941	1.54783	4.11762	0.00349757	0.367508	-1.50929	TRAF3IP3
cg17492716	0.460972	1.30903	4.53525	0.00200754	0.367508	-1.06628
cg21319018	0.460983	2.30236	3.7504	0.00582085	0.372504	-1.92611	LOC101928008
cg13883173	0.460991	1.03042	4.36699	0.00250296	0.367508	-1.24075	CFAP57
cg02385474	0.461014	1.98251	3.68115	0.00642165	0.37456	-2.00748	PCNXL2
cg15584486	0.461027	1.78053	3.81271	0.00533151	0.370684	-1.85363	VPS13B
cg24030620	0.461089	2.90528	4.3551	0.00254267	0.367508	-1.25329	GOLGA3
cg17444479	0.461178	0.952207	3.57955	0.00742621	0.378797	-2.12839	INPP5A
cg05007472	0.461316	3.90985	4.09502	0.00360688	0.367508	-1.53422	C1orf159
cg08407213	0.461384	2.3721	4.42592	0.00231579	0.367508	-1.17903
cg16210302	0.461429	3.03533	3.43669	0.00913173	0.387356	-2.30136	WHSC1
cg09407438	0.46145	2.67859	4.23677	0.00297738	0.367508	-1.3795	PDE11A
cg24098086	0.461503	1.15263	3.9289	0.00453304	0.369543	-1.72037
cg12519939	0.461675	2.67021	3.6476	0.00673629	0.375665	-2.0472	ESR1
cg13902014	0.461742	3.10548	4.67172	0.00168386	0.367508	-0.92874	FOXP1
cg05959797	0.461754	3.07638	3.38988	0.00977756	0.390643	-2.35877
cg04966942	0.461845	0.751973	4.14667	0.00336227	0.367508	-1.4774	TFPI2
cg13919111	0.461861	2.18701	4.28721	0.00278295	0.367508	-1.32537
cg21501358	0.461907	-3.7234	3.60909	0.0071179	0.377426	-2.09305	KLHL14
cg23363164	0.461984	2.00211	3.67936	0.00643801	0.37456	-2.00959
ch.14.28343813R	0.461985	-4.46651	4.22079	0.00304202	0.367508	-1.39675
cg18088944	0.462028	1.31272	3.84604	0.00508803	0.370684	-1.81515
cg04539934	0.462042	1.60704	3.70149	0.00623854	0.374342	-1.98348
cg17606120	0.462047	3.29403	3.92812	0.00453792	0.369565	-1.72126	CHD6
cg16815379	0.462131	-3.06882	4.50867	0.00207814	0.367508	-1.09348	UCK2
cg16141507	0.462234	2.993	3.57632	0.00746071	0.379122	-2.13225	ABCG1
cg10448954	0.46226	2.37752	3.42281	0.0093183	0.3886	-2.31834	SPG7
cg08884752	0.462262	0.73698	3.73254	0.00596982	0.373212	-1.94702	SKI
cg03704960	0.462283	2.945	4.11602	0.00350521	0.367508	-1.51106	IFT57
cg22591091	0.462297	2.68726	3.52234	0.00806458	0.381503	-2.19725	MBTD1
cg05356223	0.462314	2.87317	3.53356	0.00793485	0.380836	-2.1837	BRD3
cg14241523	0.462316	-3.33239	4.32738	0.00263794	0.367508	-1.28261	MKLN1
cg04681368	0.462341	-2.83209	4.43607	0.00228511	0.367508	-1.16847	PRR19
cg03045478	0.462431	2.28916	3.96738	0.00429776	0.368011	-1.67679	SMYD3
cg11962524	0.462464	2.76852	4.59541	0.00185718	0.367508	-1.00521	GPR44
cg24825842	0.462477	2.17152	3.7763	0.00561186	0.372037	-1.8959
cg14309469	0.462622	2.92168	3.40343	0.00958578	0.389627	-2.34212	APBB2
cg06540372	0.462629	1.74414	4.18235	0.00320376	0.367508	-1.43844	GATA3
cg16118368	0.462631	3.14041	3.90817	0.00466548	0.370066	-1.74396	LMNB1
cg12935627	0.46264	2.07139	4.59981	0.00184667	0.367508	-1.00076	MIR3134
cg03323794	0.462683	-4.24957	4.46708	0.00219409	0.367508	-1.13632	RHEB
cg06679314	0.462707	2.22347	3.44323	0.00904515	0.387045	-2.29337	KRBA1
cg04225605	0.462732	2.1532	3.94166	0.00445349	0.368822	-1.70589	LGR4
cg17531430	0.462855	2.75997	4.35169	0.00255419	0.367508	-1.25689	BIN1
cg26456255	0.462874	2.70205	3.93963	0.00446604	0.368822	-1.70819	SIPA1L3
cg26116906	0.462898	1.74212	4.26158	0.00287998	0.367508	-1.35282
cg12329614	0.462935	1.93012	3.51836	0.00811106	0.381649	-2.20206	FUT8
cg16644329	0.463013	2.21551	4.73591	0.00155167	0.367508	-0.865271	MTL5
cg18709589	0.463039	-2.46589	3.77446	0.0056264	0.372096	-1.89804	KIAA0776
cg02568977	0.463143	1.26057	4.53738	0.00200199	0.367508	-1.0641	EEPD1
cg00186143	0.463233	2.14322	3.99762	0.00412207	0.36781	-1.64273	RSAD2
cg00388442	0.46325	1.66947	3.84239	0.00511413	0.370684	-1.81936	PPAP2B
cg15825375	0.463257	1.97061	3.67019	0.00652268	0.375628	-2.02043	RUNX1T1
cg20392105	0.463262	-3.26744	3.48311	0.00853592	0.38344	-2.24479	CDK5
cg00868206	0.463312	1.40143	4.04623	0.00385569	0.36772	-1.58835	TAB2
cg13414010	0.463347	1.61285	3.4082	0.00951918	0.389539	-2.33626
cg11617938	0.46336	1.038	4.16044	0.00330012	0.367508	-1.46234	HLA
cg18942579	0.463408	-0.0286917	4.11931	0.00348956	0.367508	-1.50744	TMEM49
cg02657816	0.463412	1.3747	4.55179	0.00196492	0.367508	-1.04942
cg03264728	0.463473	1.91405	3.53751	0.00788972	0.380436	-2.17893	RHBDD1
cg07227060	0.463498	2.85405	3.41228	0.00946259	0.389121	-2.33125	EVA1C
cg11859419	0.463536	2.0518	4.43968	0.00227429	0.367508	-1.16471	NIN
cg16556732	0.463638	1.35901	3.88578	0.00481327	0.370574	-1.76954	SMARCA2
cg06826240	0.463672	1.27649	4.40648	0.0023758	0.367508	-1.19932	FAM65B
cg01668099	0.463682	0.687168	3.7759	0.00561502	0.372037	-1.89637
cg00439196	0.463714	-2.69355	3.53377	0.00793248	0.380836	-2.18345	KATNB1
cg22317440	0.46372	2.21549	3.47389	0.00865085	0.383924	-2.256
cg13707972	0.463829	1.69233	3.83281	0.00518326	0.370684	-1.83041	TMPRSS4
cg25244356	0.463948	2.49199	3.49108	0.00843783	0.383003	-2.23511	CLDN12
cg07144977	0.464082	2.05514	3.65727	0.00664392	0.375665	-2.03573	GNG12
cg24896021	0.464086	2.8309	3.45897	0.00884042	0.385313	-2.27417
cg03630790	0.46411	2.44869	3.4974	0.00836082	0.383003	-2.22743	TGFBR2
cg14433153	0.464126	2.28105	3.41148	0.00947372	0.389121	-2.33224	LOC101929154
cg06083506	0.464221	2.38668	3.74148	0.00589474	0.372651	-1.93654
cg12795475	0.46423	2.15464	3.40653	0.00954246	0.389539	-2.33831	SVEP1
cg06059483	0.46426	2.00243	4.12584	0.00345872	0.367508	-1.50026
cg08670693	0.464302	2.50919	3.72063	0.00607143	0.373407	-1.96099	APBB2
cg17663860	0.4644	1.58532	3.58161	0.00740428	0.378404	-2.12592
cg20318580	0.464458	0.971721	3.98863	0.00417348	0.368011	-1.65284	TNFAIP8L3
cg24317086	0.464462	1.71318	3.81487	0.00531535	0.370684	-1.85113
cg03574890	0.464474	0.719845	4.24793	0.00293313	0.367508	-1.36748	PI4KB
cg07893044	0.464535	2.67393	3.39311	0.00973135	0.390368	-2.35479
ch.9.1678974F	0.464631	-3.48361	4.95611	0.00117752	0.367508	-0.653437	C9orf5
cg06862142	0.464638	1.72979	4.02049	0.00399439	0.36772	-1.6171
cg07501957	0.464665	2.08866	3.81737	0.00529676	0.370684	-1.84824	MFF
cg04819180	0.464668	1.58956	3.49401	0.00840207	0.383003	-2.23155	TBCD
cg23802907	0.464778	1.12856	3.64154	0.00679484	0.375665	-2.0544
cg06846112	0.464806	1.71073	3.72289	0.00605199	0.373397	-1.95833	SERP1
cg18801427	0.464836	-0.986441	3.92109	0.00458247	0.369721	-1.72926	LOC102724804
cg11858416	0.464844	-3.31795	3.86786	0.00493515	0.370574	-1.79007	ZNRF3
cg26466836	0.464861	3.06399	4.50925	0.00207656	0.367508	-1.09288
cg22970629	0.46487	-3.91915	3.6199	0.00700849	0.376302	-2.08015	WASF1
cg12380515	0.464917	1.97523	4.06713	0.00374691	0.36772	-1.56511	PHLPP2
cg23191073	0.464918	-4.73971	4.01649	0.00401638	0.36772	-1.62157
cg21921904	0.464984	0.373736	4.4851	0.002143	0.367508	-1.11771	CYTH3
cg16478733	0.465087	-3.21064	4.20253	0.00311773	0.367508	-1.41652	GTF2H3
cg05876179	0.465093	2.26733	3.74848	0.00583663	0.372504	-1.92835	SDHB
cg16007266	0.465104	1.84338	3.37923	0.00993108	0.391181	-2.37188	NLRC5
cg20141509	0.465105	2.74122	4.68454	0.00165649	0.367508	-0.915994	CASZ1
cg03727207	0.465118	1.63984	5.06247	0.00103317	0.367508	-0.554353	FOLR2
cg20207416	0.465237	2.1678	3.72916	0.0059984	0.373212	-1.95097	MIR5096
cg22175781	0.465312	3.57191	3.88255	0.00483502	0.370574	-1.77324	PCCA
cg25367999	0.465337	1.72039	3.56269	0.00760848	0.379693	-2.14862
cg06798483	0.465418	1.0551	4.04859	0.00384325	0.36772	-1.58573	ST3GAL6
cg23953233	0.465438	-3.99243	4.33187	0.00262226	0.367508	-1.27785	ZNF740
cg05779846	0.465448	2.76511	3.61096	0.00709879	0.377309	-2.09081
cg08256781	0.465617	2.73445	3.89324	0.00476348	0.370574	-1.76101	ACSBG2
cg10425083	0.465636	2.04578	3.82196	0.00526268	0.370684	-1.84293	NINJ2
cg21911500	0.465697	2.88052	4.28066	0.00280742	0.367508	-1.33238	GLTSCR1
cg18490213	0.46578	2.61511	4.52989	0.00202155	0.367508	-1.07175	SORBS1
cg20697717	0.465785	2.73888	3.72807	0.00600773	0.373212	-1.95226
cg04844150	0.465787	2.68787	4.09053	0.00362908	0.367508	-1.53919
cg25889115	0.465797	2.06238	4.10977	0.00353515	0.367508	-1.51794	SVIP
cg16690646	0.465801	2.58383	3.91685	0.00460956	0.369721	-1.73408	LOC102724096
cg08245053	0.465809	2.33975	4.09626	0.00360083	0.367508	-1.53286
cg25500948	0.465889	1.94608	3.4132	0.00944993	0.389121	-2.33012	WWC1
cg12846730	0.466068	-3.16958	4.36868	0.00249737	0.367508	-1.23897
cg19938791	0.466073	2.84757	3.76492	0.00570263	0.372213	-1.90915	PPP2R2C
cg01706361	0.466087	1.78836	4.00939	0.00405583	0.36772	-1.62953	TNRC6B
cg11173999	0.466139	-4.11372	3.92862	0.00453478	0.369543	-1.72069	LSM6
cg25358133	0.466182	2.69475	4.13018	0.00343835	0.367508	-1.49548	MUC6
cg07578001	0.466187	-3.46716	4.26096	0.00288237	0.367508	-1.35348
cg27150870	0.466224	1.9876	3.56722	0.00755906	0.37927	-2.14318	ANKRD11
cg14139511	0.466281	-3.67806	3.58806	0.00733593	0.378228	-2.11819	C9orf103
cg17174660	0.466297	3.01584	3.72843	0.00600465	0.373212	-1.95183	ATP2C1
cg06590946	0.46643	2.50598	3.82505	0.00523991	0.370684	-1.83935	TRA2B
cg02319647	0.46646	1.04827	4.04606	0.0038566	0.36772	-1.58855	DNAH7
cg18622049	0.466494	1.52124	3.65455	0.00666982	0.375665	-2.03896	RABGAP1L
cg15935953	0.466504	2.62842	4.35981	0.00252686	0.367508	-1.24832	KLF5
cg12774311	0.466504	2.77075	3.47939	0.00858204	0.383641	-2.2493	LRRFIP1
cg02162443	0.46651	0.917153	3.47342	0.00865672	0.383924	-2.25656	SLC24A3
cg19515949	0.466554	2.1706	3.64835	0.00672904	0.375665	-2.04631
cg05172068	0.466637	-4.13589	3.39269	0.00973741	0.390481	-2.35531	BTN2A3
cg14522047	0.466731	2.32902	3.95016	0.00440138	0.368519	-1.69626	CREB3L2
cg12370935	0.466818	1.35023	3.69783	0.00627109	0.374487	-1.9878	MPRIP
cg07920076	0.466831	0.487469	3.71908	0.00608473	0.373407	-1.9628	TGIF2
cg21545245	0.466844	2.05076	4.07242	0.00371994	0.36772	-1.55924
cg20019706	0.466866	0.615241	3.6503	0.00671038	0.375665	-2.044	PLEKHF1
cg03059420	0.466936	-3.86804	3.92034	0.00458725	0.369721	-1.73011
cg25814383	0.466937	-2.04198	4.0377	0.00390105	0.36772	-1.59786	NCAN
cg12398575	0.466939	2.84106	4.0548	0.00381068	0.36772	-1.57881	LOC149620
cg02928935	0.466985	2.00378	3.51584	0.0081407	0.381756	-2.20511
cg24990642	0.467046	2.54106	4.5416	0.00199105	0.367508	-1.05979	ENTPD1
cg12476754	0.467054	1.37105	3.79605	0.00545783	0.371339	-1.87294	TNS3
cg22255408	0.467092	2.02561	4.69437	0.00163585	0.367508	-0.906249
cg07216976	0.467202	-2.64577	3.94664	0.00442288	0.368519	-1.70025	FAM160B1
cg27486692	0.467209	1.75512	3.87635	0.00487696	0.370574	-1.78033	GUCY2C
cg16165949	0.467312	1.76589	4.32441	0.00264839	0.367508	-1.28577
cg02451536	0.467337	1.32041	3.59865	0.00722528	0.377978	-2.10552	OSCP1
cg02503332	0.467369	2.16136	4.14362	0.00337621	0.367508	-1.48074	CASC15
cg07003645	0.467372	2.44861	3.47816	0.00859743	0.383723	-2.2508
cg10710071	0.467491	2.98646	3.68366	0.00639875	0.37456	-2.00451	MRPS27
cg13738327	0.467522	2.22208	4.10344	0.00356573	0.367508	-1.52492	LRP5
cg10505658	0.467575	0.61028	3.79374	0.00547565	0.371339	-1.87562	CCDC57
cg02522485	0.467586	2.24056	3.8983	0.00473004	0.370574	-1.75523	DAG1
cg18514705	0.467595	2.19059	4.62517	0.00178738	0.367508	-0.975256	ZNF283
cg26639431	0.467601	3.24746	3.7923	0.00548673	0.371339	-1.87729	KAT2B
cg04143946	0.467659	2.75359	4.13245	0.00342776	0.367508	-1.49299	ADD3
cg24811432	0.467668	1.4094	3.66502	0.00657091	0.375665	-2.02655	LINC01478
cg27273515	0.467678	1.56474	3.42587	0.0092768	0.388224	-2.31459	CDYL2
cg04563262	0.46771	3.36004	3.40499	0.00956395	0.389539	-2.3402	PAPSS1
cg11206634	0.467755	0.926864	3.89732	0.00473649	0.370574	-1.75635	SFT2D3
cg16069639	0.467778	2.00173	3.79395	0.00547403	0.371339	-1.87538	CLMN
cg02531570	0.467794	1.7469	3.69972	0.00625428	0.374457	-1.98557
cg24190603	0.467867	-2.64189	3.37851	0.00994162	0.391181	-2.37277	SNAP91
cg14165142	0.467984	0.385505	4.26119	0.0028815	0.367508	-1.35324	CDC25B
cg20705081	0.46802	-2.11317	3.75013	0.00582304	0.372504	-1.92642	PACSIN1
cg25061048	0.46807	-3.20284	3.41272	0.0094566	0.389121	-2.33072	C14orf179
cg11065518	0.468115	-4.16624	3.93854	0.00447284	0.368822	-1.70943	MDH1B
cg23821920	0.468123	1.48978	3.98856	0.00417389	0.368011	-1.65292	MED15
cg08869722	0.46817	2.10917	3.71968	0.00607958	0.373407	-1.9621	ST6GALNAC3
cg23712156	0.468211	2.48024	3.71909	0.00608464	0.373407	-1.96279	SPEG
cg11174774	0.468228	2.86243	3.92518	0.00455653	0.369565	-1.72461	CTNS
cg07320628	0.468259	2.59619	3.90951	0.00465684	0.369955	-1.74244	CREB5
cg21409029	0.468342	2.5264	3.53694	0.00789631	0.380436	-2.17963	PRRC2C
cg02646515	0.468433	-0.185946	4.26826	0.00285434	0.367508	-1.34565
cg17176698	0.468463	2.38978	3.76569	0.00569643	0.372213	-1.90826	BCR
cg09502141	0.468504	1.47786	3.4492	0.00896694	0.386558	-2.28608	CDC37L1
cg03011814	0.468513	-3.39792	3.818	0.00529203	0.370684	-1.84751	NUP210
cg17560785	0.468637	1.61106	4.47274	0.0021779	0.367508	-1.13046	NME5
cg13403369	0.468775	1.55041	3.46957	0.00870532	0.384164	-2.26125
cg10886419	0.468877	1.93284	3.81752	0.00529565	0.370684	-1.84807	OR2L13
cg21453938	0.46888	-4.80193	3.42983	0.00922347	0.387972	-2.30975	C5orf56
cg15457775	0.468887	1.63616	3.8467	0.00508337	0.370684	-1.81439
cg07483266	0.468898	2.29419	4.13457	0.00341795	0.367508	-1.49067	CBFA2T3
cg17304808	0.468933	1.33441	3.41508	0.00942408	0.389037	-2.32782	ABL2
cg11242907	0.468975	1.22999	4.16034	0.00330057	0.367508	-1.46245	SCRN2
cg18700007	0.468988	0.933561	3.43314	0.00917914	0.387494	-2.30571
cg17598166	0.469076	2.68709	4.57645	0.0019032	0.367508	-1.02438	RPAIN
cg22515303	0.469102	3.21299	3.58462	0.00737233	0.378321	-2.12232	GTDC1
cg25026693	0.46918	1.28256	3.99299	0.00414847	0.368011	-1.64794	UBASH3B
cg00724606	0.46919	1.5081	3.728	0.00600835	0.373212	-1.95234	LOC102477328
cg00916117	0.469222	2.54827	3.74432	0.00587108	0.372636	-1.93322	ZNF451
cg12112529	0.469243	-3.23372	3.87647	0.00487617	0.370574	-1.7802
cg08369217	0.469397	-3.1288	3.41563	0.00941649	0.389037	-2.32715	TLE2
cg26339153	0.469533	2.82243	4.01112	0.00404619	0.36772	-1.6276	CCDC13
cg19523250	0.469541	1.87612	3.80813	0.00536591	0.370684	-1.85893
cg00238692	0.469557	2.38597	4.03887	0.00389479	0.36772	-1.59656	NAP1L1
cg16655805	0.469609	-2.73919	4.34264	0.00258501	0.367508	-1.26645	C6orf147
cg22508338	0.469628	2.12388	3.57259	0.00750092	0.37927	-2.13674
cg15535628	0.469663	2.10353	3.85515	0.00502361	0.370574	-1.80467	TP63
cg10670310	0.469691	-1.58326	3.44487	0.00902366	0.386704	-2.29137	DTX1
cg04478147	0.469764	1.50299	3.8824	0.00483599	0.370574	-1.7734	NARFL
cg02447078	0.469776	-3.94182	3.98717	0.00418191	0.368011	-1.65449	TXNL4B
cg16577593	0.469785	2.0983	3.40741	0.00953015	0.389539	-2.33723	LRRTM2
cg08464521	0.469828	2.05142	3.81571	0.00530913	0.370684	-1.85016	TRAF3
cg08182911	0.46986	1.67889	3.54277	0.00783007	0.380436	-2.17259
cg03801924	0.469953	2.54056	4.10894	0.00353912	0.367508	-1.51885
cg26868111	0.469988	1.39319	3.76197	0.00572646	0.372245	-1.9126	CD58
cg18670100	0.470031	2.6901	4.65833	0.00171293	0.367508	-0.94207	C2orf55
cg02489492	0.470145	2.20055	4.34016	0.00259355	0.367508	-1.26907
cg13099662	0.470152	2.78826	4.64562	0.00174108	0.367508	-0.954771
cg17735563	0.470165	2.55661	3.64825	0.00673006	0.375665	-2.04644	RASGRP3
cg20916965	0.47023	2.81086	3.92262	0.00457273	0.369721	-1.72751
cg03671075	0.470237	0.152659	3.39623	0.00968713	0.390153	-2.35096
cg12118082	0.470299	-3.96723	4.01011	0.00405181	0.36772	-1.62873	SLCO2A1
cg11909021	0.470317	2.61121	4.99613	0.00112077	0.367508	-0.615912	FREM1
cg03505817	0.470347	1.94377	3.72668	0.00601953	0.373212	-1.95388	BTBD7
cg04431287	0.470393	-0.328715	4.08724	0.00364537	0.367524	-1.54282	DIP2C
cg23939408	0.470394	1.29759	3.9442	0.00443787	0.368771	-1.70301	LPIN2
cg05357527	0.470406	3.23554	3.62346	0.00697289	0.375744	-2.07592	HRNBP3
cg09754663	0.470408	-4.06572	4.49472	0.00211627	0.367508	-1.10781
cg03199420	0.470432	2.44423	3.46301	0.00878864	0.385139	-2.26924	RNGTT
cg22731458	0.470452	1.71974	4.4614	0.00221045	0.367508	-1.14219	DDX24
cg01427977	0.470466	3.03047	4.28874	0.00277728	0.367508	-1.32374	ANO2
cg09055978	0.470479	1.92357	3.44591	0.00900989	0.386704	-2.29009	DAZAP2
cg06901260	0.47054	2.62638	3.63332	0.00687517	0.375722	-2.06417
cg20656566	0.470582	2.77538	3.40791	0.00952316	0.389539	-2.33661
cg00081238	0.47061	1.75668	4.05585	0.0038052	0.36772	-1.57764	SPICE1
cg22738642	0.470622	0.671087	3.79395	0.00547399	0.371339	-1.87537
cg01655958	0.470732	1.74344	4.16207	0.00329284	0.367508	-1.46056	PAPLN
cg02327522	0.470746	1.6209	3.79908	0.00543461	0.371055	-1.86942
cg04890859	0.470892	3.1083	3.40695	0.00953663	0.389539	-2.3378	NPLOC4
cg08468835	0.470966	2.47742	3.7232	0.00604932	0.373397	-1.95797	GREB1
cg19517014	0.471005	-2.93474	3.54767	0.00777501	0.380436	-2.16669	DPF2
cg04593668	0.471031	0.803871	3.38408	0.00986085	0.390756	-2.36591	TCF7
cg00449934	0.471055	1.52496	3.63002	0.00690768	0.375722	-2.0681	SYCP1
cg01779340	0.471155	2.60761	3.6387	0.00682249	0.375665	-2.05778
cg25089889	0.471175	1.30138	4.20422	0.00311066	0.367508	-1.4147
cg04904531	0.471225	1.56001	3.43163	0.00919931	0.38772	-2.30755
cg10793472	0.471273	1.00198	3.59959	0.0072155	0.377958	-2.10439	THEM4
cg02134397	0.471277	1.51277	4.17631	0.00323002	0.367508	-1.44502	SERPINB7
cg00268945	0.471292	2.70182	4.80811	0.00141636	0.367508	-0.794813
cg00407291	0.471382	1.17463	3.91798	0.00460229	0.369721	-1.73279
cg00297966	0.471397	1.45688	4.94443	0.00119467	0.367508	-0.664444	NSMCE2
cg03908356	0.471416	0.27462	3.48262	0.00854188	0.383453	-2.24537	TTC39B
cg25729907	0.471453	3.05594	4.17377	0.00324114	0.367508	-1.44779	PLSCR1
cg03875566	0.471527	1.3435	4.12157	0.00347883	0.367508	-1.50495
cg13348338	0.471528	2.48602	3.57058	0.00752266	0.37927	-2.13915	SLC44A2
cg11346805	0.471619	1.71675	3.61091	0.00709929	0.377309	-2.09087	IGF1R
cg24377070	0.471658	2.517	4.68917	0.00164675	0.367508	-0.911409	DNAJB8
cg10704492	0.471746	2.53083	3.60385	0.00717156	0.377661	-2.0993	FBXL13
cg06585606	0.471761	2.62823	3.69701	0.00627838	0.374506	-1.98876	KCNQ1
cg25458175	0.471829	-3.34341	4.80223	0.00142688	0.367508	-0.800513	ZBTB45
cg26460506	0.471881	2.07234	4.91165	0.00124428	0.367508	-0.695475
cg16727006	0.471926	0.573469	3.4778	0.00860187	0.383723	-2.25124	ZCCHC14
cg06588218	0.471927	2.44201	3.81677	0.00530117	0.370684	-1.84893	DAPP1
cg14898005	0.472017	2.5592	3.84124	0.00512235	0.370684	-1.82068	XPO6
cg07387310	0.472082	1.14773	3.68134	0.0064199	0.37456	-2.00725
cg07912922	0.472148	-2.17591	3.5219	0.00806969	0.381503	-2.19778	PHACTR1
cg15681466	0.472186	2.16776	4.23436	0.00298703	0.367508	-1.3821
cg16031980	0.4722	2.64617	3.59742	0.00723799	0.377978	-2.10699
cg22535163	0.472243	2.9202	3.51564	0.00814297	0.381759	-2.20534
cg13346073	0.472248	-3.2421	4.32119	0.00265977	0.367508	-1.28919	ZNF396
cg07719547	0.472307	-3.97465	4.2027	0.00311701	0.367508	-1.41634	M6PR
cg10065839	0.472422	2.51055	3.53446	0.00792459	0.380836	-2.18261	AGPAT3
cg14029723	0.472459	0.406985	4.99194	0.00112656	0.367508	-0.619821	SLC6A6
cg05760646	0.472478	1.96362	3.57857	0.00743665	0.378797	-2.12956	SLC4A8
cg08789053	0.472501	-3.20657	3.61124	0.007096	0.377247	-2.09048
cg00264754	0.472519	1.68331	4.14834	0.00335468	0.367508	-1.47558	LRRC4C
cg00095626	0.472539	1.70521	3.73706	0.00593171	0.372668	-1.94172	GNA12
cg26752663	0.472582	0.789711	4.19067	0.00316799	0.367508	-1.4294	ADCY3
cg26970797	0.472663	1.66317	4.14393	0.00337478	0.367508	-1.4804	SRFBP1
cg13824009	0.472681	1.49913	3.5215	0.00807432	0.381503	-2.19826	SARDH
cg05166120	0.472798	1.36701	4.77473	0.00147724	0.367508	-0.827265	TENM3
cg00252934	0.472808	1.20654	3.89485	0.00475278	0.370574	-1.75916	DCLK3
cg06455863	0.472852	3.06595	3.71106	0.00615436	0.373702	-1.97223	ST8SIA2
cg18121245	0.47292	-3.1815	3.95885	0.00434874	0.368011	-1.68643	ZNF708
cg18157522	0.472932	2.97971	5.03774	0.00106492	0.367508	-0.577204	COBL
cg01568927	0.473147	2.24655	3.71066	0.00615783	0.373727	-1.97269	AARSD1
cg05186793	0.47318	1.19767	3.95721	0.00435862	0.368233	-1.68828	KIAA1267
cg21447227	0.473214	-1.7189	3.58025	0.00741867	0.378693	-2.12754	WDR60
cg15384598	0.473214	-2.94712	4.00661	0.00407139	0.36772	-1.63265	JPH4
cg16540147	0.47329	2.15144	3.66295	0.00659032	0.375665	-2.029
cg20683482	0.473294	1.25169	4.60076	0.00184442	0.367508	-0.999809
cg11024270	0.47331	-1.61491	4.3638	0.00251353	0.367508	-1.24411	HPGDS
cg05977021	0.47332	2.28683	3.71177	0.00614816	0.373581	-1.97139	CDK6
cg13617750	0.473349	1.84093	4.21215	0.0030776	0.367508	-1.4061
cg01312394	0.473379	2.05783	3.38859	0.00979596	0.390643	-2.36035
cg13237147	0.473411	2.55237	3.54313	0.00782605	0.380436	-2.17216
cg22692843	0.473432	1.39111	3.86666	0.00494343	0.370574	-1.79145	ZNF828
cg14021610	0.473572	2.82908	4.36913	0.00249587	0.367508	-1.2385
cg03214297	0.473682	-3.66835	3.96029	0.00434013	0.368011	-1.68481	PICK1
cg11351522	0.473773	2.02659	3.51334	0.00817014	0.382087	-2.20813	HIST1H4J
cg09225295	0.473779	2.33634	4.38674	0.00243845	0.367508	-1.21999	DYNC1I1
cg11308603	0.473812	2.11123	3.64396	0.00677143	0.375665	-2.05153	PTGIS
cg14431595	0.473843	1.88586	4.83333	0.00137216	0.367508	-0.770426
cg02175263	0.473847	1.80516	4.11881	0.00349194	0.367508	-1.50799
cg19348272	0.473856	2.13296	4.10576	0.0035545	0.367508	-1.52236	PION
cg08321824	0.47386	3.20269	4.26881	0.00285223	0.367508	-1.34506	PDE10A
cg12352902	0.473868	3.31127	3.65276	0.00668681	0.375665	-2.04108	TRIO
cg12032027	0.4739	1.2555	3.70868	0.00617521	0.373944	-1.97503	ZNF217
cg15236448	0.474116	1.84355	4.61686	0.00180658	0.367508	-0.983602	JAKMIP3
cg19260201	0.474196	-3.06667	4.57144	0.00191558	0.367508	-1.02946	ALMS1
cg18985581	0.474219	-4.69067	4.08194	0.00367185	0.367524	-1.54869
cg11140056	0.474338	2.07409	3.81267	0.00533182	0.370684	-1.85368
cg25955624	0.474432	2.44668	4.8733	0.0013052	0.367508	-0.732036
cg13496790	0.474481	3.96841	3.87688	0.0048734	0.370574	-1.77973	LRIG1
cg14089503	0.474517	0.198551	3.64453	0.00676588	0.375665	-2.05085	RAB11FIP1
cg21386781	0.47453	2.2967	5.15145	0.000927238	0.367508	-0.473052	CNOT1
cg20892288	0.474565	-3.99202	3.54724	0.00777976	0.380436	-2.1672	HSPA5
cg10974424	0.474612	1.12452	3.86866	0.00492966	0.370574	-1.78916	LINC01365
cg27074995	0.474635	1.74779	4.25412	0.0029089	0.367508	-1.36083	JAK3
cg24899914	0.474638	2.32661	3.79649	0.00545446	0.371339	-1.87243	RNF213
cg13604246	0.474766	-2.1726	4.35094	0.00255671	0.367508	-1.25767	ANKMY1
cg00985086	0.474851	-4.24864	4.72252	0.00157828	0.367508	-0.878447	MCTP1
cg10413475	0.474856	2.04191	4.3692	0.00249563	0.367508	-1.23842	SAMD12
cg05169814	0.474953	2.15143	3.97739	0.00423871	0.368011	-1.6655	ADGRV1
cg06880546	0.474995	2.81544	4.80988	0.00141319	0.367508	-0.79309	POGK
cg18546419	0.47501	-4.05807	3.89344	0.00476212	0.370574	-1.76077	UIMC1
cg17830569	0.475063	2.29254	4.99197	0.00112652	0.367508	-0.619794
cg07162000	0.475072	-3.16431	3.73072	0.00598523	0.373212	-1.94915	ADARB2
cg27506515	0.475085	2.44566	4.2349	0.00298487	0.367508	-1.38152
cg03889044	0.475175	0.328396	3.40617	0.00954738	0.389539	-2.33875	PDCD1
cg02163853	0.475278	2.65552	4.41453	0.00235074	0.367508	-1.19091
cg26382656	0.475508	2.08525	3.44122	0.00907169	0.387187	-2.29583
cg14843920	0.475552	0.697043	4.73032	0.00156271	0.367508	-0.870765	2009-09-01
cg21151541	0.475692	2.36243	3.63906	0.00681894	0.375665	-2.05734	RBM47
cg10001987	0.475693	0.827659	4.0536	0.00381697	0.36772	-1.58015	ZBTB4
cg22227726	0.475721	1.58639	3.77111	0.00565305	0.372213	-1.90194
cg02339197	0.475826	1.80679	3.64554	0.00675617	0.375665	-2.04965	CNGA1
cg09088720	0.475886	2.02404	4.62556	0.00178649	0.367508	-0.974864	LARP1
cg00590555	0.475938	2.87721	3.77293	0.00563856	0.372213	-1.89982	PHKB
cg07268270	0.475956	-3.47785	3.53983	0.00786337	0.380436	-2.17613	ZNF271
cg16536739	0.475956	0.52436	3.6809	0.0064239	0.37456	-2.00777	SFRP5
cg03169221	0.476072	-1.40508	3.60722	0.00713697	0.377558	-2.09528	POC1B
cg21197224	0.476111	1.78979	3.91181	0.00464197	0.369721	-1.73982	SFRS1
cg20133559	0.476115	1.98102	3.60129	0.00719798	0.377883	-2.10237
cg00521551	0.476149	-3.80319	3.45808	0.00885189	0.385369	-2.27525	EHD1
cg11236008	0.476224	2.86632	4.16985	0.00325836	0.367508	-1.45207	RNF144A
cg15577390	0.476262	2.33345	5.33328	0.000745908	0.367508	-0.311377	CERS4
cg11386093	0.476309	2.89757	3.63988	0.00681096	0.375665	-2.05637	DCUN1D2
cg13089044	0.476354	2.64335	3.45703	0.00886536	0.385437	-2.27653	NOTCH4
cg10241812	0.476473	2.72499	4.86264	0.0013227	0.367508	-0.742247	DNAH6
cg17024417	0.476486	2.08731	3.46704	0.00873731	0.384666	-2.26433	SORBS2
cg08718844	0.476578	1.7545	3.91243	0.00463792	0.369721	-1.73911	PPARG
cg20086579	0.476605	0.75466	3.84013	0.00513034	0.370684	-1.82196	ELOF1
cg23318020	0.47664	1.3205	3.86029	0.00498763	0.370574	-1.79876
cg16795830	0.476654	-3.05593	3.47313	0.00866041	0.383924	-2.25692	LST1
cg14776747	0.476674	-2.55987	4.80632	0.00141954	0.367508	-0.79654	TMBIM6
cg04452427	0.476677	1.76822	3.48811	0.00847416	0.383294	-2.23871	MTHFD1L
cg08865574	0.476702	1.80367	3.69069	0.00633506	0.37456	-1.99621	MIR7160
cg12550496	0.476741	2.22556	3.3997	0.00963817	0.390004	-2.3467
cg19606514	0.476779	2.17228	4.83772	0.00136463	0.367508	-0.766198	GABARAPL1
cg20439288	0.476814	-3.64746	3.3994	0.00964233	0.390004	-2.34706	PIK3R1
cg08693204	0.47687	2.67757	3.42484	0.00929083	0.38837	-2.31586	NIFK
cg12753926	0.47687	-4.10529	3.87402	0.0048929	0.370574	-1.78301	EVL
cg24256225	0.476949	0.240795	3.65501	0.00666539	0.375665	-2.03841
cg25137590	0.476958	2.42723	3.4705	0.00869355	0.38406	-2.26012	FBXW7
cg26027690	0.477056	2.07207	3.43671	0.00913147	0.387356	-2.30134
cg01070209	0.477118	-3.80654	3.87585	0.00488041	0.370574	-1.78091	SRRM4
cg20681088	0.477204	3.01568	4.62345	0.00179134	0.367508	-0.976984	RPS18P9
cg01369914	0.477252	1.18986	4.98478	0.00113656	0.367508	-0.626527	C5orf67
cg21919921	0.477281	1.93102	4.13661	0.0034085	0.367508	-1.48843
cg08623601	0.477338	2.79913	4.76821	0.00148946	0.367508	-0.833626	SLC38A7
cg14118160	0.477341	2.21151	4.27102	0.00284381	0.367508	-1.34269	2011-09-01
cg00212909	0.477357	-3.73148	3.40234	0.00960105	0.389701	-2.34346	ZBTB11
cg09351471	0.47742	2.8658	4.70441	0.00161506	0.367508	-0.896315	TAP2
cg03075097	0.477463	2.90282	3.82746	0.00522224	0.370684	-1.83657
cg16053585	0.47756	1.70565	3.93755	0.00447896	0.368885	-1.71055	POLR1A
cg23889399	0.477569	2.36824	4.18735	0.00318224	0.367508	-1.43301	METTL15
cg06218215	0.477618	2.63952	3.98916	0.00417043	0.368011	-1.65225	TEX101
cg19904126	0.477628	1.24947	3.76606	0.00569348	0.372213	-1.90783	MED15
cg26373922	0.47764	2.20831	5.07397	0.00101877	0.367508	-0.543768	NUP210L
cg19810954	0.477704	0.413224	3.89507	0.00475136	0.370574	-1.75892	ADARB1
cg00232916	0.477729	2.61843	4.21466	0.00306721	0.367508	-1.40338
cg07129063	0.477748	-3.78775	3.70811	0.00618021	0.373957	-1.9757	PTP4A1
cg22639668	0.477835	2.40222	4.08543	0.00365439	0.367524	-1.54482	LOC100507477
cg17157956	0.477854	2.78898	3.86996	0.00492067	0.370574	-1.78766	SREBF2
cg19308612	0.477902	1.5823	3.38049	0.00991279	0.391181	-2.37032	RPA1
cg07630255	0.47801	1.50104	3.70733	0.00618708	0.373957	-1.97662	MPI
cg12604728	0.478138	2.68058	3.8867	0.00480707	0.370574	-1.76848	CTAGE5
cg01147015	0.478171	1.73402	4.54499	0.00198233	0.367508	-1.05634	ATP11B
cg10792801	0.478176	2.14209	3.95283	0.00438515	0.368519	-1.69324	TBCK
cg21512270	0.478194	2.28677	3.77784	0.00559962	0.371776	-1.8941
cg01378537	0.478202	2.06206	4.56963	0.00192006	0.367508	-1.03129	DCDC2C
cg01439023	0.478253	1.92317	5.01402	0.00109637	0.367508	-0.599226	THSD7B
cg14303481	0.478264	3.37829	3.88812	0.00479757	0.370574	-1.76686	LOC101927969
cg04591843	0.478273	2.15062	3.86197	0.00497593	0.370574	-1.79683	HS3ST3A1
cg26768182	0.478355	1.58053	4.98837	0.00113153	0.367508	-0.623159
cg00950384	0.478406	2.25057	3.55438	0.00770014	0.380425	-2.15861	HMGCS2
cg26646392	0.478443	-4.0363	4.81028	0.00141248	0.367508	-0.792702	ZNF17
cg01839452	0.478515	1.87364	4.35379	0.00254708	0.367508	-1.25467
cg11271188	0.478636	3.03998	3.53881	0.007875	0.380436	-2.17737	RAI1
cg08457224	0.478665	2.15336	3.79861	0.00543822	0.371055	-1.86997
cg11690824	0.478814	2.49557	4.5887	0.00187334	0.367508	-1.01199	MIR331
cg04344683	0.478824	1.12523	4.18975	0.00317192	0.367508	-1.4304	CCDC30
cg02730521	0.478863	1.47569	3.58291	0.00739037	0.378368	-2.12435
cg09365094	0.478892	1.50841	3.90356	0.00469553	0.37024	-1.74923	PTPRN2
cg23992449	0.47891	-4.86875	4.9986	0.00111736	0.367508	-0.613602	MIR1908
cg07743179	0.478919	1.75348	3.4959	0.0083791	0.383003	-2.22926	C3orf22
cg02544752	0.478921	1.41524	3.65495	0.00666598	0.375665	-2.03849	LDLRAD4
cg23554212	0.478954	2.16986	4.15899	0.00330662	0.367508	-1.46393	TCERG1
cg02432678	0.47897	1.17755	3.96756	0.00429671	0.368011	-1.67659	AGO2
cg12621745	0.478996	1.36988	4.50221	0.00209571	0.367508	-1.10011	PLEC1
cg04670802	0.479053	-3.47916	3.66635	0.00655843	0.375665	-2.02497
cg16194131	0.479087	1.25009	3.90725	0.00467145	0.370079	-1.74501
cg26376706	0.479204	1.7976	3.85887	0.00499757	0.370574	-1.8004
cg02812264	0.479339	0.873523	3.72506	0.00603341	0.373321	-1.95579
cg25422758	0.479351	2.93018	3.55848	0.00765478	0.380006	-2.15368	TSPAN12
cg18909516	0.47944	-4.04093	4.76492	0.00149567	0.367508	-0.836839	IDE
cg14328737	0.479464	3.04517	3.42168	0.00933369	0.3886	-2.31973	SRD5A1
cg14696926	0.47958	0.893797	3.7751	0.00562134	0.372037	-1.8973	MYOM2
cg22714601	0.479656	2.21179	3.60323	0.00717791	0.377661	-2.10004	RUFY3
cg02003272	0.479714	2.49201	3.44286	0.00905003	0.387147	-2.29382
cg11886880	0.479783	3.7148	3.4689	0.00871374	0.384323	-2.26207
cg00174113	0.479814	1.53071	3.40035	0.0096289	0.389963	-2.34589	PIP5K1B
cg25271055	0.479859	2.75056	4.15919	0.00330573	0.367508	-1.46371	MYLK
cg04540486	0.479904	3.05802	3.57853	0.00743704	0.378797	-2.1296
cg18158385	0.47996	-4.13568	3.75313	0.00579842	0.372504	-1.92292	CNN3
cg00778788	0.480048	2.31707	3.50541	0.00826449	0.382844	-2.21774	C6orf191
cg04996472	0.480052	0.943492	3.82573	0.00523497	0.370684	-1.83858	OLR1
cg24524786	0.480078	2.1358	3.59416	0.00727197	0.377978	-2.11089	LINC00544
cg07662734	0.480275	1.84462	4.42041	0.00233262	0.367508	-1.18477	SCAMP4
cg20763765	0.480276	2.64051	4.26971	0.0028488	0.367508	-1.3441	EVL
cg04332572	0.480311	2.18586	3.90711	0.0046724	0.370079	-1.74518	TPRG1
cg11982292	0.48033	1.43122	4.4894	0.002131	0.367508	-1.11328	GPR183
cg02117342	0.480418	2.59557	3.6931	0.00631344	0.37456	-1.99338	DKFZP586I1420
cg11611448	0.480436	2.73073	3.62439	0.00696358	0.375744	-2.0748	GYPC
cg15984790	0.480477	1.90429	3.67921	0.00643938	0.37456	-2.00977	MAGI1
cg13910689	0.480533	2.23101	3.44261	0.00905334	0.38716	-2.29413
cg02100365	0.480541	2.39844	3.70418	0.00621481	0.374342	-1.98033	GLMN
cg03419542	0.480624	-1.95256	3.67786	0.00645181	0.37456	-2.01137	PCSK5
cg10623560	0.480645	3.39293	4.82507	0.00138648	0.367508	-0.778404	ZBTB40
cg18402546	0.480696	2.24691	3.58713	0.00734573	0.378228	-2.1193	HEY1
cg13429095	0.480739	0.0801975	3.85249	0.00504231	0.370602	-1.80772
cg00795812	0.480772	0.207692	4.0789	0.00368711	0.367667	-1.55205	PDCD1
cg11653377	0.480803	2.43663	3.70442	0.00621264	0.374342	-1.98004	GRIN2B
cg01350081	0.480895	1.76232	4.26678	0.00285999	0.367508	-1.34724	LRRK1
cg00098286	0.480935	3.33708	3.41252	0.00945935	0.389121	-2.33096	PNLIPRP2
cg03140289	0.480969	2.27806	3.4238	0.00930489	0.388539	-2.31713	ROR1
cg12168164	0.481006	-4.329	3.49326	0.00841121	0.383003	-2.23246	TARS
cg10604091	0.481033	1.79211	3.85475	0.00502644	0.370574	-1.80513	DLEU2
cg14013040	0.48109	3.09993	4.22057	0.00304292	0.367508	-1.39699	AKAP2
cg05424526	0.481105	2.46889	4.25657	0.00289936	0.367508	-1.35819
cg14127767	0.481149	0.26422	3.71207	0.0061456	0.373504	-1.97105
cg13372293	0.481181	-1.8744	3.7647	0.00570442	0.372245	-1.90941	NBEAL1
cg01931714	0.481257	2.1299	4.55818	0.00194872	0.367508	-1.04292
cg05136452	0.481267	-2.85889	3.75919	0.00574894	0.372397	-1.91584	TM7SF2
cg10257671	0.481356	1.87706	4.17395	0.00324036	0.367508	-1.4476	CPSF2
cg22628845	0.481449	1.43721	3.95897	0.00434805	0.368011	-1.6863	MAP4K5
cg20887363	0.481498	1.83506	3.7861	0.00553482	0.371339	-1.88449	STOX2
cg24285623	0.481503	2.94669	4.09525	0.00360576	0.367508	-1.53396	C6orf89
cg21031375	0.48152	0.1326	3.87129	0.00491158	0.370574	-1.78614
cg12532546	0.481523	2.08978	3.49848	0.00834781	0.383003	-2.22613	MAD1L1
cg00058128	0.481525	1.94802	4.00761	0.00406575	0.36772	-1.63152	LOC100131047
cg13528449	0.481652	2.67256	4.18494	0.00319259	0.367508	-1.43563
cg16531578	0.481704	-1.23694	3.78511	0.00554255	0.371339	-1.88564	TRERF1
cg05769384	0.481882	1.82477	4.24411	0.00294819	0.367508	-1.37159
cg09232068	0.481899	-4.53707	4.90371	0.00125662	0.367508	-0.703018	MTCH2
cg04674060	0.482008	0.198355	3.41187	0.00946835	0.389121	-2.33176	CHD3
cg27242142	0.482058	1.5798	4.65757	0.00171462	0.367508	-0.942835	FRS2
cg18273401	0.482071	3.33657	3.581	0.00741073	0.37859	-2.12665	LGALS3
cg16373820	0.482075	2.76887	3.50035	0.00832517	0.383003	-2.22386	AGPAT3
cg25418100	0.482109	1.43684	3.40188	0.00960743	0.389712	-2.34401	ADGRD1
cg09962036	0.482137	1.89159	4.16527	0.00327863	0.367508	-1.45707	ITGBL1
cg25626508	0.482204	-4.37475	3.91987	0.00459026	0.369721	-1.73065	CDC20B
cg08644860	0.482275	0.192809	4.40632	0.00237627	0.367508	-1.19948	CEP128
cg20042612	0.482278	1.5695	3.50513	0.0082678	0.382844	-2.21807
cg08693813	0.482394	2.77699	4.88476	0.00128666	0.367508	-0.721085	FAM114A1
cg12062505	0.482422	2.15668	4.06101	0.00377845	0.36772	-1.57191
cg04567315	0.482437	-3.62625	4.37696	0.00247015	0.367508	-1.23026	CLUL1
cg23827669	0.48244	1.38052	3.76652	0.00568978	0.372213	-1.90729	SCNN1A
cg08755906	0.4825	2.29127	4.0991	0.00358689	0.367508	-1.52971
cg06746972	0.482579	2.02896	3.59043	0.00731098	0.378228	-2.11535
cg02347832	0.482604	-3.304	4.21984	0.0030459	0.367508	-1.39778	ID2
cg20195049	0.482613	2.10282	4.51409	0.00206353	0.367508	-1.08792	PPY2
cg09449927	0.482619	1.50004	4.62082	0.0017974	0.367508	-0.979621	MAGI1
cg14356330	0.482677	2.58641	3.8781	0.00486511	0.370574	-1.77833	FIG4
cg26254345	0.48271	2.14768	4.48781	0.00213543	0.367508	-1.11492
cg02624052	0.482787	-4.15918	3.45597	0.0088791	0.385681	-2.27783
cg09664474	0.48282	-2.95689	3.91933	0.00459369	0.369721	-1.73126	DHX16
cg13372513	0.482897	1.67006	3.657	0.00664649	0.375665	-2.03605	PTPRN2
cg08968302	0.482998	1.78382	4.21546	0.0030639	0.367508	-1.40252
cg26908669	0.48302	3.1026	3.70491	0.00620836	0.374342	-1.97947
cg04734286	0.483033	-5.34178	3.41211	0.00946497	0.389121	-2.33146
cg06108323	0.483185	2.33037	3.84821	0.0050726	0.370684	-1.81265
cg14472521	0.483272	2.19566	3.80871	0.00536159	0.370684	-1.85827	LRRK1
ch.1.4690234F	0.48334	-4.51942	4.06331	0.00376658	0.36772	-1.56936	LGALS8
cg21181247	0.483351	2.15777	3.95005	0.00440206	0.368519	-1.69639	PTPN21
cg25767823	0.483465	1.79697	4.13296	0.0034254	0.367508	-1.49243	ANO5
cg27524103	0.483485	3.1529	3.6569	0.00664743	0.375665	-2.03617	LPP
cg03870816	0.483589	1.32537	4.11612	0.0035047	0.367508	-1.51094
cg02703198	0.483592	-4.27146	3.90748	0.00466999	0.370079	-1.74475	PPM1D
cg20126910	0.483751	2.30235	3.94528	0.00443125	0.368531	-1.70179	GRHL2
cg24796990	0.483773	1.98476	4.10404	0.00356283	0.367508	-1.52426
cg02835561	0.483845	2.49277	3.86943	0.00492437	0.370574	-1.78827	CNN3
cg01041815	0.483878	1.40718	4.5915	0.00186658	0.367508	-1.00916
cg04299936	0.483904	2.4229	4.36119	0.00252223	0.367508	-1.24686	PLVAP
cg05746708	0.483954	1.9751	3.8743	0.00489096	0.370574	-1.78268	CRTC3
cg11571793	0.483974	2.90399	3.57646	0.00745929	0.379122	-2.13209	PSMD1
cg01080424	0.483982	1.93979	4.40965	0.00236589	0.367508	-1.196	KDELR2
cg24233104	0.484084	1.95322	3.76177	0.0057281	0.372245	-1.91284	ARL6IP5
cg13296555	0.484105	2.62089	4.94531	0.00119337	0.367508	-0.663618	GRK5
cg08461518	0.484131	1.71497	3.48798	0.00847579	0.383294	-2.23887	CDK14
cg06943267	0.484219	2.1506	4.06025	0.00378238	0.36772	-1.57276	PXK
cg14648186	0.48424	2.44082	4.07371	0.00371335	0.36772	-1.5578	COA1
cg17049575	0.48426	1.96311	3.58508	0.00736745	0.378321	-2.12176
cg27625647	0.484264	-1.92351	4.64053	0.00175247	0.367508	-0.959857	ANP32A
cg10268144	0.484303	3.13916	4.33964	0.00259533	0.367508	-1.26962	MIR654
cg22882539	0.484387	-2.60785	5.07743	0.00101447	0.367508	-0.540581	GPR133
cg08785933	0.484417	2.22751	3.98686	0.00418366	0.368011	-1.65483
cg20561758	0.484419	2.74179	4.57893	0.00189711	0.367508	-1.02187	TH2LCRR
cg18418928	0.484473	1.46961	4.48561	0.00214157	0.367508	-1.11719	MDS2
cg21129117	0.484481	2.52179	4.19354	0.00315574	0.367508	-1.42628	CTRL
cg21647373	0.484508	1.6397	3.4003	0.00962965	0.389963	-2.34596	HTRA1
cg05462905	0.484531	2.39622	4.61135	0.00181943	0.367508	-0.98914	SLC38A9
cg09922481	0.484577	2.20705	3.7756	0.00561735	0.372037	-1.89671	DPT
cg07527844	0.484627	2.65187	3.81097	0.0053446	0.370684	-1.85565
cg01053875	0.484633	2.96503	4.07186	0.00372276	0.36772	-1.55986	CAPZB
cg09889848	0.484635	-1.53078	3.6545	0.00667023	0.375665	-2.03901	DIP2C
cg03642967	0.484636	1.73599	4.73816	0.00154723	0.367508	-0.863054
cg25214575	0.484697	2.45191	4.18224	0.00320424	0.367508	-1.43857
cg14222474	0.484722	2.70224	4.55211	0.00196411	0.367508	-1.04909	MORN1
cg07539812	0.484862	2.21244	4.37456	0.00247803	0.367508	-1.23279
cg23391288	0.484862	2.18227	4.76128	0.00150257	0.367508	-0.840395
cg23521507	0.484928	2.00553	3.52193	0.0080693	0.381503	-2.19774	NID2
cg13477354	0.484982	1.99388	3.4316	0.00919965	0.38772	-2.30758	S1PR1
cg03471894	0.485026	1.44714	3.4284	0.00924267	0.38807	-2.3115	FMO1
cg06361302	0.48503	1.4472	4.22977	0.00300553	0.367508	-1.38706
cg12865497	0.48506	2.70276	3.97352	0.00426142	0.368011	-1.66986	SCO1
cg00360780	0.48512	1.20785	3.47357	0.00865492	0.383924	-2.25639	MGRN1
cg15260373	0.485128	1.40291	3.86043	0.00498668	0.370574	-1.7986
cg19380664	0.485166	-3.82743	3.85543	0.00502166	0.370574	-1.80435	JPH1
cg16332701	0.485198	2.96254	3.91911	0.0045951	0.369721	-1.73151	ADI1
cg20139898	0.485215	-3.66525	3.50152	0.00831109	0.383003	-2.22244	PDIK1L
cg21233627	0.485245	1.99012	3.41392	0.00943996	0.389121	-2.32924	NRXN3
cg00203667	0.485299	2.94508	3.88494	0.00481891	0.370574	-1.7705	LCMT1
cg14910616	0.4853	1.29528	3.66066	0.00661194	0.375665	-2.03172
cg09318130	0.485355	2.0633	5.33675	0.000742843	0.367508	-0.308342
cg20738335	0.485429	-3.74027	4.00915	0.00405713	0.36772	-1.6298	ZNF688
cg10063403	0.485478	0.643956	3.77008	0.00566131	0.372213	-1.90315	RNASET2
cg15079565	0.485492	-3.95154	3.90283	0.0047003	0.370252	-1.75006	TYK2
cg23122913	0.485589	2.78802	3.76024	0.00574045	0.372386	-1.91462	ST8SIA1
cg07271361	0.485755	2.01185	4.10837	0.0035419	0.367508	-1.51949	STK19
cg01550828	0.485756	1.03024	4.25747	0.00289588	0.367508	-1.35723	RNF168
cg10535478	0.485771	2.04196	4.80062	0.00142978	0.367508	-0.802076	TAAR9
cg21137005	0.485822	-4.2915	4.06336	0.00376631	0.36772	-1.5693	HK1
cg26805407	0.485901	0.979762	3.56719	0.00755941	0.37927	-2.14322	AMPH
cg06558674	0.485997	1.6063	4.44041	0.00227211	0.367508	-1.16395
cg23812581	0.486026	-3.3038	4.55753	0.00195037	0.367508	-1.04358	PEX10
cg19918700	0.486166	0.752688	3.41009	0.00949299	0.389425	-2.33394
cg27590105	0.486199	-3.59838	5.29809	0.000777712	0.367508	-0.342203	RAET1L
cg06268633	0.486251	-2.74286	4.01703	0.00401339	0.36772	-1.62097
cg04720865	0.486269	2.37196	4.59203	0.00186529	0.367508	-1.00862
cg07495335	0.486296	2.37043	4.7984	0.00143378	0.367508	-0.804232	CENPF
cg25370180	0.486298	2.90809	3.68505	0.00638613	0.37456	-2.00287	TNKS
cg07209385	0.486393	2.59556	4.05119	0.00382956	0.36772	-1.58283	ERICH5
cg03711942	0.486435	2.68922	3.64596	0.00675209	0.375665	-2.04915	PTCD3
cg03379001	0.486543	2.83843	3.48798	0.00847584	0.383294	-2.23887	A2M
cg10035272	0.486606	3.05204	3.98554	0.00419134	0.368011	-1.65633	VTA1
cg17713193	0.486612	1.75913	4.07966	0.00368332	0.367572	-1.55122	SLC17A8
cg08802408	0.486623	2.38465	4.20066	0.00312558	0.367508	-1.41855	TBL1XR1
cg20294640	0.486671	2.78084	4.30584	0.00271465	0.367508	-1.3055	SELT
cg09622504	0.486689	-2.7478	3.8059	0.00538276	0.370829	-1.86152	KLF12
cg05783341	0.486771	2.75742	4.25991	0.00288642	0.367508	-1.35461
cg14414338	0.486859	1.94457	4.11677	0.0035016	0.367508	-1.51023	PHF12
cg15852352	0.486878	2.10962	3.37878	0.00993767	0.391181	-2.37243	OR10T2
cg11124079	0.486886	3.10359	4.77103	0.00148415	0.367508	-0.830869
cg23304072	0.486946	2.88508	4.07507	0.00370647	0.36772	-1.5563
cg05386493	0.486968	-3.04381	3.91689	0.00460929	0.369721	-1.73403	FOXL2
cg19004285	0.486981	2.33986	3.89568	0.00474729	0.370574	-1.75822	NR2C1
cg15732724	0.486983	2.60805	3.85488	0.00502549	0.370574	-1.80498	RERE
cg12919795	0.48712	2.74794	4.29505	0.00275401	0.367508	-1.31701	ZNF655
cg12629264	0.48719	2.39832	3.577	0.00745349	0.379096	-2.13144
cg26289449	0.487211	3.27634	3.89761	0.00473458	0.370574	-1.75602	C17orf54
cg14126210	0.48723	-4.48509	4.08189	0.00367211	0.367524	-1.54874	MCFD2
cg20015583	0.487268	1.74765	3.75988	0.0057434	0.372388	-1.91504	TRAF1
cg19815963	0.487269	2.05318	4.44519	0.00225791	0.367508	-1.15899	PKIB
cg10492791	0.487353	2.58108	4.26684	0.00285978	0.367508	-1.34718	C6orf127
cg13276755	0.487357	2.62764	5.06883	0.00102518	0.367508	-0.548496
cg15981087	0.48736	2.07564	4.81543	0.00140338	0.367508	-0.787725
cg23428870	0.487416	-0.369923	4.59602	0.00185572	0.367508	-1.00459	BTG1
cg14670653	0.487438	2.20012	3.70272	0.00622767	0.374342	-1.98204	IQCJ
cg09230442	0.487488	-3.53486	3.39612	0.00968874	0.390153	-2.3511	DPP8
cg08142063	0.4875	-4.09876	3.51646	0.00813343	0.381673	-2.20436	C12orf66
cg21854040	0.487528	3.13293	4.9163	0.00123711	0.367508	-0.691064
cg16678830	0.487537	1.37194	3.79119	0.00549531	0.371339	-1.87858
cg10813147	0.487552	-4.49009	3.95898	0.00434799	0.368011	-1.68629	DR1
cg07794170	0.487605	0.559953	3.73033	0.00598851	0.373212	-1.9496	KIAA1804
cg02408947	0.487685	2.3066	3.88256	0.00483492	0.370574	-1.77322	RNF146
cg10437704	0.487695	2.23672	3.44704	0.00899513	0.386704	-2.28872
cg12984636	0.487717	2.21085	4.2789	0.00281402	0.367508	-1.33426	OR13D1
cg09376558	0.487786	1.67764	4.10535	0.0035565	0.367508	-1.52282	LTA4H
cg00938069	0.487884	1.84541	3.9877	0.00417886	0.368011	-1.65389	VCPKMT
cg10301775	0.487972	1.17616	3.99951	0.00411138	0.36772	-1.64062	TTC39B
cg07552354	0.488081	1.3725	4.85255	0.0013395	0.367508	-0.751925	GPRIN3
cg01774108	0.488082	-3.13106	4.6536	0.00172335	0.367508	-0.946796	IKZF2
cg19491453	0.488179	2.15	4.04655	0.00385399	0.36772	-1.588
cg18847282	0.488222	1.80907	3.70262	0.00622853	0.374342	-1.98215	OXNAD1
cg03183447	0.488259	2.50928	3.46129	0.00881065	0.385313	-2.27134	ZBTB38
cg19233472	0.488266	2.41751	4.39343	0.00241701	0.367508	-1.21297	FOXI1
cg18569896	0.488291	2.8445	3.60902	0.00711862	0.377426	-2.09313	LINC00545
cg16104225	0.488453	2.55879	4.34227	0.0025863	0.367508	-1.26684	MYPN
cg15503006	0.488562	-2.95327	4.55304	0.00196173	0.367508	-1.04814	FAM20B
cg03375703	0.488585	1.84442	3.5185	0.00810942	0.381649	-2.20189	BAZ2B
cg07023494	0.488627	3.01744	3.48255	0.00854282	0.383453	-2.24547
cg06452642	0.488802	-4.51026	3.63768	0.00683245	0.375665	-2.05899	MRI1
cg12406607	0.488809	2.55646	3.84313	0.00510881	0.370684	-1.8185	ELAVL4
cg15127984	0.488853	1.62913	3.49796	0.00835405	0.383003	-2.22676
cg04020326	0.488887	2.6825	3.52658	0.00801528	0.381333	-2.19213	ARHGEF3
cg04822171	0.488891	1.93827	3.73043	0.00598762	0.373212	-1.94948	CCDC71L
cg23540938	0.48895	2.28343	4.18525	0.00319126	0.367508	-1.43529	PIAS2
cg06005684	0.489003	2.51158	3.89672	0.00474043	0.370574	-1.75703
cg07253264	0.489003	-4.57605	4.11949	0.00348871	0.367508	-1.50724	LIAS
cg07222250	0.489048	2.82527	3.88737	0.00480259	0.370574	-1.76772	ROBO2
cg02572739	0.489098	1.81508	4.72196	0.00157939	0.367508	-0.878992
cg09349481	0.489138	2.39881	4.50409	0.00209058	0.367508	-1.09818
cg17724366	0.489321	2.0956	4.34008	0.00259383	0.367508	-1.26916	FPR1
cg15464305	0.489379	2.9688	4.47053	0.00218419	0.367508	-1.13274
cg03826059	0.489409	1.91872	4.33186	0.0026223	0.367508	-1.27787
cg03946168	0.489582	2.52801	3.40372	0.00958168	0.389627	-2.34176
cg14428917	0.489592	2.15605	3.7388	0.00591712	0.372668	-1.93968
cg07111988	0.489612	2.40837	4.36064	0.00252409	0.367508	-1.24745	SRRM1
cg11643245	0.489638	2.78688	5.11137	0.000973404	0.367508	-0.509494
cg09747277	0.489677	2.58569	3.82128	0.00526773	0.370684	-1.84371
cg22660356	0.489706	-3.7611	3.68827	0.00635694	0.37456	-1.99908	VIPR1
cg05750620	0.489725	0.904853	3.54071	0.00785342	0.380436	-2.17508	AGPS
cg01275800	0.489778	2.76635	3.80015	0.00542649	0.371055	-1.86819
cg26081900	0.489797	1.62289	3.46049	0.00882095	0.385313	-2.27232	BTNL3
cg01342448	0.489808	2.2543	3.85338	0.00503603	0.370602	-1.8067	ATRNL1
cg08157964	0.489822	-4.15007	4.44078	0.00227101	0.367508	-1.16357	BRCA2
cg10883284	0.489883	-3.63177	4.12166	0.00347841	0.367508	-1.50485
cg14991984	0.490058	-3.41793	3.87236	0.00490421	0.370574	-1.7849	LPPR5
cg09625143	0.490191	2.00069	3.75249	0.00580364	0.372504	-1.92367	NCOA1
cg08031790	0.490216	0.142337	3.93468	0.00449681	0.369111	-1.71381	SSH2
cg00845415	0.490219	2.61173	4.12435	0.0034657	0.367508	-1.50189	TAF4
cg18195765	0.490358	2.31609	3.54902	0.00775988	0.380436	-2.16507
cg24734300	0.490395	2.61158	4.85354	0.00133785	0.367508	-0.750979	HERPUD2
cg16513933	0.490432	2.38436	5.19015	0.000884938	0.367508	-0.43815	ANKRD46
cg06915826	0.490441	1.54996	4.53119	0.00201815	0.367508	-1.07042	DGKA
cg00630248	0.490532	2.64683	4.69393	0.00163677	0.367508	-0.906684
cg24169562	0.490549	-4.06923	3.72962	0.00599455	0.373212	-1.95044	ZNF509
cg17837761	0.490565	1.50532	3.8534	0.00503588	0.370602	-1.80668
cg27049123	0.490595	1.60953	3.93916	0.00446899	0.368822	-1.70873
cg08484100	0.490607	2.02463	4.91411	0.00124047	0.367508	-0.693136	MRPL23
cg00543371	0.490621	1.95465	3.74508	0.00586477	0.372636	-1.93233	UPF2
cg26736232	0.490643	1.18066	4.755	0.00151456	0.367508	-0.846538	SCT
cg19503307	0.490694	2.72635	4.57883	0.00189735	0.367508	-1.02196
cg26643039	0.490786	1.74092	4.21367	0.0030713	0.367508	-1.40446	SUSD6
cg01420298	0.49084	2.7556	3.45503	0.00889123	0.3859	-2.27897	MEF2C
cg06038495	0.490842	2.05417	3.55532	0.00768976	0.380416	-2.15749	UBE3A
cg07354104	0.490923	0.043208	4.65824	0.00171314	0.367508	-0.942163
cg03132935	0.490987	-4.14767	4.34322	0.00258304	0.367508	-1.26584	SLC37A4
cg17230471	0.491029	0.798027	3.92063	0.00458537	0.369721	-1.72977
cg05593325	0.491081	-2.33531	4.08147	0.00367421	0.367524	-1.54921	GALNT12
cg06898699	0.491094	2.62958	3.72564	0.00602847	0.373212	-1.95511	MROH5
cg16511462	0.49116	2.93466	4.92308	0.00122674	0.367508	-0.684637	LOC101928936
cg00781691	0.491166	2.88329	4.30069	0.00273336	0.367508	-1.31099	FAM189A1
ch.3.3302591F	0.491206	-2.28039	3.47107	0.00868635	0.38406	-2.25943	PRKCI
cg13457396	0.491243	-3.97458	3.73244	0.00597064	0.373212	-1.94713	C1orf25
cg14284394	0.491246	1.49406	3.97003	0.00428206	0.368011	-1.67381
cg17457776	0.491254	2.59608	3.38473	0.00985149	0.390716	-2.36511	PSMD11
cg25680145	0.491275	-0.691776	4.04553	0.0038594	0.36772	-1.58914	HDDC2
cg27217878	0.491322	-1.85368	3.92868	0.00453443	0.369543	-1.72063	C11orf30
cg10140148	0.491342	0.825788	3.44392	0.00903608	0.386824	-2.29253	CD48
cg07459146	0.491473	2.78001	3.63742	0.00683497	0.375665	-2.05929	PPIE
cg08257816	0.491508	1.47496	3.71914	0.0060842	0.373407	-1.96273	PLAA
cg14532344	0.491553	1.79455	4.60848	0.00182616	0.367508	-0.992028
cg27558006	0.491598	1.95579	3.38711	0.00981715	0.390643	-2.36217	CP110
cg00520689	0.49163	0.986322	4.111	0.00352924	0.367508	-1.51659
cg17705916	0.491681	1.67025	4.58568	0.00188065	0.367508	-1.01504	VPS8
cg05003743	0.491681	2.05538	3.85384	0.00503281	0.370574	-1.80617
cg15138986	0.491735	-2.49303	3.41204	0.0094659	0.389121	-2.33154	GLRX3
cg21180080	0.491738	1.73291	4.27422	0.0028317	0.367508	-1.33927
cg19828789	0.491802	2.53115	4.1385	0.00339976	0.367508	-1.48636
cg00827395	0.491846	1.27004	4.94525	0.00119346	0.367508	-0.663671
cg24659037	0.491865	3.62955	4.1541	0.00332859	0.367508	-1.46927
cg00162859	0.491875	1.86062	4.38801	0.00243436	0.367508	-1.21866	ASAP1
cg04359558	0.49188	2.28478	4.48131	0.00215363	0.367508	-1.12162	LITAF
cg04386069	0.491901	2.38608	3.50714	0.00824379	0.382572	-2.21564	ARF1
cg06473288	0.491997	1.44421	3.67659	0.00646347	0.374746	-2.01287	TAP1
cg21577598	0.492024	0.416173	3.50339	0.00828868	0.383003	-2.22018	CCDC57
cg03648500	0.492025	1.88927	4.01276	0.00403704	0.36772	-1.62575
cg00583507	0.492086	2.87764	3.42807	0.00924714	0.388079	-2.31191	COPA
cg02760445	0.492249	2.90853	3.3993	0.00964375	0.390004	-2.34719	AFG3L1
cg07506970	0.492289	2.49596	3.59453	0.00726808	0.377978	-2.11044
cg00598013	0.492422	0.622816	4.10011	0.00358195	0.367508	-1.5286	CTLA4
cg15810304	0.492602	3.42716	4.81214	0.00140919	0.367508	-0.790908	KIAA1211
cg04370633	0.49264	1.42681	3.54457	0.00780979	0.380436	-2.17042
cg22416262	0.492682	1.36352	3.66019	0.00661628	0.375665	-2.03227
cg20208633	0.492684	-2.87702	4.26319	0.00287379	0.367508	-1.35109
cg16399567	0.492741	0.852475	4.739	0.00154559	0.367508	-0.862231	GNB4
cg14272049	0.492758	1.37913	3.50054	0.00832288	0.383003	-2.22363
cg02048613	0.492831	2.04722	5.00426	0.0011096	0.367508	-0.608318	RBMS1
cg13765021	0.492871	2.34258	3.77824	0.00559652	0.37177	-1.89364	HMGN2P46
cg24524895	0.492955	2.45835	3.84247	0.00511353	0.370684	-1.81926	PEX11A
cg12833566	0.493029	2.13313	3.53165	0.00795684	0.381	-2.18601	RPF2
cg18264638	0.493042	-3.99152	5.10297	0.000983396	0.367508	-0.517169
cg05775049	0.493131	1.769	5.05081	0.00104801	0.367508	-0.565115	SEC16B
cg11252036	0.49318	1.42427	3.94094	0.00445795	0.368822	-1.7067
cg15242354	0.493224	1.72975	3.46878	0.00871527	0.384323	-2.26221
cg10994177	0.493235	1.71466	4.77608	0.00147471	0.367508	-0.825942	SEMA3C
cg04815649	0.493262	1.81584	3.77481	0.00562365	0.372037	-1.89764	OPN3
cg15069362	0.493347	1.90933	3.75119	0.0058143	0.372504	-1.92518
cg05162071	0.493596	1.27803	4.22477	0.00302577	0.367508	-1.39245
cg20111703	0.493609	-2.96388	4.24023	0.00296361	0.367508	-1.37578	SMAD9
cg08259276	0.493612	1.61091	3.70724	0.00618784	0.373957	-1.97672	CCDC147
cg07316169	0.493626	1.30566	3.68953	0.00634553	0.37456	-1.99758
cg20737812	0.493669	1.67814	5.07044	0.00102316	0.367508	-0.547011	KLHL25
cg00978893	0.493686	2.69221	3.45593	0.00887958	0.385681	-2.27787	BCAT1
cg03284839	0.493715	2.55789	3.50764	0.00823783	0.38254	-2.21503	P4HA1
cg26866263	0.493816	-2.52535	4.97108	0.00115594	0.367508	-0.639368	DNAH8
cg12679070	0.493825	-0.607421	3.8196	0.00528018	0.370684	-1.84566	CAPZB
cg20242778	0.49383	-4.39952	3.39509	0.00970326	0.390153	-2.35236	MOSC1
cg21791658	0.4939	2.80512	3.6326	0.00688224	0.375722	-2.06503	NUP210L
cg25592685	0.49406	1.75644	4.46374	0.0022037	0.367508	-1.13977	FAM53B
cg05876340	0.494092	2.91492	4.05451	0.00381221	0.36772	-1.57914	CELSR3
cg10566855	0.494151	2.37792	4.90591	0.0012532	0.367508	-0.700932	PTPRN2
cg02238031	0.494186	0.929718	4.1446	0.00337171	0.367508	-1.47967
cg24794102	0.494193	0.892015	3.72374	0.00604464	0.373396	-1.95733
cg09397626	0.494454	2.96766	4.45925	0.00221668	0.367508	-1.14441	ZNF365
cg10606029	0.494556	2.61791	3.59587	0.0072541	0.377978	-2.10884
cg07135960	0.494664	1.99519	4.47433	0.00217336	0.367508	-1.12882
cg20241504	0.494666	1.54564	4.78487	0.00145845	0.367508	-0.817385	STK17B
cg18825212	0.494687	1.6871	3.9743	0.00425688	0.368011	-1.66899	ADAMTS16
cg20858481	0.494781	1.11182	4.33715	0.00260393	0.367508	-1.27226
cg23300129	0.494812	2.84569	3.94218	0.00445031	0.368802	-1.7053	MIR548H3
cg02067461	0.494823	2.02922	3.82042	0.0052741	0.370684	-1.84471	MGAT5
cg03885171	0.494914	2.65593	3.65754	0.00664139	0.375665	-2.03541
cg18947720	0.494955	2.8857	3.63489	0.00685975	0.375722	-2.0623	GPBP1L1
cg01623879	0.494972	0.730231	4.83182	0.00137477	0.367508	-0.771884
cg13052255	0.494983	2.75509	3.97431	0.00425682	0.368011	-1.66898	ARID1B
cg01833699	0.495076	2.46131	3.42305	0.00931503	0.3886	-2.31805
cg21363876	0.495168	1.49935	4.15102	0.0033425	0.367508	-1.47264
cg20754034	0.49519	1.27305	3.70149	0.0062386	0.374342	-1.98349	TNXB
cg09056181	0.495396	-1.10135	4.89946	0.0012633	0.367508	-0.707071	GAD2
cg20554060	0.495402	2.58954	3.53116	0.00796247	0.381064	-2.1866	FBXO42
cg08714341	0.495444	1.71911	4.14889	0.00335215	0.367508	-1.47497
cg10839569	0.495466	1.44799	4.13154	0.00343202	0.367508	-1.49399
cg25947144	0.495494	-3.64481	3.65143	0.00669959	0.375665	-2.04266	TMEM80
cg25286766	0.495554	1.49847	3.43599	0.00914107	0.387464	-2.30222
cg11528167	0.495561	1.68127	3.68342	0.00640091	0.37456	-2.00479	FYB
cg02227217	0.495601	3.03903	3.81613	0.00530594	0.370684	-1.84967	VCPIP1
cg23258717	0.495607	2.99743	4.02473	0.00397115	0.36772	-1.61235	TNK2
cg25138365	0.495619	3.19095	4.36817	0.00249906	0.367508	-1.23951	ZAP70
cg14742920	0.495637	3.17803	3.9721	0.00426982	0.368011	-1.67147	ANO6
cg04848823	0.495674	1.97325	4.9433	0.00119634	0.367508	-0.665509
cg18906353	0.495675	-2.64623	3.46387	0.00877767	0.385132	-2.26819	DHX16
cg27184040	0.495694	2.5019	4.44329	0.00226355	0.367508	-1.16096
cg14451432	0.495764	2.7224	3.69851	0.00626509	0.374487	-1.98701	PIGG
cg26816173	0.495787	2.66965	4.23227	0.00299544	0.367508	-1.38436	B4GALT4
cg13614860	0.495801	1.66796	3.4099	0.00949564	0.389425	-2.33418	SEL1L2
cg27493785	0.49581	1.22653	3.66708	0.00655161	0.375665	-2.02411	PTH
cg02229607	0.495811	2.74333	3.47791	0.00860057	0.383723	-2.25111
cg16952989	0.495811	2.05464	3.97413	0.00425788	0.368011	-1.66918	GALNT10
cg01411495	0.495878	1.94766	3.7496	0.00582738	0.372504	-1.92704
cg01112215	0.495885	1.45911	4.01095	0.0040471	0.36772	-1.62778
cg12098623	0.495947	-3.58425	3.69513	0.00629521	0.37456	-1.99098	DDX54
cg22431333	0.495955	2.21533	3.57305	0.00749597	0.37927	-2.13619	TRIM24
cg21171615	0.495989	1.51274	4.13034	0.00343763	0.367508	-1.49531	PTPRC
cg14456982	0.496096	2.42892	3.57481	0.00747692	0.379163	-2.13406	MPRIP
cg13675574	0.496097	2.55393	3.78659	0.00553102	0.371339	-1.88393	KCNK12
cg10575067	0.496149	2.36633	3.43458	0.00915984	0.387464	-2.30394	ZFP36
cg27499135	0.496329	1.25871	4.2803	0.00280875	0.367508	-1.33276	ETS1
cg19145272	0.496332	1.87761	4.06283	0.00376904	0.36772	-1.56989	ZNF385B
cg15939386	0.496359	2.72482	3.88941	0.004789	0.370574	-1.76539	RORA
cg18655807	0.496407	0.774371	3.55554	0.00768728	0.380416	-2.15722	SLC25A32
cg26075259	0.496483	3.0241	3.83519	0.005166	0.370684	-1.82766	PTPRN2
cg23855428	0.496575	2.43513	3.58578	0.00735999	0.378228	-2.12092
cg03612485	0.496633	3.02527	4.35669	0.00253732	0.367508	-1.25161
cg08995409	0.496721	-2.70288	4.02529	0.0039681	0.36772	-1.61173	ARHGAP5
cg03278556	0.496748	2.06418	3.5644	0.00758987	0.379426	-2.14657	MBD5
cg10037894	0.49678	1.33749	3.69155	0.00632736	0.37456	-1.99521	DNM3
cg01210432	0.496875	0.690525	3.7791	0.00558973	0.371701	-1.89264
cg15718690	0.496914	2.32058	3.94533	0.00443092	0.368531	-1.70173
cg17696724	0.496985	-4.81161	4.07335	0.00371518	0.36772	-1.5582	SLC38A1
cg17631709	0.49704	0.969019	3.60787	0.00713034	0.377525	-2.0945
cg02469356	0.497045	1.97923	4.17078	0.00325425	0.367508	-1.45105	SMURF1
cg20455020	0.497211	2.67641	4.11132	0.00352768	0.367508	-1.51623
cg18246584	0.49722	0.813678	3.49296	0.0084148	0.383003	-2.23282
cg27135936	0.497242	2.53574	3.71657	0.00610645	0.373497	-1.96575
cg16607933	0.497295	3.17268	3.51405	0.00816181	0.382041	-2.20727	OCA2
cg06362213	0.4973	2.86738	4.98674	0.00113381	0.367508	-0.624689
cg17279138	0.497377	1.33453	3.97296	0.00426472	0.368011	-1.67049	ABCG1
cg04333007	0.497382	1.91529	3.4949	0.00839124	0.383003	-2.23047	SYCP2
cg08854628	0.497396	0.999227	3.55564	0.00768614	0.380416	-2.15709	LINC00243
cg16655601	0.497641	2.23297	4.48614	0.00214009	0.367508	-1.11664	PPFIBP2
cg24881334	0.497668	1.27157	3.65007	0.00671254	0.375665	-2.04427
cg23429986	0.497681	2.64138	3.46706	0.00873709	0.384666	-2.26431	NFIC
cg14414943	0.497734	2.29572	3.55312	0.0077141	0.380436	-2.16013	CHI3L2
cg22695921	0.497806	1.81712	4.52162	0.00204341	0.367508	-1.08021	ZBTB20
cg15890009	0.497868	2.08833	4.19926	0.00313149	0.367508	-1.42007
cg12337336	0.497893	2.9203	4.6735	0.00168002	0.367508	-0.926965	HELB
cg14431577	0.497944	1.44639	3.57209	0.00750632	0.37927	-2.13734	LRRC10
cg01589513	0.497978	2.44794	3.91983	0.00459048	0.369721	-1.73069
cg03145386	0.497998	2.29977	4.16533	0.00327837	0.367508	-1.457
cg02513778	0.498128	0.681658	3.87167	0.00490898	0.370574	-1.7857	IGSF6
cg02807201	0.498143	-3.67959	5.39079	0.000696955	0.367508	-0.261464	IQSEC1
cg15252599	0.498151	2.69247	4.6502	0.00173088	0.367508	-0.950192	TANC2
cg22535315	0.498191	1.23828	3.72353	0.00604646	0.373396	-1.95758
cg06593565	0.498214	2.53965	4.42133	0.00232981	0.367508	-1.18381	C4orf42
cg24445167	0.498225	1.89255	4.14164	0.00338528	0.367508	-1.48291	CACNA1C
cg13077514	0.498239	1.82688	4.18271	0.00320223	0.367508	-1.43806	WDR7
cg17570494	0.498413	0.663854	3.9046	0.00468873	0.37024	-1.74804	ETS1
cg15233820	0.49843	2.01462	3.93088	0.00452063	0.369387	-1.71813	NFIB
cg08776260	0.498448	3.46078	4.26047	0.00288426	0.367508	-1.35401	TMTC2
cg06717499	0.49845	2.68962	3.88406	0.00482481	0.370574	-1.7715	APBB1
cg26900361	0.49848	2.51872	4.1527	0.00333491	0.367508	-1.4708	HECTD4
cg12590721	0.498554	-3.99448	3.52518	0.00803154	0.381457	-2.19382	TAF3
cg21415215	0.498563	2.52193	4.3648	0.0025102	0.367508	-1.24305	NOS1AP
cg07684214	0.498613	1.81137	3.63773	0.00683192	0.375665	-2.05892	CAND1
cg02285779	0.498683	3.10849	3.45153	0.0089366	0.386396	-2.28324	TPST1
cg11145331	0.498723	1.51875	3.41782	0.00938649	0.388974	-2.32447	EGF
cg13552587	0.498766	2.00921	4.76008	0.00150485	0.367508	-0.841567
cg11258943	0.498794	-3.67721	3.76511	0.00570114	0.372213	-1.90894	FOXE1
cg18000508	0.498805	-0.655778	4.07884	0.00368743	0.367667	-1.55212	ASXL1
cg16589461	0.499012	1.21386	3.41847	0.00937757	0.388957	-2.32367	GLB1L2
cg21416181	0.499206	2.41445	3.45928	0.00883647	0.385313	-2.27379	ASIP
cg17615623	0.499219	2.2909	3.48186	0.00855139	0.383453	-2.24631	CPQ
cg03095205	0.499243	0.972658	3.68532	0.00638363	0.37456	-2.00255
cg00277065	0.499364	1.67241	4.76842	0.00148906	0.367508	-0.833417	MTUS1
cg14550437	0.499544	2.53105	4.83431	0.00137049	0.367508	-0.769486
cg06997937	0.499556	2.34401	3.43926	0.00909763	0.387328	-2.29822	ARHGEF4
cg25737372	0.499669	2.81511	3.47103	0.00868684	0.38406	-2.25947
cg13607311	0.499679	2.39069	3.54399	0.0078163	0.380436	-2.17112	PLAGL1
cg00796374	0.499721	2.29251	4.94036	0.00120071	0.367508	-0.668286
cg24572609	0.499791	1.66481	4.05986	0.00378438	0.36772	-1.57319
cg04517287	0.499946	2.02849	4.32158	0.00265838	0.367508	-1.28877	SRL
cg13710662	0.499977	3.14079	4.24023	0.00296358	0.367508	-1.37577
cg19163395	0.500001	1.16333	3.52258	0.00806179	0.381503	-2.19696	HDAC5
cg12545864	0.500059	0.798437	3.71386	0.00612996	0.373497	-1.96893
cg13519935	0.500088	-3.91786	3.44099	0.00907468	0.387187	-2.2961
cg19116791	0.500142	1.5254	4.91468	0.0012396	0.367508	-0.692598	EMP1
cg07577684	0.500143	2.06919	5.05042	0.0010485	0.367508	-0.565469	RUFY1
cg01904912	0.500186	1.01266	4.45061	0.00224193	0.367508	-1.15337
cg14175766	0.500202	1.56664	4.01724	0.00401224	0.36772	-1.62073	CSMD3
cg05067501	0.500205	1.93485	4.12233	0.00347525	0.367508	-1.50412
cg22036966	0.500232	-1.02467	4.31912	0.00266707	0.367508	-1.29138	HIST1H2BE
cg05266460	0.500256	2.97213	4.00252	0.00409436	0.36772	-1.63724	LOC91316
cg22839729	0.500259	-3.21951	4.10711	0.00354795	0.367508	-1.52087	VEZF1
cg22734287	0.500305	2.34547	4.07171	0.00372352	0.36772	-1.56003	LOC101928858
cg02715705	0.500376	2.20648	4.03667	0.00390657	0.36772	-1.59901	SORBS2
cg02858506	0.50038	3.31441	4.01538	0.00402253	0.36772	-1.62282	NEDD9
cg07861230	0.500407	2.477	3.84757	0.00507716	0.370684	-1.81339
cg13333132	0.500443	2.64673	4.09397	0.00361208	0.367508	-1.53538	SLC6A11
cg26372842	0.500501	1.98594	4.71839	0.00158659	0.367508	-0.882516	OR8S1
cg25862826	0.500526	2.08647	3.4731	0.00866076	0.383924	-2.25695
cg11804641	0.500584	2.4942	3.99884	0.00411515	0.36772	-1.64136	THRA1
cg02822178	0.500851	1.48016	4.01764	0.00401006	0.36772	-1.62029
cg12604353	0.500863	3.1073	3.68521	0.00638468	0.37456	-2.00269	KYNU
cg03339817	0.500953	2.58074	3.85983	0.00499085	0.370574	-1.79929	SFT2D3
cg05778935	0.50101	1.9184	3.74547	0.00586157	0.372636	-1.93188
cg08035930	0.501025	2.07788	3.69751	0.00627395	0.374506	-1.98818	DCAF5
cg16186286	0.501026	2.13501	3.49633	0.00837391	0.383003	-2.22874	ENOX1
cg11236727	0.501073	-2.75507	4.43623	0.00228462	0.367508	-1.1683
cg07378013	0.501101	1.79996	3.55411	0.00770317	0.380425	-2.15894	GAS8
cg00661855	0.501106	1.88303	4.52816	0.00202611	0.367508	-1.07352	BPHL
cg21393713	0.50117	-2.27661	3.79498	0.00546607	0.371339	-1.87418	AUTS2
cg19005236	0.501252	2.25885	4.01953	0.00399965	0.36772	-1.61817	DLGAP2
cg10238660	0.501258	0.278596	4.36224	0.00251873	0.367508	-1.24575
cg20254419	0.501282	2.38075	4.42497	0.00231867	0.367508	-1.18002	SNCA
cg15278412	0.501286	1.87357	4.87923	0.00129556	0.367508	-0.726361
cg25033076	0.501304	1.32418	4.36494	0.00250975	0.367508	-1.24291	MPPE1
cg16504526	0.501319	-1.9893	3.76643	0.00569051	0.372213	-1.9074	KLF9
cg22958308	0.50134	2.35341	3.78514	0.00554231	0.371339	-1.88561	CDC42BPA
cg17679453	0.501355	-2.85972	4.74263	0.0015385	0.367508	-0.858672	WNT5A
cg01254707	0.501587	2.02746	4.18278	0.0032019	0.367508	-1.43798	IL1RL1
cg05460980	0.501611	-3.34077	4.71943	0.00158449	0.367508	-0.881492	ATP8A2
cg26782825	0.501676	2.03949	3.53067	0.00796808	0.381064	-2.18719
cg07941938	0.50169	2.04527	4.8553	0.0013349	0.367508	-0.749285	LPO
cg05225038	0.501702	3.73457	4.48876	0.00213279	0.367508	-1.11394	DHX16
cg18848017	0.501772	1.83848	3.95831	0.00435198	0.368051	-1.68704	TEX14
cg24589908	0.501827	2.41018	3.56124	0.00762447	0.379832	-2.15037	INPP5A
cg27400282	0.501842	2.45664	4.19392	0.00315413	0.367508	-1.42587	SGOL2
cg25538051	0.501924	-3.69373	3.86092	0.00498326	0.370574	-1.79804
cg22284043	0.50195	-2.51275	3.41157	0.00947246	0.389121	-2.33213	GPC5
cg13141281	0.50198	2.63005	4.08746	0.0036443	0.367524	-1.54258
cg06108288	0.502024	3.21558	4.49177	0.00212443	0.367508	-1.11084	ARID1B
cg02199239	0.502059	-3.6574	3.52493	0.0080344	0.381457	-2.19412	FKBP10
cg12256856	0.502146	2.78581	3.55031	0.00774548	0.380436	-2.16352
cg15085989	0.502289	4.23424	3.70643	0.006195	0.374007	-1.97768
cg17830604	0.502369	2.32259	3.44299	0.00904835	0.387135	-2.29367
cg04950342	0.502411	1.87673	3.68703	0.00636811	0.37456	-2.00053
cg16453673	0.502702	2.17439	3.8371	0.00515213	0.370684	-1.82545	APPL2
cg06069187	0.502711	-2.61029	3.56068	0.0076306	0.379832	-2.15104	SARM1
cg25461992	0.502727	1.53399	4.31406	0.00268511	0.367508	-1.29676	LOC100505942
cg07573020	0.502742	1.12128	3.93265	0.0045095	0.369351	-1.71611	ANKH
cg03508824	0.502759	2.60256	4.28802	0.00277994	0.367508	-1.32451
cg24126531	0.50277	-2.07906	5.00727	0.0011055	0.367508	-0.605512	ZCCHC7
cg10253103	0.502791	2.22482	3.39925	0.00964453	0.390004	-2.34725
cg14098612	0.502831	1.68137	3.83145	0.00519313	0.370684	-1.83197
cg21133936	0.502841	2.03982	4.01971	0.00399865	0.36772	-1.61797	LINC00856
cg15212453	0.50289	0.961419	4.11566	0.00350691	0.367508	-1.51145	SFT2D3
cg24607535	0.5029	2.73693	3.81206	0.00533641	0.370684	-1.85439	CDH26
cg00801952	0.502938	1.74757	3.49745	0.00836031	0.383003	-2.22738	PPP2R3A
cg13008001	0.502968	2.23895	3.6224	0.00698349	0.375918	-2.07718
cg01501309	0.503019	2.87192	3.70704	0.00618958	0.373957	-1.97695	CHD4
cg20671117	0.50311	-3.29779	3.7313	0.00598027	0.373212	-1.94846	C3orf75
cg19397991	0.503155	0.792735	4.83897	0.0013625	0.367508	-0.764997	PASK
cg08079294	0.503166	2.16475	4.19423	0.00315281	0.367508	-1.42553
cg14629189	0.503168	2.67837	3.72242	0.00605599	0.373397	-1.95888	CD2AP
cg23523137	0.503248	1.29139	3.63956	0.00681415	0.375665	-2.05676
cg21707633	0.503299	1.83267	4.03445	0.00391852	0.36772	-1.6015	SCD5
cg19024969	0.503339	-2.68252	4.88715	0.00128282	0.367508	-0.718797	C17orf102
cg27227159	0.503353	3.00412	3.97723	0.00423966	0.368011	-1.66568	DCP1B
cg08126654	0.503373	3.03805	4.50442	0.00208967	0.367508	-1.09784	LOC101927292
cg22020713	0.503375	3.12357	3.62806	0.00692713	0.375722	-2.07044	AP1S3
cg21335325	0.503375	1.04337	4.04823	0.00384516	0.36772	-1.58613	BACH2
cg11947528	0.503464	1.73488	3.76792	0.00567855	0.372213	-1.90566	UNC93A
cg18830083	0.503469	2.92905	3.99801	0.00411989	0.36781	-1.6423	BRCA1
cg09081693	0.503491	3.06301	3.47054	0.00869303	0.38406	-2.26007	IKBKAP
cg04699227	0.503659	2.57156	3.96421	0.00431661	0.368011	-1.68037	CD44
cg00950421	0.503682	2.93445	3.40502	0.00956344	0.389539	-2.34016
cg22968137	0.50374	2.38674	3.84767	0.00507646	0.370684	-1.81328	AKAP9
cg05565042	0.503789	2.8017	3.4877	0.00847919	0.383294	-2.2392	CACNB4
cg00269800	0.503794	-2.90908	3.56699	0.00756162	0.37927	-2.14346	PCDHB16
cg20522407	0.503818	0.313322	5.24675	0.000826822	0.367508	-0.387579	KCTD16
cg07588569	0.50386	-0.50329	3.80636	0.00537932	0.370829	-1.86099	ARHGAP24
cg20479774	0.503864	-3.63262	3.86054	0.00498589	0.370574	-1.79848	DLX6AS
cg24825591	0.503908	2.20267	4.01708	0.00401312	0.36772	-1.62091	BIVM
cg01805510	0.503952	0.749938	3.97652	0.00424384	0.368011	-1.66648	MMP12
cg20427983	0.504017	2.52769	3.49629	0.0083743	0.383003	-2.22878	ZNF518A
cg04126745	0.504033	2.07453	3.63332	0.00687518	0.375722	-2.06417
cg02057969	0.504043	2.70424	4.3563	0.00253865	0.367508	-1.25202	PDE5A
cg22812587	0.504062	0.726417	4.20536	0.00310587	0.367508	-1.41346	TMEM99
cg02857398	0.504098	2.42515	4.11792	0.00349615	0.367508	-1.50897	CARS2
cg03504513	0.504144	2.71315	4.90034	0.00126191	0.367508	-0.706227
cg09525487	0.504147	2.81566	3.92575	0.00455292	0.369565	-1.72396
cg26126696	0.504166	1.08752	3.90235	0.00470346	0.370305	-1.75061	DOK6
cg08844422	0.504264	1.55845	3.62867	0.00692103	0.375722	-2.0697
cg00676717	0.504326	3.2277	3.66292	0.00659057	0.375665	-2.02903	POLR3A
cg16424326	0.504332	-2.08542	3.58376	0.00738142	0.378323	-2.12334	SLC36A4
cg07911001	0.5044	2.06779	3.84889	0.00506781	0.370684	-1.81187
cg14970802	0.504468	3.50851	5.27334	0.000800972	0.367508	-0.364016	NUP93
cg13974838	0.504498	2.43576	4.82631	0.00138431	0.367508	-0.777202	PTCH1
cg23609450	0.504517	1.82069	4.98623	0.00113452	0.367508	-0.625164	WFDC10B
cg06567195	0.504545	1.8682	3.90437	0.00469023	0.37024	-1.7483	PDP1
cg17284162	0.504595	3.29672	4.65773	0.00171426	0.367508	-0.942672	PYGM
cg23934546	0.504666	2.90995	4.53131	0.00201784	0.367508	-1.0703	PDE7A
cg13831848	0.504778	2.88422	4.06306	0.00376787	0.36772	-1.56964	OGN
cg06695833	0.504785	-2.52801	4.82012	0.00139512	0.367508	-0.783184	MAST3
cg10767677	0.504798	2.06645	4.06261	0.00377016	0.36772	-1.57013	MMAB
cg12182183	0.504866	1.86957	3.38158	0.00989704	0.391097	-2.36899
cg08826625	0.504903	0.828231	5.25869	0.000815106	0.367508	-0.376984
cg11210357	0.505001	1.33534	4.13982	0.00339366	0.367508	-1.48491	ZC3H3
cg13059495	0.505153	-0.412102	4.17372	0.00324136	0.367508	-1.44785	TPRG1L
cg21253560	0.505173	-0.683648	3.8439	0.00510331	0.370684	-1.81761
cg06402602	0.505188	-4.59173	4.62637	0.00178462	0.367508	-0.974046	FBXO31
cg10968996	0.505212	3.01909	3.47405	0.00864884	0.383924	-2.2558
cg15804051	0.50522	2.57246	4.66323	0.00170223	0.367508	-0.937187	TNFSF8
cg05502442	0.505336	2.32945	4.04448	0.00386497	0.36772	-1.59031	SORCS2
cg08866469	0.505337	1.94696	3.72728	0.00601448	0.373212	-1.95319
cg26714205	0.505347	1.62831	3.51952	0.0080975	0.3816	-2.20066
cg23091185	0.505393	2.34698	4.81272	0.00140815	0.367508	-0.79034	ARHGAP27
cg26847392	0.505431	2.01684	5.10953	0.000975588	0.367508	-0.511177	OR5F1
cg05652551	0.505452	2.58815	3.80591	0.00538269	0.370829	-1.8615	PLS1
cg02634544	0.505507	-4.08926	4.93948	0.00120202	0.367508	-0.669119	PFDN5
cg05649108	0.505563	-1.38516	3.70292	0.00622589	0.374342	-1.9818	BRUNOL4
cg12160850	0.505649	4.24648	3.60628	0.00714659	0.377558	-2.0964
cg26727666	0.505689	2.14123	4.62575	0.00178605	0.367508	-0.974672	FAM18A
cg03983540	0.505699	1.49502	4.13088	0.00343509	0.367508	-1.49471	ZNF341
cg05885455	0.505723	2.36663	3.61173	0.00709103	0.377247	-2.0899	IGF1R
cg18329572	0.505826	1.62438	4.37308	0.00248288	0.367508	-1.23435	CD6
cg12012195	0.505935	1.43316	3.38793	0.00980541	0.390643	-2.36116	POU2AF1
cg06791489	0.505966	1.29411	3.40711	0.00953438	0.389539	-2.3376
cg22643760	0.506033	2.8833	4.21493	0.0030661	0.367508	-1.40309
cg14638735	0.506052	2.65506	3.79881	0.00543671	0.371055	-1.86974	SNX2
cg18954281	0.506054	2.42798	3.9399	0.00446438	0.368822	-1.70788	PARK2
cg12178980	0.506061	-4.1679	3.7899	0.00550535	0.371339	-1.88009	CUGBP2
cg12645047	0.506085	2.37157	4.33825	0.00260014	0.367508	-1.2711	INPP5F
cg10752185	0.506263	2.82655	4.31986	0.00266445	0.367508	-1.29059
cg11283403	0.50631	1.20025	4.15657	0.00331748	0.367508	-1.46657	UPF1
cg04684553	0.506314	-1.53844	4.17753	0.00322469	0.367508	-1.44369	MMP16
cg05854114	0.506318	-3.21858	4.36539	0.00250825	0.367508	-1.24243
cg07586819	0.506435	-4.01403	3.53207	0.00795195	0.380987	-2.18549	KDELR3
cg22334846	0.50646	2.50484	4.03566	0.00391203	0.36772	-1.60015	MGAM
cg05327549	0.5065	1.853	3.76168	0.00572877	0.372245	-1.91293	GPATCH8
cg23025725	0.506556	1.83949	3.94169	0.00445331	0.368822	-1.70585
cg13214093	0.506597	1.0929	4.3572	0.00253559	0.367508	-1.25107	LOC101927156
cg06244272	0.506678	3.20366	4.13607	0.00341096	0.367508	-1.48902	SCARNA3
cg23194886	0.506925	2.24683	4.23294	0.00299273	0.367508	-1.38363	SUPT3H
cg22946562	0.506967	2.26816	3.83299	0.00518194	0.370684	-1.8302	MYT1L
cg20926183	0.506987	3.49516	3.38137	0.00990003	0.391097	-2.36924	ACOX3
cg15569354	0.507058	2.76328	4.19925	0.00313156	0.367508	-1.42009	TRAPPC9
cg09885657	0.507065	2.30344	4.30419	0.00272063	0.367508	-1.30726	F10
cg22710094	0.507113	2.14978	4.27563	0.00282633	0.367508	-1.33775	NRG2
cg18690922	0.507155	2.69018	5.45841	0.000643862	0.367508	-0.203523
cg12426833	0.507164	1.24977	4.20108	0.00312382	0.367508	-1.41809
cg17650420	0.50729	2.68795	3.3789	0.00993595	0.391181	-2.37229
cg20510012	0.507439	3.17403	3.61011	0.00710749	0.377339	-2.09183	PHLDB1
cg10348204	0.507489	2.20587	4.08099	0.00367663	0.367544	-1.54974
cg24000396	0.507508	2.55682	4.01578	0.00402031	0.36772	-1.62237
cg02748424	0.507541	2.55043	3.74832	0.00583796	0.372504	-1.92854	C9orf3
cg19103712	0.50764	1.8684	3.56406	0.00759351	0.379486	-2.14697	TPPP2
cg00072957	0.507647	2.90263	4.69133	0.00164221	0.367508	-0.909264	KIAA0146
cg20482920	0.507655	1.58207	4.35938	0.0025283	0.367508	-1.24877	ITGA8
cg18769353	0.507657	-3.65381	3.6136	0.00707204	0.377042	-2.08767	PTN
cg03671883	0.507824	1.8279	3.58467	0.00737172	0.378321	-2.12225	PAPLN
cg08251685	0.507902	3.06619	3.87478	0.00488768	0.370574	-1.78213	AAA1
cg09834789	0.507947	2.16	3.64862	0.00672648	0.375665	-2.04599	OBFC1
cg04501438	0.508036	-4.07983	4.67904	0.00166818	0.367508	-0.921463	SP4
cg00027808	0.508087	-4.41032	4.59288	0.00186324	0.367508	-1.00776	LOC100506125
cg19933249	0.508121	2.8258	3.7073	0.00618729	0.373957	-1.97665	DNAH5
cg15472405	0.508207	2.27634	3.67098	0.00651534	0.37561	-2.0195	PTPRF
cg04778236	0.50826	3.27385	3.4257	0.00927919	0.388301	-2.31481	SPSB1
cg02899441	0.508263	2.11645	3.47444	0.00864393	0.383924	-2.25532
cg20590312	0.508311	2.06835	4.21197	0.00307833	0.367508	-1.40629	MURC
cg27247522	0.508328	1.08492	3.63479	0.00686077	0.375722	-2.06243
cg26886572	0.508465	0.15362	3.76075	0.00573631	0.372335	-1.91402	NAP1L4
cg18953183	0.508564	0.929566	3.45681	0.0088682	0.385488	-2.2768	ITK
cg04645818	0.508606	-2.19738	4.52981	0.00202178	0.367508	-1.07184	CDH15
cg14825251	0.508752	1.23824	4.50215	0.00209587	0.367508	-1.10017	RAG1
cg01766844	0.508822	2.39037	4.41814	0.0023396	0.367508	-1.18714	TNK2
cg22614631	0.508878	2.98134	5.20338	0.000870963	0.367508	-0.426276	MFI2
cg06362065	0.508878	-4.41545	3.45437	0.00889975	0.385922	-2.27977	DLGAP1
cg03425812	0.508913	-0.128702	4.33873	0.00259847	0.367508	-1.27058	B2M
cg07648428	0.508986	2.2951	3.84813	0.00507319	0.370684	-1.81275	LOC101929718
cg18743034	0.508986	1.94793	3.69853	0.00626489	0.374487	-1.98698	SIAE
ch.15.93744710R	0.509012	-3.81803	4.64759	0.00173668	0.367508	-0.952799
cg11354682	0.50915	0.860076	4.19119	0.00316576	0.367508	-1.42883	C19orf38
cg08403891	0.509176	1.18691	3.67181	0.00650761	0.37561	-2.01851	CDK5RAP1
cg21188977	0.50941	2.35833	4.34356	0.00258188	0.367508	-1.26548
cg05803420	0.509455	1.96024	4.3304	0.00262738	0.367508	-1.27941	MYH11
cg05997116	0.509471	3.98495	4.64581	0.00174063	0.367508	-0.954572	KRBA1
cg11745844	0.509472	2.68577	3.48752	0.00848147	0.383294	-2.23943	SV2C
cg15656521	0.509499	2.09909	3.3864	0.00982744	0.390643	-2.36305	HDAC4
cg09441030	0.509615	2.16689	4.77158	0.00148313	0.367508	-0.830336	NOTCH4
ch.16.692127F	0.509668	-3.45996	3.38942	0.00978412	0.390643	-2.35934	EEF2K
cg27022324	0.50967	1.8215	4.12741	0.00345132	0.367508	-1.49853	PLEKHG4B
cg07277182	0.50974	2.13608	3.89878	0.00472684	0.370574	-1.75467	FANCM
cg19405036	0.509827	0.268775	3.63731	0.00683606	0.375665	-2.05943	LINC00504
cg13889311	0.509828	2.76781	4.14923	0.00335063	0.367508	-1.4746	ITSN1
cg10959672	0.509864	1.32151	3.7246	0.00603732	0.37337	-1.95632	KIAA0319L
cg24924525	0.509878	1.34019	4.2566	0.00289924	0.367508	-1.35816	LY86
cg21525141	0.509902	0.275334	3.47541	0.00863182	0.383924	-2.25415
cg08623623	0.50995	1.07407	3.54605	0.00779318	0.380436	-2.16864	NRG1
cg23194938	0.509996	1.92232	4.37049	0.00249138	0.367508	-1.23707	NRIP1
cg22808435	0.510036	2.7311	3.40289	0.00959334	0.389654	-2.34278
cg23261299	0.510064	2.29309	3.61866	0.00702091	0.376611	-2.08163
cg23401436	0.510205	2.23941	4.6037	0.00183745	0.367508	-0.996848	HNRNPA2B1
cg24404479	0.510209	-3.9901	4.00393	0.00408641	0.36772	-1.63565
cg15864113	0.510228	2.81405	3.98614	0.00418782	0.368011	-1.65564
cg04205412	0.510285	1.69499	5.16119	0.00091639	0.367508	-0.464245
cg25200096	0.510301	2.93031	3.49701	0.00836555	0.383003	-2.22791	ATF6
cg08152338	0.510304	2.15424	3.91212	0.00463994	0.369721	-1.73946	RPS6
cg25464681	0.510327	1.07826	3.97092	0.00427679	0.368011	-1.6728	LRRC49
cg08036148	0.510351	1.67163	3.43587	0.00914262	0.387464	-2.30236	MYH10
cg02020801	0.510404	1.67824	3.48891	0.00846443	0.383275	-2.23775
cg11382630	0.510422	1.81894	3.46976	0.00870293	0.384164	-2.26103	PSMA6
cg24107750	0.510459	2.55081	3.81197	0.00533704	0.370684	-1.85448	PRKCQ
cg04170508	0.510474	1.59618	4.28383	0.00279555	0.367508	-1.32898	CCL27
cg19149013	0.510534	2.19014	3.48474	0.00851577	0.3834	-2.24281	FBN1
cg00663797	0.510546	-2.47717	3.71015	0.00616233	0.373758	-1.9733	DBF4
cg11015767	0.510552	3.27024	4.07622	0.00370064	0.36772	-1.55502	NR3C2
cg25790116	0.510597	-4.48651	4.26924	0.00285061	0.367508	-1.3446	ARL1
cg10518231	0.510675	-4.36665	3.73143	0.00597919	0.373212	-1.94832
cg16455757	0.510716	0.944557	3.45475	0.00889485	0.3859	-2.27931
cg22964097	0.510743	2.66426	3.81232	0.00533444	0.370684	-1.85408	BAIAP2L1
cg24397545	0.510754	1.29334	4.5953	0.00185744	0.367508	-1.00531	DCDC2
cg18233599	0.510836	1.85029	4.6529	0.0017249	0.367508	-0.947496	EVL
cg14696931	0.510843	1.05788	3.54899	0.00776024	0.380436	-2.16511	OR5AK2
cg07725658	0.510981	-4.1758	3.71481	0.00612172	0.373497	-1.96782	GRSF1
cg27618792	0.511032	0.407321	5.20175	0.000872667	0.367508	-0.427733	RPS12
cg06533529	0.511034	1.51661	3.48356	0.00853027	0.38344	-2.24423	OPN4
cg22949358	0.51104	1.74676	3.73835	0.00592085	0.372668	-1.9402	EXD2
cg15887361	0.511055	2.5945	4.06944	0.00373511	0.36772	-1.56255
cg10036764	0.511149	2.46982	3.97354	0.00426131	0.368011	-1.66984
cg27269380	0.511206	2.06354	3.67025	0.00652211	0.375628	-2.02036	RBM33
cg06150369	0.51124	-3.38181	3.89061	0.004781	0.370574	-1.76402	RPL32P3
cg13827677	0.511247	0.615771	4.8987	0.00126449	0.367508	-0.707786	SET
cg14447588	0.511266	1.73258	3.62053	0.00700212	0.376283	-2.0794	ITM2C
cg19783734	0.511344	2.61155	3.44101	0.00907451	0.387187	-2.29609	KCNIP2
cg06676978	0.511407	1.73359	4.25579	0.00290241	0.367508	-1.35904
cg05906737	0.51151	1.89358	4.85411	0.00133689	0.367508	-0.750427	DOCK5
cg20356241	0.511543	3.72235	4.92402	0.0012253	0.367508	-0.683745
cg09303427	0.51156	1.66979	4.31207	0.00269224	0.367508	-1.29888
cg14331614	0.511565	2.9514	4.72132	0.00158067	0.367508	-0.879621	KIAA1109
cg00697030	0.511604	3.16859	3.68177	0.00641595	0.37456	-2.00674
cg14097153	0.511611	1.98013	3.86289	0.00496957	0.370574	-1.79578	VPS53
cg23918507	0.511644	-2.05668	3.62818	0.00692595	0.375722	-2.07029	DLGAP1
cg11958899	0.511657	1.67138	3.55019	0.00774673	0.380436	-2.16365
cg05061395	0.511664	3.0394	4.56162	0.00194006	0.367508	-1.03942
cg04137727	0.511666	2.93976	4.09497	0.00360713	0.367508	-1.53427
cg25191416	0.511692	1.78911	4.929	0.00121775	0.367508	-0.679029
cg20278383	0.511715	4.27651	3.50727	0.00824225	0.382572	-2.21548	CLDN10
cg23417962	0.511752	0.633219	3.66095	0.00660918	0.375665	-2.03138	DIP2B
cg11543953	0.511939	2.8846	3.76609	0.00569321	0.372213	-1.90779
cg08978665	0.51199	0.890093	3.82427	0.00524568	0.370684	-1.84026	IL32
cg12134752	0.512049	0.784937	4.54614	0.00197936	0.367508	-1.05517	PTPRS
cg18735451	0.512058	1.97905	4.41657	0.00234445	0.367508	-1.18878
cg26270094	0.512104	-2.76941	3.84673	0.00508317	0.370684	-1.81436
cg09677935	0.512112	-3.83668	3.37476	0.00999633	0.391737	-2.37739	STX1A
cg04112100	0.512155	1.42094	3.49963	0.00833388	0.383003	-2.22473	KYNU
cg26252536	0.512168	2.04265	3.62406	0.00696691	0.375744	-2.0752	ARHGAP35
cg11632984	0.512477	2.78107	3.95989	0.00434251	0.368011	-1.68526	ASIC2
cg25340735	0.512479	0.521172	3.76228	0.00572394	0.372245	-1.91224
cg02423065	0.512499	2.40228	3.44877	0.00897249	0.386562	-2.2866	LOC253573
cg23658047	0.512516	3.01741	4.21033	0.00308513	0.367508	-1.40807	TTLL5
cg18042072	0.512605	3.15029	3.41677	0.00940087	0.389035	-2.32575	TNIK
cg04837483	0.512622	-0.129965	5.26154	0.000812334	0.367508	-0.374458	WDR82
cg05181599	0.512693	1.2106	3.40545	0.0095575	0.389539	-2.33964
cg24148817	0.512713	2.31076	4.3579	0.00253327	0.367508	-1.25033	C6orf129
cg15470519	0.512715	1.54714	4.45615	0.00222571	0.367508	-1.14762	ITGBL1
cg00206463	0.512733	1.60641	5.57301	0.000563744	0.367508	-0.107133	TRIM26
cg01059669	0.512748	-4.80432	3.79541	0.00546278	0.371339	-1.87368	SGK1
cg08809979	0.512751	-3.88489	3.65905	0.00662711	0.375665	-2.03363	COG8
cg12360534	0.512756	-0.247923	4.26357	0.00287233	0.367508	-1.35069
cg14476251	0.512959	2.59197	4.14529	0.00336859	0.367508	-1.47892	IL2RA
cg12882726	0.512978	-3.89674	5.12669	0.000955464	0.367508	-0.495528	DCDC1
cg20402382	0.512988	-2.86974	3.55188	0.00772788	0.380436	-2.16162	APEH
cg03611632	0.512995	1.75182	3.7164	0.00610789	0.373497	-1.96595	CSNK1A1
cg22252970	0.513021	3.97551	4.83387	0.00137124	0.367508	-0.769909
cg14202810	0.513027	2.84505	3.76565	0.00569681	0.372213	-1.90831	SVIL
cg04779144	0.513038	3.01534	3.60712	0.00713801	0.377558	-2.0954	ALPK1
cg23029597	0.513063	1.36289	4.44863	0.00224776	0.367508	-1.15542	RSRC2
cg07267290	0.513091	2.28989	3.70428	0.00621389	0.374342	-1.9802
cg09936609	0.513102	3.46238	4.40228	0.00238899	0.367508	-1.20371
cg10394577	0.513106	2.01286	4.94326	0.00119641	0.367508	-0.665554
cg06598735	0.51313	1.98021	5.37512	0.000709932	0.367508	-0.275004	TANGO2
cg22912611	0.513176	2.18901	4.42456	0.00231991	0.367508	-1.18044
cg08715988	0.513408	2.01203	3.62039	0.00700352	0.376283	-2.07956
cg10346570	0.513519	2.97116	3.63095	0.00689856	0.375722	-2.067	LPIN1
cg04677344	0.513523	-2.68282	4.76898	0.00148802	0.367508	-0.832876	AGGF1
cg12560006	0.513563	-3.32221	4.18208	0.00320496	0.367508	-1.43874	COG4
cg03934681	0.513587	-2.53882	3.81184	0.00533802	0.370684	-1.85464	TRUB1
cg06009355	0.513729	2.28861	3.52591	0.008023	0.381344	-2.19293	CBFA2T3
cg16755251	0.513784	3.25667	3.80567	0.00538452	0.370829	-1.86178
cg12266024	0.514065	-4.15483	3.5877	0.00733969	0.378228	-2.11862	FAM126A
cg00640823	0.514082	2.49353	4.76552	0.00149454	0.367508	-0.836257
cg14762788	0.514102	2.30661	3.54776	0.00777401	0.380436	-2.16659	RFTN1
cg08594920	0.514133	1.57154	3.59878	0.00722386	0.377978	-2.10536	LINC01499
cg12941622	0.514186	-3.78976	3.83641	0.00515716	0.370684	-1.82625	HAT1
cg16464274	0.514255	-4.07888	3.53931	0.00786927	0.380436	-2.17676
cg26124791	0.514272	2.62254	3.86586	0.00494894	0.370574	-1.79236
cg03676292	0.514276	1.98165	3.96186	0.0043307	0.368011	-1.68303	UVRAG
cg22994582	0.514342	3.24149	3.46786	0.00872687	0.384498	-2.26333	GMDS
cg05063577	0.514342	1.95137	4.1894	0.00317344	0.367508	-1.43078
cg14388170	0.514379	2.57454	3.40229	0.00960173	0.389701	-2.34352	FAM125B
cg08795956	0.514472	0.940684	4.87818	0.00129726	0.367508	-0.727365
cg06068578	0.514484	2.40289	3.8357	0.0051623	0.370684	-1.82707	DMTF1
cg14734794	0.514514	3.34161	3.90671	0.00467498	0.370137	-1.74563	LEP
cg24929300	0.514549	1.62531	3.83145	0.00519314	0.370684	-1.83197
cg25279922	0.514557	4.66382	4.28319	0.00279795	0.367508	-1.32967
cg01698328	0.514589	2.03537	3.80424	0.00539534	0.370948	-1.86344
cg22335261	0.514594	2.62212	3.62772	0.00693046	0.375722	-2.07084	TG
cg15454110	0.514608	1.37137	3.85451	0.0050281	0.370574	-1.8054	CUTA
cg01411934	0.514652	1.16505	3.75071	0.00581829	0.372504	-1.92575	GM2A
cg09110454	0.514668	2.53549	4.27214	0.00283957	0.367508	-1.3415	TIGIT
cg11637139	0.514738	1.95814	3.7096	0.00616718	0.373934	-1.97395
cg01574823	0.514757	3.29873	4.33059	0.00262671	0.367508	-1.2792	PTPRO
cg00397326	0.514798	1.50424	3.85884	0.00499775	0.370574	-1.80043	PWRN1
cg20806436	0.514801	2.36353	5.07519	0.00101724	0.367508	-0.542638	UBE2E2
cg17189671	0.514904	2.06783	3.48108	0.00856101	0.383523	-2.24725
cg25925053	0.515011	2.55498	4.43655	0.00228366	0.367508	-1.16796	CMTM3
cg05793879	0.515098	2.71887	3.76373	0.00571224	0.372245	-1.91055	MVB12B
cg04499436	0.515154	2.54958	3.73725	0.00593014	0.372668	-1.9415	SKI
cg00210186	0.515172	2.95508	3.95647	0.00436309	0.368311	-1.68912	MCART1
cg25921813	0.515174	2.15846	3.7006	0.00624643	0.374373	-1.98453	C3orf21
cg06955459	0.515252	1.59044	4.51775	0.00205373	0.367508	-1.08417	LOC101927156
cg14345128	0.515328	-4.14636	3.75722	0.00576503	0.372504	-1.91815	ONECUT2
cg06186698	0.51535	-3.02302	4.25345	0.00291153	0.367508	-1.36155	C3orf72
cg14649731	0.515628	2.72707	4.56589	0.00192937	0.367508	-1.03509
cg16265399	0.515633	0.0601407	3.60182	0.00719242	0.377871	-2.10172
cg04009816	0.515744	1.56577	4.03532	0.00391382	0.36772	-1.60052	C11orf88
cg08449860	0.51581	-3.60037	3.46816	0.00872319	0.384446	-2.26297	C17orf28
cg16416184	0.515815	2.54615	3.94272	0.00444698	0.368802	-1.70469
cg12939515	0.515991	-4.52498	3.56985	0.00753056	0.37927	-2.14003	LRRC8D
cg21663666	0.516071	3.18807	3.95773	0.0043555	0.368188	-1.6877
cg01448682	0.516194	2.94374	4.09693	0.00359752	0.367508	-1.53211	DAPL1
cg27012845	0.516213	1.97142	4.13653	0.00340887	0.367508	-1.48852
cg23489236	0.516362	1.40361	4.30954	0.00270133	0.367508	-1.30157
cg27278831	0.516371	1.47509	4.01213	0.00404057	0.36772	-1.62646
cg06363034	0.516456	2.26298	4.0164	0.00401691	0.36772	-1.62168	GMEB2
cg16071328	0.516556	2.03349	3.53487	0.00791983	0.380826	-2.18211
cg02623971	0.516562	3.10725	3.54525	0.00780219	0.380436	-2.16961	NEU1
cg01634758	0.516563	3.66139	3.37989	0.00992142	0.391181	-2.37106	AP3D1
cg05322217	0.516629	-3.18342	3.97439	0.00425633	0.368011	-1.66888
cg02387745	0.516633	2.29387	3.49445	0.00839665	0.383003	-2.23101	AFP
cg08538926	0.516717	1.08756	4.78235	0.0014631	0.367508	-0.819838
cg00215758	0.516796	2.83476	4.01098	0.00404696	0.36772	-1.62775	LOC101927914
cg24038925	0.516813	1.67262	3.79226	0.00548707	0.371339	-1.87734	PSMB5
cg27364795	0.516855	2.90477	3.47271	0.00866562	0.383924	-2.25742
cg00357958	0.516909	0.309651	4.52908	0.00202369	0.367508	-1.07258	GPR81
cg19844232	0.51693	2.86252	4.26793	0.0028556	0.367508	-1.34601	ASAP1
cg00494287	0.517051	2.85317	3.54764	0.00777536	0.380436	-2.16673	ATXN7L1
cg09241284	0.517077	-4.38201	4.54162	0.001991	0.367508	-1.05977	TRIM39
cg06494218	0.517078	1.64414	3.95872	0.00434952	0.368011	-1.68657	WWTR1
cg04312120	0.517236	2.22374	4.20287	0.00311632	0.367508	-1.41616	SFXN1
cg01817319	0.517263	2.88009	3.65486	0.00666683	0.375665	-2.03859	PEPD
cg07215662	0.517335	1.71381	4.18698	0.00318383	0.367508	-1.43342
cg19828062	0.517385	2.08345	3.88202	0.00483855	0.370574	-1.77384	FOXO1
cg03798742	0.51741	-3.90988	3.6473	0.00673919	0.375665	-2.04756	SMCR8
cg17094363	0.517477	2.53445	3.42167	0.00933379	0.3886	-2.31974
cg14378925	0.517535	1.08559	3.7446	0.00586879	0.372636	-1.9329	EHD1
cg22498099	0.517538	-4.35489	3.85768	0.00500589	0.370574	-1.80176	CHRNA5
cg16809302	0.517562	2.14802	4.43969	0.00227427	0.367508	-1.1647	PARD3
cg02340755	0.517624	-4.31144	3.59787	0.00723334	0.377978	-2.10645
cg04532944	0.517655	2.19332	3.41847	0.00937756	0.388957	-2.32367	ST18
cg26505649	0.517671	2.15021	4.34307	0.00258356	0.367508	-1.266	MTOR
cg04058305	0.51777	2.2986	4.03385	0.00392173	0.36772	-1.60216
cg08859858	0.517813	-2.92114	3.78296	0.00555943	0.371339	-1.88815	MBD1
cg20684312	0.517854	3.15149	4.61595	0.0018087	0.367508	-0.984519	BAT5
cg06940925	0.517866	2.26819	3.90943	0.00465734	0.369955	-1.74253	SLFN5
cg19840924	0.5179	2.14189	3.67826	0.0064481	0.37456	-2.01089	ZNF704
cg04752885	0.51793	1.6435	4.18798	0.00317953	0.367508	-1.43233	ZFAND3
cg24017056	0.518035	0.0720319	3.49476	0.0083929	0.383003	-2.23064	ZFAND6
cg11554605	0.51809	2.78865	4.85397	0.00133713	0.367508	-0.750568	ASB4
cg27188984	0.5182	2.25982	3.42256	0.00932171	0.3886	-2.31865	LOC102724053
cg15123572	0.518217	2.97705	3.60946	0.00711414	0.377426	-2.09261
cg10552473	0.518308	1.04558	3.60055	0.00720557	0.377907	-2.10325
cg18369564	0.518317	2.10979	3.93	0.00452614	0.369543	-1.71913	NDUFA5
cg05285368	0.518363	2.35576	3.82207	0.00526192	0.370684	-1.84281	C9orf21
cg15800786	0.518368	-3.5828	4.24083	0.00296121	0.367508	-1.37513	UBIAD1
cg16726760	0.518448	0.836702	4.85192	0.00134056	0.367508	-0.75253
cg14761019	0.518584	1.74362	4.5196	0.00204877	0.367508	-1.08227	PRDM16
cg01729116	0.518587	1.90915	3.61372	0.00707076	0.377018	-2.08752	CDH15
cg01722185	0.518763	-2.26625	3.68538	0.00638315	0.37456	-2.00249
cg05052214	0.518783	2.31785	3.90562	0.00468209	0.37024	-1.74687	UBE2E1
cg20906802	0.518813	2.57433	4.0137	0.00403185	0.36772	-1.6247	OPN5
cg20070029	0.518837	2.13052	3.49242	0.00842142	0.383003	-2.23348
cg12184937	0.518845	3.4349	3.83545	0.00516409	0.370684	-1.82736
cg13041975	0.518852	-4.09871	3.45442	0.00889906	0.385922	-2.27971	EIF5B
cg01085828	0.518956	2.27553	4.15349	0.00333133	0.367508	-1.46994
cg16283790	0.519028	-3.7693	4.5966	0.00185435	0.367508	-1.00401	SLC31A2
cg10777120	0.51904	2.60403	3.86339	0.00496607	0.370574	-1.7952
cg23603528	0.519072	-4.4566	3.67961	0.0064357	0.37456	-2.00929	LIPT2
cg09567080	0.519209	-3.4533	5.34927	0.000731923	0.367508	-0.297435	ULBP2
cg00154443	0.519211	-2.78873	3.68123	0.00642096	0.37456	-2.00739	ATXN1L
cg19187018	0.519338	2.58947	3.62111	0.00699632	0.376239	-2.07871	PEX12
cg00455526	0.519392	-2.95643	3.9767	0.00424275	0.368011	-1.66628	TRIL
cg23912186	0.519442	2.13669	4.65062	0.00172994	0.367508	-0.949768	FCAMR
cg13014936	0.519471	2.49592	3.46111	0.00881289	0.385313	-2.27155
cg00021550	0.519498	2.78247	3.52165	0.0080726	0.381503	-2.19808
cg10948957	0.519698	1.95919	4.87198	0.00130735	0.367508	-0.733301
cg07548925	0.519869	-3.38325	3.96802	0.00429397	0.368011	-1.67607	RARA
cg18658231	0.519933	3.23245	3.71452	0.00612425	0.373497	-1.96816
cg05116906	0.519936	-3.70486	3.95577	0.00436731	0.36834	-1.68991	KL
cg08892386	0.520031	1.73904	4.90352	0.00125692	0.367508	-0.7032	LPGAT1
cg16100459	0.520052	2.42533	4.39898	0.0023994	0.367508	-1.20717	LINC01539
cg12373913	0.520093	2.67083	3.73055	0.00598663	0.373212	-1.94934	LOC101929237
cg08095437	0.520143	1.64108	4.48288	0.00214921	0.367508	-1.12	C2orf80
cg13886752	0.52015	2.56941	3.97644	0.00424427	0.368011	-1.66657	NR6A1
cg04453302	0.520185	2.81832	4.62878	0.00177911	0.367508	-0.97163	SMCHD1
cg17576613	0.520204	-4.03525	4.61983	0.0017997	0.367508	-0.980619	ATP10D
cg07552723	0.520231	1.35493	3.75533	0.00578041	0.372504	-1.92035	PRDM2
cg05452625	0.520369	2.48498	4.35415	0.00254589	0.367508	-1.25429	WNT8B
cg02271490	0.5204	2.73393	3.8753	0.00488413	0.370574	-1.78153	KIAA1549
cg10895426	0.520419	-3.08728	3.43101	0.00920761	0.387908	-2.30831	TOX3
cg13152690	0.520436	0.390698	3.49112	0.00843728	0.383003	-2.23506
cg20114113	0.52046	2.77576	3.71588	0.0061124	0.373497	-1.96656	PPP1R3C
cg05775593	0.520495	2.63767	5.46978	0.00063538	0.367508	-0.193858	TULP4
cg27491398	0.520553	1.70653	3.73915	0.00591421	0.372668	-1.93927	LOC285830
cg13384629	0.520586	2.40661	3.53255	0.00794642	0.380955	-2.18491
cg00427618	0.520632	0.95087	4.63591	0.00176288	0.367508	-0.964481	DIRC3
cg19286687	0.520702	1.31248	4.85409	0.00133693	0.367508	-0.750451	DES
cg01528768	0.520854	1.6046	4.25694	0.00289794	0.367508	-1.3578	RTN4RL1
cg03704073	0.520903	2.28193	3.81502	0.00531421	0.370684	-1.85095	LOC399959
cg26489813	0.520917	3.19687	3.65536	0.00666209	0.375665	-2.038	EXOC6
cg20901032	0.520983	1.64433	4.25959	0.00288766	0.367508	-1.35495	CSNK1A1L
cg09676045	0.520986	1.98887	3.81494	0.00531484	0.370684	-1.85105
cg02331407	0.521041	2.61941	3.61012	0.00710738	0.377339	-2.09182	RGS20
cg11410940	0.521069	2.85878	3.91252	0.00463734	0.369721	-1.739	KCNQ5
cg02831521	0.521183	1.60766	4.03512	0.00391492	0.36772	-1.60075
cg10985935	0.521372	2.10135	3.77583	0.00561554	0.372037	-1.89644
cg15251010	0.521403	2.70459	4.34368	0.00258147	0.367508	-1.26535	MAP3K7CL
cg15748122	0.521413	2.33087	3.42322	0.00931277	0.388586	-2.31784
cg17074112	0.521477	2.87221	3.77157	0.00564937	0.372213	-1.9014	ASAP1
cg09079582	0.52148	2.21044	3.39773	0.00966589	0.390037	-2.34911	CASP10
cg25464034	0.521496	-3.91261	3.70377	0.00621844	0.374342	-1.98081	PTDSS2
cg14099224	0.521505	1.9906	4.21969	0.00304652	0.367508	-1.39794	SHROOM3
cg27656074	0.521571	3.04951	5.23282	0.00084072	0.367508	-0.399966	PTPRN2
cg13784878	0.521613	2.3196	3.40747	0.0095294	0.389539	-2.33716	PHACTR4
cg17757894	0.521708	0.366928	4.09258	0.00361891	0.367508	-1.53691	ZEB2
cg09556412	0.521741	2.56481	4.17869	0.00321968	0.367508	-1.44244
cg24881262	0.521812	1.66114	4.75312	0.00151817	0.367508	-0.84838	GBE1
cg05266345	0.521824	-3.65768	3.91522	0.00461997	0.369721	-1.73593
cg22166703	0.521847	-5.21568	3.52423	0.00804255	0.381457	-2.19497	ZNF362
cg16983779	0.52188	2.20517	4.3553	0.00254198	0.367508	-1.25307	OPRM1
cg17458693	0.521902	1.50536	4.76922	0.00148757	0.367508	-0.832643
cg20721164	0.521912	2.41923	4.33271	0.00261934	0.367508	-1.27696	UVRAG
cg20162146	0.522014	3.22656	4.2709	0.00284427	0.367508	-1.34282	MCM5
cg22954460	0.522085	1.37181	3.42955	0.00922717	0.388014	-2.31009	CHL1
cg00732810	0.522155	1.75055	4.50221	0.00209571	0.367508	-1.10011	RASA3
cg18358650	0.522226	-3.46882	3.72977	0.00599329	0.373212	-1.95026	ADCY7
cg21818891	0.522262	1.73441	3.49254	0.00841994	0.383003	-2.23333	SLC1A2
cg11219720	0.522326	1.47326	3.4835	0.00853099	0.38344	-2.24431	EXOC3
cg15063770	0.522354	0.916086	3.70885	0.00617374	0.373944	-1.97483	CCSER2
cg20806763	0.522365	1.59936	5.01009	0.00110167	0.367508	-0.602884
cg25373630	0.522473	1.45546	4.73196	0.00155947	0.367508	-0.869153	BCL2
cg27450153	0.522541	2.43589	3.81781	0.00529347	0.370684	-1.84773	GLI3
cg25642090	0.522557	2.16627	3.60571	0.00715241	0.377558	-2.09708
cg20915333	0.522566	2.29413	4.07081	0.00372811	0.36772	-1.56102	AHCYL2
cg06529439	0.522576	-1.83891	4.58488	0.00188259	0.367508	-1.01585	RPIA
cg08345859	0.522693	1.78954	3.58353	0.00738384	0.378323	-2.12362	AP3M2
cg14493181	0.522782	1.80853	4.06812	0.00374188	0.36772	-1.56402
cg16102793	0.522799	2.87077	3.69301	0.0063142	0.37456	-1.99348	TESC
cg15948377	0.52293	-0.292854	3.90311	0.00469849	0.37024	-1.74974
cg26555966	0.522987	1.59322	5.01773	0.00109138	0.367508	-0.595776	IGDCC3
cg21620087	0.523052	3.59157	4.51707	0.00205553	0.367508	-1.08486	DHX8
cg19218929	0.523142	3.31549	5.11093	0.000973928	0.367508	-0.509898	RNF144B
cg25630384	0.523151	2.75734	3.39046	0.00976919	0.390643	-2.35805	MAN1A1
cg23954655	0.5232	-0.272335	4.10274	0.00356917	0.367508	-1.5257	STK24
cg15841349	0.523204	2.32143	4.50979	0.0020751	0.367508	-1.09232	GLT1D1
cg14170627	0.523507	-3.98603	3.69644	0.00628348	0.374506	-1.98943	CA5A
cg00931828	0.523568	-3.71626	4.09954	0.00358473	0.367508	-1.52922
cg02091275	0.523727	0.377696	3.83103	0.00519618	0.370684	-1.83245	CD247
cg17451457	0.523762	3.27226	4.08176	0.00367276	0.367524	-1.54889	CSRNP1
cg24567424	0.523859	-2.39967	3.40992	0.00949526	0.389425	-2.33415	FAM155A
cg03212039	0.523878	2.23689	4.22115	0.00304054	0.367508	-1.39636	VPS13C
cg02078555	0.523928	2.48414	4.57666	0.00190269	0.367508	-1.02417
cg04980832	0.523939	-4.71407	3.59589	0.00725393	0.377978	-2.10882	CORIN
cg03170472	0.523996	1.48696	4.14331	0.00337764	0.367508	-1.48109	CWH43
cg06386053	0.524042	2.18265	3.40793	0.00952293	0.389539	-2.33659	ANKRD10
cg02862277	0.524053	2.35124	4.73223	0.00155892	0.367508	-0.86888
cg12798274	0.524318	3.45184	3.75019	0.00582258	0.372504	-1.92636	MIR1307
cg22524735	0.524481	2.79491	4.03706	0.00390449	0.36772	-1.59858	BREA2
cg26875384	0.524496	2.47651	3.44435	0.0090304	0.386713	-2.292	FAM107B
cg13016598	0.524621	1.43532	3.8467	0.00508335	0.370684	-1.81439	TP53BP2
cg22279328	0.524808	2.73088	3.95934	0.00434578	0.368011	-1.68587	DNAJB8
cg03716233	0.524837	-4.06165	3.53013	0.00797431	0.381064	-2.18784	DCAKD
cg09472084	0.524895	-2.86499	4.48025	0.00215663	0.367508	-1.12271	HAS3
cg13680246	0.524949	2.27695	4.18428	0.00319543	0.367508	-1.43634	AP3M2
cg08252758	0.524997	1.65459	3.77766	0.00560105	0.371776	-1.89431	MARCH6
cg02577368	0.525006	-4.1685	4.29402	0.00275779	0.367508	-1.31811	LYSMD4
cg04879211	0.525058	2.7167	3.82762	0.00522111	0.370684	-1.8364	TNS3
cg05089925	0.525086	2.55371	4.10792	0.00354406	0.367508	-1.51998
cg23040649	0.525093	-3.94954	3.92692	0.0045455	0.369565	-1.72262	HES2
cg11166247	0.525097	2.3093	4.63179	0.00177223	0.367508	-0.968608	FARS2
cg27556194	0.52511	2.92576	3.90847	0.00466357	0.369999	-1.74363	MUT
cg12045829	0.525157	-0.394481	5.74348	0.000464133	0.367508	0.0320944	TNFSF12
cg14260153	0.525245	-4.09484	5.08786	0.00100165	0.367508	-0.531006	DIAPH1
cg17831440	0.525275	2.58935	4.46771	0.00219229	0.367508	-1.13566	MCF2L
cg24881330	0.525343	-3.89077	3.52737	0.00800609	0.381303	-2.19117	TRMU
cg25625860	0.525351	-4.6004	3.67222	0.00650383	0.37561	-2.01803	PPM1D
cg24506118	0.525368	2.8022	3.9053	0.00468418	0.37024	-1.74724
cg27636594	0.525489	2.78991	3.92217	0.00457562	0.369721	-1.72803	VPS41
cg02795546	0.525549	2.37221	3.88193	0.00483915	0.370574	-1.77394	OR2C3
cg07713291	0.525563	1.26063	3.867	0.0049411	0.370574	-1.79106	ATXN1
cg06783710	0.525588	1.76024	4.25004	0.00292487	0.367508	-1.36522
cg13750061	0.525673	1.58622	3.69968	0.00625464	0.374457	-1.98562	CD3G
cg24908179	0.525684	2.82394	4.09663	0.00359902	0.367508	-1.53245	DDX60
cg26009773	0.525718	-2.89378	4.05231	0.00382373	0.36772	-1.58159	ASCC3
cg07195296	0.525854	2.01495	4.29316	0.00276096	0.367508	-1.31902
cg21785245	0.525885	2.61851	4.81121	0.00141084	0.367508	-0.791807	AK5
cg09074755	0.525971	4.12226	4.51403	0.0020637	0.367508	-1.08799	OVCH1
cg16459902	0.525988	2.21078	4.02479	0.00397082	0.36772	-1.61228	CERK
cg03310087	0.525991	2.63962	3.92041	0.00458679	0.369721	-1.73003	IGF1R
cg20714347	0.525999	1.35596	5.26251	0.000811388	0.367508	-0.373593	PDLIM1
cg26717420	0.526044	2.47141	3.46312	0.00878725	0.385139	-2.26911	DLG1
cg21336434	0.526097	1.42196	4.64946	0.00173251	0.367508	-0.950926	HPVC1
cg10733051	0.526101	1.58215	4.90674	0.00125191	0.367508	-0.700144	UHRF1BP1
cg04256734	0.526136	2.51704	3.72757	0.006012	0.373212	-1.95284
cg20822521	0.526162	1.59185	4.76259	0.00150009	0.367508	-0.839121
cg25624760	0.526165	1.38864	3.49779	0.00835616	0.383003	-2.22697
cg03645000	0.526177	1.43901	4.43788	0.00227968	0.367508	-1.16658	FBXL13
cg22337220	0.526276	2.31817	3.6217	0.00699045	0.376084	-2.07801	SPATS2L
cg00510331	0.526362	2.76295	3.801	0.00541997	0.371055	-1.86719	VGLL4
cg04903898	0.526365	2.41691	3.57708	0.0074526	0.379096	-2.13135
cg13221681	0.526534	1.93354	3.69734	0.00627551	0.374506	-1.98838
cg21453690	0.52668	1.32569	4.77689	0.00147321	0.367508	-0.825152
cg20444341	0.526719	-4.94941	3.77612	0.00561326	0.372037	-1.89611	ARID1B
cg15682985	0.526968	1.52633	3.58189	0.00740131	0.378404	-2.12559	LYN
cg22176040	0.526995	-3.43049	3.47438	0.00864465	0.383924	-2.25539	SORBS1
cg02833116	0.527059	-3.88529	4.5657	0.00192984	0.367508	-1.03528	THAP5
cg23038567	0.52718	-1.86843	4.90409	0.00125604	0.367508	-0.702663	CLIP3
cg18918155	0.527237	2.14772	3.85271	0.00504081	0.370602	-1.80748
cg10752745	0.527252	-0.701251	4.14562	0.00336707	0.367508	-1.47855	SCHIP1
cg05983814	0.527282	0.017962	3.7538	0.00579288	0.372504	-1.92213	DNAI2
cg22385595	0.527292	2.98034	4.24503	0.00294457	0.367508	-1.37061	DLGAP2
cg25288863	0.52732	-3.64127	3.4798	0.00857696	0.383523	-2.24881	YTHDC2
cg15147732	0.52747	2.92511	3.90775	0.00466822	0.370079	-1.74444
cg11315621	0.527533	1.55924	5.02527	0.00108133	0.367508	-0.588769	VMP1
cg19390658	0.527722	0.262233	5.263	0.000810918	0.367508	-0.373164	GARS
cg18438187	0.527776	1.45472	5.01083	0.00110068	0.367508	-0.602199	KCNQ2
cg11804836	0.527794	-4.24095	3.37863	0.00993978	0.391181	-2.37261
cg08549566	0.52795	2.69053	4.29752	0.00274492	0.367508	-1.31436
cg11252050	0.528033	1.75298	3.77943	0.0055871	0.371695	-1.89225
cg11223067	0.528097	2.2651	3.46445	0.00877028	0.385132	-2.26749	CPNE8
cg24271951	0.528137	2.02386	3.82114	0.00526877	0.370684	-1.84388	LIPE
cg13598111	0.528172	2.48615	4.01929	0.00400096	0.36772	-1.61844	EGFR
cg17750578	0.528278	1.46476	3.53682	0.00789767	0.380436	-2.17977	OSTN
cg04658221	0.528349	1.8473	5.00501	0.00110859	0.367508	-0.607623	CCSER1
cg20461257	0.528355	2.68851	3.95292	0.0043846	0.368519	-1.69314	SECISBP2L
cg00277342	0.528409	2.49427	3.84677	0.00508283	0.370684	-1.81431	P2RY6
cg04830147	0.528676	3.0204	3.93743	0.00447972	0.368885	-1.71069	ZYG11A
cg09650871	0.528697	2.48091	4.00042	0.00410621	0.36772	-1.63959
cg05902191	0.528716	1.94252	3.95899	0.00434793	0.368011	-1.68627
cg10452333	0.528718	3.34879	3.69009	0.00634048	0.37456	-1.99692	LOC650623
cg06448186	0.528788	2.42757	3.53847	0.00787888	0.380436	-2.17778
cg02445074	0.5288	-0.51353	3.57861	0.00743627	0.378797	-2.12952	WDR53
cg02720691	0.528969	2.32966	4.27042	0.0028461	0.367508	-1.34333	RFC1
cg21474351	0.528983	3.11545	3.70152	0.00623833	0.374342	-1.98346	CCBP2
cg26880203	0.529026	1.55101	5.0663	0.00102835	0.367508	-0.550824	SOHLH2
cg12188482	0.529047	-4.3381	4.14165	0.00338523	0.367508	-1.4829	ZZEF1
cg05073382	0.529149	2.80377	4.05618	0.00380352	0.36772	-1.57728	MYOM2
cg14122995	0.529162	2.43338	4.92592	0.00122241	0.367508	-0.681941	IPP
cg05347473	0.529245	-0.597438	4.20594	0.00310342	0.367508	-1.41282	FBXO30
cg11491056	0.529385	-4.54537	4.25842	0.00289219	0.367508	-1.35621	EIF1
cg12244176	0.529441	2.22529	3.77033	0.00565924	0.372213	-1.90285	PPP6R2
cg13877894	0.52947	2.30007	3.85662	0.00501328	0.370574	-1.80298	UBE2D1
cg06457979	0.529512	1.90365	4.10253	0.00357018	0.367508	-1.52593
cg24202668	0.52961	1.88234	3.5526	0.0077199	0.380436	-2.16075
cg00554973	0.529656	3.30657	4.05064	0.00383245	0.36772	-1.58344	BCL2L11
cg09387925	0.52976	-4.54201	3.80821	0.00536533	0.370684	-1.85884	PML
cg18964741	0.529779	1.39019	3.70644	0.00619488	0.374007	-1.97766
cg20461310	0.529795	2.15141	3.84885	0.00506808	0.370684	-1.81192	SNX25
cg17982459	0.52992	-4.53292	3.64262	0.00678434	0.375665	-2.05311	C10orf78
cg05153057	0.52996	2.78173	4.24108	0.00296023	0.367508	-1.37486	GNAL
cg07674748	0.52996	2.61658	4.62092	0.00179716	0.367508	-0.979517
cg20587779	0.530018	2.33054	4.12685	0.00345395	0.367508	-1.49914	KCNJ11
cg00599850	0.530043	2.93064	4.66053	0.00170813	0.367508	-0.939882	ZC3H18
cg22093378	0.530056	1.30614	4.36988	0.0024934	0.367508	-1.23771	ZAK
cg21941251	0.530081	2.02982	4.40462	0.00238162	0.367508	-1.20126	TDRD5
cg16496817	0.530108	1.96801	3.65311	0.00668355	0.375665	-2.04067
cg00884663	0.530156	2.8199	3.77279	0.00563969	0.372213	-1.89999	ERCC5
cg10611753	0.530239	-3.72048	3.88339	0.00482933	0.370574	-1.77227	RSL24D1
cg12781397	0.530294	0.87685	5.14143	0.00093855	0.367508	-0.482135	COG6
cg24592027	0.53034	-2.46846	3.75221	0.00580598	0.372504	-1.924	DBX1
cg00047030	0.530397	1.14927	3.62878	0.00691992	0.375722	-2.06957	CYBRD1
cg01820107	0.530513	2.60412	3.57391	0.00748665	0.379163	-2.13515	LOC100130370
cg09213184	0.530605	-4.66446	5.09027	0.00099872	0.367508	-0.528799	TNPO1
cg05952755	0.530634	-3.80012	4.74668	0.00153062	0.367508	-0.854698	SBDS
cg04347293	0.530672	-3.83137	4.26804	0.00285521	0.367508	-1.34589
cg25576682	0.530711	1.67552	3.60313	0.00717898	0.377661	-2.10017	ENPP3
cg06750558	0.530816	2.31723	3.6819	0.00641477	0.37456	-2.00659
cg14674108	0.530904	1.16723	3.79152	0.00549279	0.371339	-1.8782
cg20876987	0.530913	2.68622	5.17077	0.000905848	0.367508	-0.455592	SCAND3
cg15977137	0.53094	-1.69646	3.61619	0.0070458	0.376876	-2.08457	WRB
cg13131771	0.53094	2.89156	3.79546	0.00546242	0.371339	-1.87363	CMKLR1
cg27426824	0.530955	2.40073	4.03634	0.00390836	0.36772	-1.59938	TET1
cg20463995	0.531108	2.23169	5.78466	0.000443087	0.367508	0.0650034
cg05848434	0.531117	1.28897	3.39194	0.00974814	0.390613	-2.35624
cg19644994	0.531161	2.63309	3.82892	0.00521154	0.370684	-1.83488
cg26915041	0.531172	2.59347	5.13959	0.000940645	0.367508	-0.483805	POU2F2
cg01682917	0.531318	2.98336	4.66548	0.00169734	0.367508	-0.93495	RASA3
cg21252282	0.531341	1.1388	4.44141	0.00226915	0.367508	-1.16292
cg05889889	0.531458	1.02888	5.78858	0.000441139	0.367508	0.0681204	RTTN
cg27106643	0.53147	2.39053	4.07297	0.00371711	0.36772	-1.55863	NFATC1
cg11027756	0.531558	2.58012	5.25652	0.000817214	0.367508	-0.378901
cg12401731	0.531568	-3.47687	4.67719	0.00167212	0.367508	-0.923299	CD160
cg05897169	0.531737	1.55447	3.66402	0.00658027	0.375665	-2.02773	SLFN5
cg15910307	0.53186	1.62299	3.62411	0.00696641	0.375744	-2.07514
cg17227400	0.53189	2.15404	5.71426	0.000479733	0.367508	0.0085756
cg10151019	0.531907	2.17591	3.79453	0.00546953	0.371339	-1.8747	ETV6
cg18458153	0.531996	1.06791	3.94073	0.00445929	0.368822	-1.70695
cg04002708	0.532002	2.04152	4.84648	0.00134974	0.367508	-0.757769	FAM193A
cg10868030	0.532018	1.02536	3.42652	0.00926812	0.388099	-2.31381	LRRC14B
cg16832975	0.53202	4.22341	5.67429	0.000502014	0.367508	-0.0238265	INPP5A
cg20315727	0.532034	2.48652	3.56856	0.00754451	0.37927	-2.14157
cg17010737	0.532095	1.49424	5.28741	0.000787661	0.367508	-0.351605
cg25670451	0.532143	2.6022	3.97937	0.00422714	0.368011	-1.66327	SCNN1A
cg16283102	0.532341	2.41547	3.89312	0.00476429	0.370574	-1.76115	ANKRD44
cg02095309	0.532424	2.87373	3.68461	0.00639013	0.37456	-2.00339
cg21362225	0.532429	1.04159	4.10883	0.00353968	0.367508	-1.51898	ARHGEF10
cg17939040	0.532443	1.94886	4.86332	0.00132158	0.367508	-0.741597	ACACA
cg20680720	0.532457	-3.97851	3.503	0.00829332	0.383003	-2.22065	ZNF568
cg03568607	0.532518	2.2016	4.36719	0.00250228	0.367508	-1.24054
cg18537361	0.532688	3.04344	5.35707	0.000725213	0.367508	-0.290657
cg04110832	0.532699	2.53642	4.27446	0.00283078	0.367508	-1.33901
cg01395402	0.532782	-3.73827	3.98969	0.0041674	0.368011	-1.65165	ATXN7
cg15721529	0.53289	1.53419	5.31197	0.000764988	0.367508	-0.330013	ZNF295
cg00613945	0.532896	2.3723	3.921	0.00458303	0.369721	-1.72935
cg06699848	0.532911	1.6406	3.68652	0.00637279	0.37456	-2.00114	ST5
cg19850370	0.532954	1.98505	3.54154	0.00784407	0.380436	-2.17408	SLC4A4
cg05793404	0.53305	2.96859	3.58788	0.00733782	0.378228	-2.1184
cg22983555	0.533189	2.78743	4.3152	0.00268103	0.367508	-1.29554	BTBD7
cg18968279	0.533374	2.83536	4.04817	0.00384544	0.36772	-1.58619	TCF7L2
cg16944710	0.533539	-4.20818	4.38055	0.00245847	0.367508	-1.22649	MED29
cg08987015	0.533603	-4.18839	5.19283	0.000882081	0.367508	-0.435736	REL
cg13905103	0.533667	-4.28293	4.30835	0.00270561	0.367508	-1.30283	TBCA
cg23569180	0.533672	1.59706	4.88726	0.00128264	0.367508	-0.71869	SFRP4
cg16177830	0.533768	2.0118	5.34652	0.000734314	0.367508	-0.299836	TNFRSF17
cg18203393	0.53383	1.73351	3.65527	0.00666292	0.375665	-2.0381	CTIF
cg20405821	0.533874	1.45901	4.26524	0.00286591	0.367508	-1.34889	SLC35A5
cg15509953	0.533973	2.43566	3.85882	0.00499787	0.370574	-1.80045	DPH6
cg02711801	0.534009	-3.93745	3.8352	0.0051659	0.370684	-1.82764	ZNF793
cg23051926	0.534061	1.5692	5.0733	0.0010196	0.367508	-0.544381	CBLB
cg10778298	0.534076	2.38845	3.97403	0.00425842	0.368011	-1.66928	PEX14
cg09876101	0.534082	-5.21039	4.08592	0.00365195	0.367524	-1.54428	WDR90
cg00636508	0.534168	2.49586	3.43578	0.00914389	0.387464	-2.30248
cg06941009	0.534193	1.54025	3.56614	0.00757084	0.37927	-2.14448	A2BP1
cg22714798	0.534205	2.22356	4.23716	0.00297584	0.367508	-1.37908	PSMD13
cg24255859	0.534294	1.63655	3.5545	0.00769877	0.380425	-2.15847	CDK14
cg10972758	0.534313	2.72769	4.83691	0.00136602	0.367508	-0.766978
cg17002598	0.534321	1.43145	4.03872	0.00389563	0.36772	-1.59673
cg02969578	0.534368	-2.39308	4.1819	0.00320572	0.367508	-1.43894	ZNF615
cg11813810	0.534373	1.62175	4.10055	0.0035798	0.367508	-1.52811	PTPRC
cg09440095	0.534435	-3.75445	3.54171	0.00784213	0.380436	-2.17387	NPY1R
cg09655719	0.534518	1.50376	3.88871	0.00479367	0.370574	-1.76619	VPS13D
cg13490832	0.534563	2.90772	4.04843	0.00384412	0.36772	-1.58591	VAPB
cg26056477	0.534587	1.78418	4.29867	0.00274073	0.367508	-1.31314
cg27072387	0.534642	-3.90251	4.59283	0.00186338	0.367508	-1.00781	LTBP1
cg20456448	0.534744	1.49562	4.15565	0.00332162	0.367508	-1.46758	DOCK5
cg25080571	0.534746	2.03287	4.17713	0.00322646	0.367508	-1.44413	CD59
cg08521065	0.534757	2.85779	4.40967	0.00236582	0.367508	-1.19598	FEZ1
cg24516975	0.534877	-4.19136	4.44317	0.0022639	0.367508	-1.16108	CHID1
cg07747521	0.534913	-3.12225	4.79128	0.0014467	0.367508	-0.811144	METTL9
cg00175895	0.535098	2.95479	3.95935	0.00434573	0.368011	-1.68586
cg04433990	0.53536	-4.11203	4.54755	0.00197575	0.367508	-1.05373	CBLL1
cg24799037	0.535418	2.00677	3.5112	0.00819544	0.382182	-2.21071
cg00140501	0.535428	-5.27384	3.77668	0.00560885	0.371983	-1.89546	CHMP7
cg18324201	0.53543	2.08638	3.52365	0.00804933	0.381457	-2.19567	CPA6
cg05008948	0.535487	1.02488	3.76709	0.00568525	0.372213	-1.90663	ZNF655
cg10558206	0.535533	3.09362	3.40489	0.00956536	0.389539	-2.34033
cg13550230	0.535533	1.69409	3.91606	0.00461462	0.369721	-1.73498	SRSF10
cg26914256	0.535623	1.22074	4.24524	0.00294374	0.367508	-1.37038	NCK2
cg22471376	0.535858	0.618106	3.971	0.00427631	0.368011	-1.67271	ISG20
cg12867822	0.536031	1.55942	5.5011	0.000612643	0.367508	-0.167355	UTRN
cg05303448	0.536299	-3.57555	3.821	0.00526981	0.370684	-1.84404	AACS
cg25749476	0.536309	3.09389	3.51282	0.00817628	0.382182	-2.20876
cg21592690	0.536345	1.98287	4.31347	0.00268723	0.367508	-1.29739	DSPP
cg16708667	0.53642	2.95126	3.49145	0.00843328	0.383003	-2.23466	NOLC1
cg23994692	0.536427	-4.29289	4.56734	0.00192576	0.367508	-1.03362	EML4
cg10850260	0.536469	0.747655	3.64255	0.00678503	0.375665	-2.0532
cg04114121	0.536521	2.27994	4.48046	0.00215603	0.367508	-1.1225	NOC4L
cg05969360	0.536595	1.24311	3.52476	0.00803635	0.381457	-2.19432
cg09004803	0.536638	-3.97765	4.65562	0.00171889	0.367508	-0.944776	ANAPC15
cg15825786	0.536811	-4.01428	4.26897	0.00285162	0.367508	-1.34489	GPR123
cg05402634	0.536936	2.92767	3.99551	0.00413408	0.368011	-1.64511	SHANK2
cg13613346	0.537001	2.79702	3.4901	0.0084498	0.383016	-2.2363	EHMT2
cg13288863	0.53704	1.48619	4.05547	0.00380719	0.36772	-1.57807	CDO1
cg11428976	0.537126	2.7995	3.76602	0.00569376	0.372213	-1.90787	HIST1H4D
cg03806328	0.53717	1.85664	3.80816	0.00536573	0.370684	-1.8589
cg16925449	0.537214	2.51005	4.08403	0.00366142	0.367524	-1.54638	EEF1E1
cg08190562	0.537296	1.44257	5.02622	0.00108007	0.367508	-0.58789	UBD
cg01841641	0.537301	-2.83147	4.46761	0.00219255	0.367508	-1.13576
cg00178149	0.537351	-4.08731	4.42675	0.00231326	0.367508	-1.17816	WDR48
cg02759531	0.537354	2.45866	4.27846	0.00281568	0.367508	-1.33473	CREB5
cg22009329	0.537477	2.14314	3.85424	0.00503	0.370574	-1.80572	SPOCK3
cg08081780	0.537508	2.17859	4.34279	0.00258451	0.367508	-1.26629	MBNL2
cg02058698	0.537665	1.83859	5.56778	0.000567155	0.367508	-0.111488
cg11792589	0.537707	2.05243	3.54117	0.00784822	0.380436	-2.17452	DNM2
cg06048758	0.537785	3.45471	4.50448	0.00208951	0.367508	-1.09778	KNTC1
cg03240163	0.537877	2.69309	4.43069	0.00230131	0.367508	-1.17406	MED13L
cg27475875	0.537878	-0.255074	3.4209	0.00934437	0.38876	-2.32069	STK17B
cg04231016	0.537966	2.75387	4.19666	0.00314249	0.367508	-1.42289	UBAP1
cg14684441	0.537987	-4.63975	3.53171	0.00795613	0.381	-2.18593	C7orf10
cg23270617	0.538044	-3.79642	3.64512	0.00676018	0.375665	-2.05015	CLDN12
cg26270038	0.538186	1.35472	4.38002	0.00246019	0.367508	-1.22704	MYH6
cg21027616	0.538222	1.61368	3.50833	0.00822958	0.382528	-2.21419	PTPRE
cg23459212	0.53827	2.34314	3.98936	0.0041693	0.368011	-1.65203
cg21825625	0.538273	-2.39851	4.11435	0.00351317	0.367508	-1.5129	LSG1
cg03188528	0.538441	2.51751	4.14719	0.00335989	0.367508	-1.47683	CACNB2
cg01084644	0.538494	2.59335	3.94908	0.00440794	0.368519	-1.69748	EEF1DP3
cg23939932	0.538585	3.68758	3.71561	0.00611476	0.373497	-1.96688	ING5
cg18989661	0.538595	3.30115	5.04262	0.00105857	0.367508	-0.572689	CAB39
cg02230593	0.538657	-2.36712	3.64235	0.006787	0.375665	-2.05344	EMX2OS
cg27627741	0.538669	1.39536	5.3515	0.000730002	0.367508	-0.2955	SAMD8
cg21493127	0.538687	-3.42742	3.50526	0.00826624	0.382844	-2.21791	FAM134B
cg16249994	0.538701	1.91636	3.42175	0.00933283	0.3886	-2.31965	RFWD2
cg08038741	0.538816	1.94345	3.51043	0.00820465	0.382182	-2.21165
cg13807670	0.538953	1.42207	4.43255	0.0022957	0.367508	-1.17213	BLNK
cg06304140	0.53896	2.98867	4.63247	0.0017707	0.367508	-0.967932	ARNT2
cg09308244	0.538973	3.15576	3.76746	0.00568222	0.372213	-1.90619
cg10745242	0.538987	0.117726	3.52899	0.00798741	0.381183	-2.18921
cg09332295	0.53904	2.34122	4.56706	0.00192645	0.367508	-1.0339	TDH
cg13641993	0.539069	2.45347	3.76158	0.00572964	0.372245	-1.91306	FBXO10
cg20242897	0.539143	2.56035	4.46077	0.00221229	0.367508	-1.14284
cg21228103	0.539208	1.86914	4.35428	0.00254543	0.367508	-1.25415
cg18123789	0.539229	3.0848	5.04575	0.00105452	0.367508	-0.569794	TMEM123
cg19117849	0.539233	2.66792	4.47304	0.00217703	0.367508	-1.13015
cg16699579	0.539293	2.32158	4.11248	0.00352211	0.367508	-1.51495
cg23189643	0.539305	1.58154	3.59796	0.00723241	0.377978	-2.10634	NHSL1
cg15702879	0.539405	1.32118	3.39315	0.0097308	0.390368	-2.35474	CACNA1I
cg04136173	0.539408	-2.12235	4.39358	0.00241654	0.367508	-1.21282	PLCD1
cg04245568	0.539473	3.07126	5.88525	0.000395972	0.367508	0.144205
cg26441215	0.539572	3.16918	3.79418	0.00547221	0.371339	-1.87511	NFAM1
cg07070391	0.539674	-1.87789	4.49073	0.00212732	0.367508	-1.11192	NKX2
cg18503207	0.539726	1.08346	3.6387	0.00682245	0.375665	-2.05777
cg05121110	0.539785	1.23354	4.85518	0.0013351	0.367508	-0.749401	LOC100506801
cg22000577	0.539791	-2.77717	4.43743	0.00228103	0.367508	-1.16705	TUBB
cg22197141	0.539791	2.82923	3.37457	0.00999902	0.391737	-2.37761
cg13853070	0.539797	2.45178	4.0468	0.0038527	0.36772	-1.58772
cg26445785	0.539878	2.52049	3.95096	0.00439649	0.368519	-1.69535	LOC93432
cg05371908	0.539897	2.3843	4.18508	0.00319201	0.367508	-1.43548
cg23568670	0.5399	0.549833	4.44812	0.00224926	0.367508	-1.15595	PPP3CA
cg16002658	0.539905	1.85399	3.81368	0.00532426	0.370684	-1.85251	CFAP52
cg20697767	0.539937	-4.33586	3.71371	0.0061313	0.373497	-1.96912	RPRML
cg15852130	0.540037	1.99008	3.59335	0.00728039	0.377978	-2.11185	ANKRD62
cg03746133	0.540057	-4.59775	3.6967	0.00628114	0.374506	-1.98913	SMCHD1
cg14614581	0.540332	1.01906	4.11813	0.00349517	0.367508	-1.50874	SPOCK2
cg21402062	0.540367	1.84422	3.4987	0.00834519	0.383003	-2.22587	TXNRD1
cg15508377	0.540443	1.098	5.61187	0.000539122	0.367508	-0.074963
cg11048684	0.540479	2.51959	4.14028	0.00339156	0.367508	-1.48441
cg14976190	0.540717	3.22646	3.91678	0.00460998	0.369721	-1.73416	CDK11B
cg09938677	0.540729	2.33451	4.11209	0.00352397	0.367508	-1.51538	MIR548F3
cg04118514	0.540882	1.36883	3.65934	0.0066244	0.375665	-2.03329	GAK
cg03200095	0.541003	4.04189	3.39873	0.00965184	0.390004	-2.34789	PRKCD
cg19894253	0.541063	2.32856	4.07876	0.00368786	0.367667	-1.55222	ZHX1
cg10003769	0.541174	2.56591	4.33314	0.00261783	0.367508	-1.2765	PHGR1
cg12453178	0.541225	1.65745	3.77467	0.00562472	0.372037	-1.89779	PSD2
cg12837880	0.54124	2.18676	4.11709	0.00350012	0.367508	-1.50988	UBE2H
cg21548672	0.541349	1.85269	3.86422	0.00496032	0.370574	-1.79425
cg20414443	0.541572	1.44594	3.44646	0.00900278	0.386704	-2.28943
cg07431543	0.541602	2.69833	3.98048	0.00422071	0.368011	-1.66202	RASGEF1A
cg16936050	0.541606	1.70228	3.96694	0.00430037	0.368011	-1.67729
cg02970442	0.541618	-4.16358	5.21098	0.000863041	0.367508	-0.419468
cg05219523	0.541715	2.05152	4.78096	0.00146567	0.367508	-0.821193
cg08566168	0.541766	2.65574	4.40988	0.00236516	0.367508	-1.19576	FRMPD1
cg14830367	0.541865	1.32422	3.89448	0.00475527	0.370574	-1.75959
cg10898077	0.541929	1.68769	5.76247	0.000454291	0.367508	0.0473102
cg07954456	0.542166	2.17872	4.64169	0.00174986	0.367508	-0.958694
cg26510019	0.542169	1.64169	3.70638	0.0061954	0.374007	-1.97773	EIF4A2
cg02405128	0.542187	2.57355	3.80043	0.00542432	0.371055	-1.86786
cg06246510	0.542194	1.04137	3.41473	0.0094289	0.389037	-2.32825
cg27400336	0.542257	2.16314	3.43104	0.00920724	0.387908	-2.30828	JAM2
cg14372885	0.542273	1.7532	3.53065	0.00796825	0.381064	-2.18721	SNCA
cg03089598	0.542366	2.77611	4.30483	0.00271831	0.367508	-1.30658
cg24346177	0.54241	-3.75969	4.8275	0.00138224	0.367508	-0.776052	SEZ6L
cg09447681	0.542563	3.22132	4.30791	0.0027072	0.367508	-1.3033	FNBP1
cg16838980	0.542563	3.10275	3.76963	0.00566489	0.372213	-1.90367	POLR2A
cg17990510	0.542671	-3.305	3.4252	0.00928588	0.388301	-2.31542	TRAF3IP3
cg19241741	0.542692	2.997	4.5032	0.002093	0.367508	-1.09909	EXOC2
cg21793673	0.542706	2.17895	4.32436	0.00264856	0.367508	-1.28582	NEIL1
cg14636834	0.542751	1.49502	3.52136	0.00807592	0.381503	-2.19843	SPATA5
cg14509405	0.542886	2.17968	3.54542	0.00780026	0.380436	-2.1694	HIRIP3
cg11996277	0.543202	1.99447	4.40227	0.002389	0.367508	-1.20372
cg18098053	0.543221	1.9958	4.17191	0.0032493	0.367508	-1.44982
cg13806793	0.543279	-4.34486	3.42102	0.00934272	0.388755	-2.32054	MEAF6
cg03535540	0.543296	-4.67676	3.65921	0.00662557	0.375665	-2.03343	FPGS
cg08512490	0.543298	-4.68201	3.93494	0.0044952	0.369111	-1.71351	ZFHX3
cg04372519	0.5433	2.5258	4.30963	0.00270101	0.367508	-1.30147	GLTSCR1
cg12525722	0.543469	2.47107	3.50915	0.00821986	0.382416	-2.2132	LINC01586
cg07712738	0.543486	1.80689	3.83317	0.00518061	0.370684	-1.82998	RAD17
cg07549195	0.543537	2.2362	4.37001	0.00249298	0.367508	-1.23757	HJURP
cg24568245	0.543626	-3.70955	3.84463	0.00509809	0.370684	-1.81677	ATM
cg14487356	0.543754	-2.29129	5.46367	0.00063992	0.367508	-0.199046	GATA4
cg27262821	0.543873	1.28579	4.69805	0.0016282	0.367508	-0.902611	SEC1
cg13754879	0.543914	-4.61715	4.37473	0.00247745	0.367508	-1.23261	GUF1
cg12777530	0.544027	2.60188	3.80956	0.00535516	0.370684	-1.85728	TTC37
cg17625256	0.544028	2.45538	3.38638	0.00982776	0.390643	-2.36308
cg05997115	0.544056	2.80902	5.12288	0.000959902	0.367508	-0.499005	CD274
cg12153759	0.544099	2.42543	3.92719	0.00454383	0.369565	-1.72232	KIF18A
cg17493526	0.544118	-0.879911	5.04099	0.00106068	0.367508	-0.574191	PDE3A
cg02953942	0.544278	1.34482	4.52666	0.00203005	0.367508	-1.07505	DLEU2
cg14770814	0.544289	2.52755	3.42399	0.00930234	0.388535	-2.3169	EPB41L3
cg22821135	0.544306	2.72328	3.5	0.00832947	0.383003	-2.22429	PKP2
cg23087358	0.544336	2.89247	3.51221	0.00818357	0.382182	-2.2095	GLI2
cg11833983	0.544489	2.68579	3.80737	0.00537164	0.37075	-1.85981	KANSL2
cg01197091	0.544543	-4.44927	4.16474	0.00328096	0.367508	-1.45764	SEC61A2
cg12135457	0.544579	2.95651	3.72595	0.00602576	0.373212	-1.95474	BICC1
cg02309157	0.544771	1.84516	3.49214	0.00842487	0.383003	-2.23382	HSPH1
cg05241075	0.544777	1.72011	4.76151	0.00150214	0.367508	-0.840176
cg15811435	0.544817	1.60142	3.55614	0.00768066	0.380408	-2.1565	LNX1
cg03501807	0.545033	2.60089	3.67494	0.0064787	0.375154	-2.01482	MACROD2
cg03032816	0.54507	2.68737	4.30235	0.00272731	0.367508	-1.30922	CALD1
cg10969521	0.5451	-0.625455	4.6745	0.00167787	0.367508	-0.925969	RUNX1
cg18672957	0.54514	2.3269	5.19574	0.000878995	0.367508	-0.433121	CYTH1
cg00768179	0.54515	2.10537	3.4798	0.00857699	0.383523	-2.24881	ERRFI1
cg08030373	0.545308	2.47465	4.5206	0.00204611	0.367508	-1.08125	RAD54L2
cg05043339	0.545397	2.10596	3.46962	0.00870462	0.384164	-2.26119	KIAA1026
cg11723270	0.545545	2.23285	4.29602	0.00275044	0.367508	-1.31597
cg26690648	0.545585	1.11958	4.72079	0.00158175	0.367508	-0.880151	LIFR
cg06986462	0.545632	1.55917	4.19055	0.00316853	0.367508	-1.42954	CTBP2
cg26900305	0.54564	2.53687	3.46167	0.00880572	0.385313	-2.27087	SENP7
cg04396721	0.545646	2.2702	3.60517	0.00715796	0.377558	-2.09772	MOSC1
cg09912135	0.54569	-0.490252	4.053	0.00382011	0.36772	-1.58082	GNA13
cg23164293	0.545774	2.51406	4.16257	0.00329063	0.367508	-1.46002
cg06755448	0.545876	1.44457	3.54926	0.00775716	0.380436	-2.16477	ZNF276
cg11231069	0.545893	1.08665	4.87712	0.00129898	0.367508	-0.728378	HDAC4
cg25638802	0.545912	1.85455	3.54767	0.00777494	0.380436	-2.16669	CLCC1
cg17371585	0.545976	0.978062	3.89206	0.0047713	0.370574	-1.76235	NCAPG2
cg08162380	0.545988	1.34993	4.13167	0.00343144	0.367508	-1.49386
cg08206482	0.546066	-0.392927	4.12849	0.00344627	0.367508	-1.49734	ITGAD
cg07589149	0.546141	-2.12861	3.51514	0.00814888	0.381843	-2.20595	RMDN2
cg22917995	0.546187	1.75853	4.02043	0.00399467	0.36772	-1.61716
cg02155927	0.546224	-5.20246	3.51665	0.00813109	0.381673	-2.20412
cg01842948	0.546226	2.40152	4.87426	0.00130364	0.367508	-0.731119	EMB
cg16650125	0.546246	2.36338	3.84664	0.00508381	0.370684	-1.81447	MTTP
cg22139533	0.546334	-4.48669	3.62516	0.00695594	0.375744	-2.07389	BDH1
cg26980111	0.546417	1.47446	5.62621	0.000530339	0.367508	-0.0631589
cg20735550	0.546451	2.68859	4.13614	0.00341067	0.367508	-1.48895
cg02204837	0.546485	2.5299	4.40821	0.00237038	0.367508	-1.19751
cg13344582	0.546594	1.07024	5.81871	0.000426478	0.367508	0.0920022	ITGBL1
cg00347228	0.546616	2.22278	4.56336	0.00193569	0.367508	-1.03765
cg24419335	0.546671	2.00584	4.29195	0.00276542	0.367508	-1.32032
cg25823314	0.546725	1.77393	4.6504	0.00173044	0.367508	-0.949992	TAP2
cg21564235	0.546811	-3.74043	5.1628	0.000914609	0.367508	-0.462789	HOXB7
cg14129122	0.546839	0.914052	4.7148	0.00159384	0.367508	-0.886056	MEF2C
cg09283750	0.546934	2.03424	4.09465	0.00360873	0.367508	-1.53463
cg21000562	0.546971	1.8376	4.6279	0.00178113	0.367508	-0.972517	USH1G
cg07639900	0.546986	2.31323	3.83704	0.00515258	0.370684	-1.82552	KLF6
cg11415047	0.547089	2.19181	4.39505	0.00241185	0.367508	-1.21128	FARP1
cg03982544	0.547173	-3.67167	3.52813	0.00799739	0.381303	-2.19026	PLEKHA7
cg03585795	0.547221	2.08259	4.66878	0.00169019	0.367508	-0.931662	ATP11B
ch.8.575115F	0.547262	-4.33092	4.12151	0.00347912	0.367508	-1.50502	CHMP7
cg18701807	0.547314	3.32932	4.5347	0.00200898	0.367508	-1.06684	FAM124A
cg08936516	0.547326	2.20437	3.92386	0.00456488	0.369721	-1.72611
cg04954795	0.547411	2.39746	3.57328	0.00749346	0.37927	-2.13591	BACE2
cg09853314	0.547627	2.66687	4.97322	0.00115288	0.367508	-0.637357
cg05891497	0.547661	-4.34766	3.83848	0.00514218	0.370684	-1.82386	NAT9
cg09866757	0.547785	-3.40317	3.72701	0.00601674	0.373212	-1.9535	BARHL2
cg21615922	0.54782	2.87046	5.11772	0.00096593	0.367508	-0.503704	UBAP2
cg24222506	0.547866	2.59311	3.48036	0.00856996	0.383523	-2.24812
cg03217953	0.547956	2.4764	3.96594	0.0043063	0.368011	-1.67842
cg25264864	0.547964	2.21057	3.82767	0.0052207	0.370684	-1.83633	PPAP2B
cg26742470	0.548125	1.61009	5.37719	0.000708203	0.367508	-0.273214
cg19693972	0.548294	1.99067	5.17819	0.000897775	0.367508	-0.448903	ZFHX3
cg08698796	0.548415	2.36329	5.56452	0.000569293	0.367508	-0.114204	CUGBP1
cg09848943	0.548517	-3.10231	4.45424	0.00223128	0.367508	-1.1496	PSMB1
cg14960433	0.548584	1.96955	5.73183	0.000470282	0.367508	0.0227393	DLGAP1
cg03821216	0.548652	1.09719	3.95664	0.00436206	0.368306	-1.68893	DYSF
cg15403758	0.54877	2.53035	3.68601	0.00637736	0.37456	-2.00174
cg02947424	0.54881	-3.84072	4.59253	0.0018641	0.367508	-1.00812	CLN5
cg10318492	0.548837	2.78691	3.44838	0.00897757	0.386562	-2.28708	FOXO1
cg05059323	0.548854	2.20172	3.68683	0.00636998	0.37456	-2.00077
cg01165817	0.548873	0.996031	4.15114	0.00334195	0.367508	-1.47251	PCCA
cg07539045	0.548901	2.31027	4.67818	0.00167	0.367508	-0.922309	TTBK1
cg24626191	0.549057	0.884366	4.66561	0.00169706	0.367508	-0.93482	B4GALT1
cg12806780	0.549161	2.37011	3.86576	0.00494963	0.370574	-1.79248
cg17329499	0.549237	1.74197	3.59315	0.00728249	0.377978	-2.1121	C5orf47
cg17157356	0.549261	1.76064	3.79422	0.00547194	0.371339	-1.87506	CHMP4B
cg10276116	0.54937	2.64661	4.71885	0.00158566	0.367508	-0.882064	IPCEF1
cg24708354	0.549376	2.43522	4.64868	0.00173425	0.367508	-0.951708
cg11824750	0.549409	1.63515	4.34863	0.00256457	0.367508	-1.26012	PANK2
cg07651645	0.549645	2.71307	4.53212	0.0020157	0.367508	-1.06947	VPS13B
cg13351861	0.549686	2.56987	3.41499	0.00942528	0.389037	-2.32793
cg02530846	0.549729	-2.29531	4.15775	0.00331219	0.367508	-1.46529
cg13655566	0.549834	1.6214	4.51668	0.00205658	0.367508	-1.08527	PCSK5
cg24787405	0.549866	2.13046	4.63398	0.00176727	0.367508	-0.966422	USP47
cg09718608	0.549887	1.75041	4.19298	0.00315816	0.367508	-1.4269	RPGRIP1
cg19669317	0.549952	1.89763	3.73148	0.00597878	0.373212	-1.94826	KIAA1551
cg01065169	0.549994	1.19918	3.48014	0.0085727	0.383523	-2.24839	NUFIP2
cg10161111	0.55003	4.07191	4.1513	0.00334124	0.367508	-1.47234	USP42
cg00411741	0.550051	-3.30172	4.09943	0.00358527	0.367508	-1.52935	MAST3
cg01293346	0.550117	1.06557	5.05813	0.00103867	0.367508	-0.558355	TAS2R20
cg25432306	0.550222	0.978423	4.12771	0.00344992	0.367508	-1.4982	LOC101928441
cg04719696	0.550404	-4.6594	5.03388	0.00106997	0.367508	-0.580784	ABHD4
cg01463779	0.550589	2.67687	3.61703	0.00703734	0.376663	-2.08357	RFX3
cg18864334	0.550724	1.88833	5.36617	0.000717468	0.367508	-0.282762	PACRG
cg10694833	0.550743	1.58883	5.16454	0.000912683	0.367508	-0.461213
cg05257610	0.550822	-2.56003	5.17661	0.000899486	0.367508	-0.450325	CEBPZ
cg04693329	0.55093	2.40412	3.53293	0.00794214	0.380889	-2.18446	VWA5A
cg04477202	0.550956	-4.15506	3.87089	0.00491431	0.370574	-1.78659	SPAST
cg26612230	0.550959	2.97605	4.08065	0.00367832	0.367544	-1.55012	PDLIM5
cg15439755	0.551032	2.10495	4.15225	0.00333692	0.367508	-1.47129	PRKRIR
cg01980126	0.551044	2.47213	3.61349	0.00707315	0.377042	-2.0878	KIAA0240
cg05748492	0.551307	1.7763	5.37309	0.000711637	0.367508	-0.276766	MIR519A2
cg23239104	0.551343	-2.2136	3.55329	0.0077122	0.380436	-2.15992	ATF5
cg01762898	0.551364	2.89297	3.38582	0.00983568	0.390643	-2.36376
cg04269964	0.551416	2.94528	4.40573	0.00237815	0.367508	-1.2001	TTC23L
cg15750774	0.55142	1.69312	4.48103	0.00215443	0.367508	-1.12191
cg05875331	0.551486	2.14653	4.17104	0.00325313	0.367508	-1.45077
cg22028456	0.551558	0.970113	4.4531	0.00223462	0.367508	-1.15078	SLC37A2
cg07199225	0.551581	-2.74877	4.29665	0.00274813	0.367508	-1.3153	MXI1
cg18947177	0.551671	1.89724	4.99228	0.00112609	0.367508	-0.619505	SH3RF2
cg22219255	0.55177	2.52506	4.44682	0.00225309	0.367508	-1.1573
cg06874326	0.551814	2.44746	3.43688	0.00912924	0.387356	-2.30113	SNX31
cg00692338	0.551833	1.90526	4.02649	0.00396158	0.36772	-1.61039	ZNF695
cg12339424	0.551855	-4.35638	4.58102	0.001892	0.367508	-1.01975	SPAST
cg15671529	0.551917	2.59479	4.18641	0.00318627	0.367508	-1.43403	LGR5
cg02970423	0.551991	2.71129	3.50506	0.00826867	0.382844	-2.21816	PLCB1
cg25705379	0.552001	1.23087	3.67105	0.00651472	0.37561	-2.01942	SNRPN
cg07258816	0.552155	1.86912	4.22838	0.00301113	0.367508	-1.38855	LMF1
cg04726824	0.552208	0.555622	3.59458	0.00726754	0.377978	-2.11038	RQCD1
cg07215281	0.552208	2.13899	3.91135	0.0046449	0.369721	-1.74034	TARBP1
cg05674784	0.552274	-3.42946	4.47925	0.00215943	0.367508	-1.12374	TBX18
cg25340786	0.552275	2.56696	4.07098	0.00372727	0.36772	-1.56084	LOC93432
cg03469633	0.552304	2.74294	3.80352	0.0054008	0.370973	-1.86427
cg12812502	0.552319	-3.67278	3.54964	0.00775292	0.380436	-2.16432	ITGB1
cg21995605	0.552341	2.03183	3.7246	0.00603732	0.37337	-1.95632
cg23639667	0.552371	1.15828	3.99135	0.00415789	0.368011	-1.64979	RNF7
cg20326159	0.552388	2.8938	3.71786	0.00609532	0.373497	-1.96424	NETO2
cg26167256	0.55239	2.94732	3.86795	0.00493453	0.370574	-1.78997	STK24
cg10648912	0.552414	2.37902	3.41106	0.00947948	0.389278	-2.33275	MKX
cg03620236	0.552447	2.53488	4.10026	0.00358121	0.367508	-1.52843
cg03642549	0.552638	2.51079	3.46687	0.00873953	0.384666	-2.26454	IGHMBP2
cg24055628	0.552744	1.77857	4.00479	0.00408158	0.36772	-1.63469	STT3B
cg00808844	0.552812	1.8942	3.60841	0.00712485	0.377484	-2.09386
cg25242561	0.553002	1.02477	4.84555	0.00135131	0.367508	-0.758662
cg02485480	0.553083	2.24894	4.42164	0.00232884	0.367508	-1.18349
cg06175603	0.553145	1.21085	4.03376	0.00392223	0.36772	-1.60227
cg15679095	0.553175	2.9112	4.64322	0.00174643	0.367508	-0.957167	KIAA0240
cg03276552	0.55324	2.73783	3.7822	0.00556538	0.371423	-1.88904
cg08316983	0.553289	2.27191	3.67111	0.00651412	0.37561	-2.01934
cg27123417	0.553345	-4.0188	3.41152	0.00947316	0.389121	-2.33219	ARMC5
cg15087388	0.553351	2.66008	3.53862	0.00787712	0.380436	-2.17759
cg26620864	0.553398	1.84229	4.46536	0.00219902	0.367508	-1.13809	LOC102724784
cg15487375	0.553614	2.86566	4.16037	0.00330043	0.367508	-1.46242
cg04620833	0.553705	1.58168	4.16919	0.0032613	0.367508	-1.45279	PRG3
cg19932993	0.553713	1.76682	3.64534	0.00675808	0.375665	-2.04989
cg17951388	0.553721	3.3898	3.76441	0.00570678	0.372245	-1.90975	OPLAH
cg24052338	0.553737	2.16467	4.58253	0.00188832	0.367508	-1.01823	ZNF837
cg14894702	0.554095	-3.82362	3.98369	0.00420201	0.368011	-1.6584	BNC1
cg11881320	0.554144	3.04478	4.20266	0.00311717	0.367508	-1.41638	KIAA0430
cg10434754	0.554182	1.76254	4.48468	0.00214417	0.367508	-1.11814	ARHGEF10
cg11806945	0.554208	-3.36406	3.47263	0.00866672	0.383924	-2.25753	LSR
cg13664292	0.55422	1.69132	3.60587	0.00715084	0.377558	-2.0969
cg18330354	0.554242	2.68607	3.53464	0.0079225	0.380826	-2.18239	RAD51B
cg03917673	0.554251	1.91489	3.57858	0.00743656	0.378797	-2.12955	RIN3
cg14318680	0.554288	2.63083	3.74697	0.00584908	0.372532	-1.93011	CENPP
cg14924899	0.55439	2.36505	4.47	0.00218572	0.367508	-1.1333	MGC15885
cg12229727	0.554651	2.367	3.97262	0.00426673	0.368011	-1.67088
cg14790078	0.55475	2.07826	3.99789	0.00412056	0.36781	-1.64244	ATP8A2
cg05264411	0.555012	-2.65412	3.53901	0.00787268	0.380436	-2.17712	BAT2L2
cg02988137	0.555022	1.79981	4.4767	0.00216665	0.367508	-1.12637	C10orf76
cg19351143	0.55503	2.62141	5.45484	0.000646551	0.367508	-0.206561	ACOXL
cg06935061	0.55505	2.34753	4.83819	0.00136384	0.367508	-0.765749
cg08846783	0.555077	-3.62215	3.8792	0.00485765	0.370574	-1.77707	ZNF167
cg10434137	0.555085	2.66756	3.40194	0.0096066	0.389712	-2.34394	ENOX1
cg03847896	0.555086	0.953715	3.79879	0.00543684	0.371055	-1.86976
cg04099876	0.55511	1.68112	3.80287	0.00540575	0.37099	-1.86503
cg01334836	0.555125	2.75131	3.71246	0.00614213	0.373497	-1.97058
cg07175848	0.555216	2.62064	4.54102	0.00199255	0.367508	-1.06039	SNTB2
cg15678685	0.555235	1.14513	3.82739	0.0052228	0.370684	-1.83666	TROVE2
cg21377860	0.555351	2.78534	4.52199	0.00204244	0.367508	-1.07983	GIMAP8
cg00438564	0.555354	2.44255	4.32667	0.00264043	0.367508	-1.28336	SRGAP3
cg19689446	0.555357	2.41469	3.57288	0.00749774	0.37927	-2.13638
cg21506258	0.555362	1.71544	5.98967	0.000352831	0.367508	0.224695
cg08565675	0.555384	-3.53694	3.85905	0.00499629	0.370574	-1.80019	TRIP10
cg06512164	0.555415	1.99845	4.18783	0.00318017	0.367508	-1.43249	ZFPM2
cg23029363	0.555428	3.16532	3.83643	0.00515698	0.370684	-1.82622	EGR1
cg02209843	0.555569	2.05196	3.89873	0.00472717	0.370574	-1.75473	FBXO48
cg09909069	0.555731	1.30628	4.85444	0.00133634	0.367508	-0.750115
cg07628658	0.555779	-3.79551	3.44189	0.00906288	0.387187	-2.29501	SNORD43
cg18581037	0.555818	-3.78355	4.12167	0.00347839	0.367508	-1.50485	CCDC99
cg24224743	0.555924	2.59463	3.47032	0.00869576	0.384112	-2.26033
cg20246990	0.556012	2.56794	3.72354	0.00604644	0.373396	-1.95757	PARP4
cg01561889	0.556099	2.85773	5.83343	0.000419513	0.367508	0.103611	CAMK1D
cg14592406	0.556183	-5.25142	3.8682	0.00493279	0.370574	-1.78968	CABP1
cg26990887	0.556184	2.35752	5.34942	0.000731796	0.367508	-0.297307
cg20893819	0.556208	2.49487	3.75454	0.00578687	0.372504	-1.92127
cg02633690	0.556214	-3.43521	3.45765	0.00885733	0.385369	-2.27577	B3GALNT2
cg05930863	0.556238	-3.30618	5.11794	0.000965666	0.367508	-0.503499	ASIC2
cg24404878	0.556253	3.43141	3.61731	0.00703453	0.376662	-2.08324	CARD11
cg15736573	0.556291	1.21231	3.67407	0.00648669	0.375318	-2.01584
cg07842289	0.556352	1.72068	3.40113	0.00961793	0.389794	-2.34493	GCNT4
cg04681629	0.556474	2.8091	4.20626	0.00310212	0.367508	-1.41249	OCLN
cg12333597	0.556549	1.58104	5.16475	0.000912459	0.367508	-0.461029
cg02428100	0.556562	-3.56578	4.2816	0.00280391	0.367508	-1.33137	KEAP1
cg24193598	0.55658	-4.48138	3.96768	0.00429596	0.368011	-1.67645	PPP1R8
cg09642951	0.556616	-4.26929	4.08794	0.00364189	0.367524	-1.54204	EPHA1
cg27078364	0.556634	2.35754	4.50125	0.00209834	0.367508	-1.1011	SAMD9
cg22520678	0.556682	2.7857	4.84444	0.00135319	0.367508	-0.759729
cg26410630	0.556737	2.82118	3.41953	0.0093631	0.388957	-2.32237
cg21313487	0.556745	2.15797	4.74311	0.00153754	0.367508	-0.858192
cg09732253	0.556845	2.2078	4.17295	0.00324473	0.367508	-1.44869
cg20751592	0.556886	2.23267	4.93071	0.00121517	0.367508	-0.677411	GRAMD3
cg26009180	0.556987	1.18544	3.94807	0.00441412	0.368519	-1.69862	SOX6
cg19818500	0.55702	2.7386	4.85604	0.00133367	0.367508	-0.748577	NRG1
cg10438560	0.557055	2.57963	4.03589	0.00391075	0.36772	-1.59988
cg04194449	0.557121	0.696977	4.40996	0.00236492	0.367508	-1.19568
cg07959747	0.557176	2.35996	3.6545	0.00667024	0.375665	-2.03901	MAT1A
cg14396381	0.557197	-4.5218	3.93492	0.0044953	0.369111	-1.71353	COX7A2L
cg18358136	0.557302	2.88403	4.74958	0.001525	0.367508	-0.851856	EML2
cg00806262	0.557323	1.93734	3.56652	0.00756672	0.37927	-2.14402	SNTN
cg03170796	0.557376	3.32194	4.91596	0.00123763	0.367508	-0.691382	USP35
cg08153172	0.557457	1.43798	4.50068	0.00209988	0.367508	-1.10168	KIRREL3
cg12688418	0.557458	1.34844	4.83192	0.00137461	0.367508	-0.771793
cg05148039	0.557488	2.85148	4.95459	0.00117973	0.367508	-0.654865
cg08684663	0.557541	2.21858	4.01362	0.00403225	0.36772	-1.62478	OLR1
cg23984849	0.557594	2.90744	3.46934	0.00870814	0.384258	-2.26153	SPTBN1
cg15325044	0.557736	1.45634	5.69863	0.00048831	0.367508	-0.00405901	ATP1B3
cg24762962	0.557861	1.67718	4.33904	0.00259741	0.367508	-1.27026	FLJ37543
cg20407154	0.557876	-4.38301	4.47604	0.00216851	0.367508	-1.12705	MIR6733
cg18264092	0.557879	1.50223	3.6618	0.00660112	0.375665	-2.03036
cg13160637	0.557932	1.65043	3.71324	0.00613535	0.373497	-1.96966
cg09373511	0.557985	2.12724	3.98703	0.0041827	0.368011	-1.65464	DHX32
cg22631616	0.557993	2.30574	4.26255	0.00287626	0.367508	-1.35178	TBC1D9
cg18188756	0.557997	2.21605	3.46804	0.00872462	0.384471	-2.26311	PEX2
cg15398299	0.558134	1.78225	4.21215	0.00307759	0.367508	-1.4061	STX18
cg22292478	0.558143	-3.39097	3.71275	0.00613964	0.373497	-1.97024	ETV4
cg26192215	0.558164	-3.93612	3.49159	0.00843157	0.383003	-2.23449	NAV2
cg01613954	0.558175	1.01302	4.42501	0.00231855	0.367508	-1.17998	BRINP3
cg15171791	0.558188	1.94067	5.02637	0.00107987	0.367508	-0.587752	EIF2AK4
cg08899435	0.558204	1.88546	3.621	0.0069975	0.376239	-2.07885	VGLL4
cg07468062	0.558226	2.83867	5.20818	0.000865944	0.367508	-0.42197	KIAA1257
cg24777868	0.558288	-2.91911	4.72754	0.00156823	0.367508	-0.873498	MAP3K3
cg27405177	0.558291	3.02658	3.49638	0.00837322	0.383003	-2.22867	GPR123
cg04266908	0.558465	1.06345	3.95116	0.00439527	0.368519	-1.69513	GAK
cg26613778	0.558509	1.35153	4.31406	0.00268512	0.367508	-1.29676	CACNA2D1
cg01582066	0.558514	-0.269771	4.51539	0.00206003	0.367508	-1.08659
cg09229257	0.558514	2.48933	3.41273	0.00945645	0.389121	-2.3307	USP28
cg07855121	0.558564	2.31651	4.77057	0.00148503	0.367508	-0.831324	GLI2
cg12920361	0.558732	2.24851	4.32585	0.00264331	0.367508	-1.28423	LOC100128542
cg14922328	0.55877	2.89769	5.68002	0.000498747	0.367508	-0.0191596	HECW2
cg25883027	0.558963	1.89215	3.59295	0.00728463	0.377978	-2.11234
cg22862846	0.558971	2.33318	5.35963	0.000723026	0.367508	-0.288436	DNAJC8
cg05275751	0.559077	2.71825	3.72065	0.00607126	0.373407	-1.96097
cg05270710	0.559103	3.1726	3.94205	0.00445114	0.368802	-1.70546
cg05772550	0.559197	1.89188	3.58962	0.00731949	0.378228	-2.11632	CCDC81
cg09218703	0.559207	2.39579	4.54737	0.0019762	0.367508	-1.05391	DNAH12
cg22307099	0.559229	1.89355	3.96998	0.00428235	0.368011	-1.67386	MSC
cg07295904	0.559253	1.15333	3.43384	0.00916978	0.387464	-2.30485	MUC5B
cg00520305	0.55933	2.21244	3.91528	0.00461962	0.369721	-1.73587	WWTR1
cg11049325	0.559393	0.62315	3.74792	0.00584127	0.372504	-1.92901
cg25346904	0.559463	1.56312	3.51203	0.00818571	0.382182	-2.20972	LUZP2
cg14003320	0.559516	1.41735	3.66106	0.00660812	0.375665	-2.03124	ASXL2
cg05860310	0.559687	2.94222	3.51828	0.008112	0.381649	-2.20215
cg13149116	0.559751	-4.44872	3.44635	0.00900412	0.386704	-2.28955	POU3F1
cg08930878	0.559776	-3.28907	4.50385	0.00209124	0.367508	-1.09843	NUFIP1
cg25643361	0.559867	1.10106	5.05342	0.00104467	0.367508	-0.562707
cg26962002	0.559975	3.7282	3.84522	0.00509388	0.370684	-1.81609	LENG8
cg14687500	0.560024	1.39916	3.78606	0.00553515	0.371339	-1.88454
cg24501299	0.560123	1.77068	4.09386	0.00361262	0.367508	-1.5355
cg08276542	0.560127	1.01185	3.65358	0.00667899	0.375665	-2.0401	U2AF1
cg12114758	0.560276	2.7378	3.53376	0.00793255	0.380836	-2.18345	LYST
cg05663971	0.560283	1.87908	4.36255	0.00251772	0.367508	-1.24543	KCNMB2
cg10747185	0.560302	1.70071	3.83925	0.00513668	0.370684	-1.82298	TBL1XR1
cg13445664	0.560319	2.11336	4.78892	0.00145102	0.367508	-0.813444
cg00266433	0.560396	1.21375	4.61398	0.00181329	0.367508	-0.986498	PDE4D
cg11887733	0.560412	2.05627	4.34219	0.00258656	0.367508	-1.26692
cg05597008	0.560495	-4.45055	5.14252	0.000937319	0.367508	-0.481151	CHCHD10
cg01959358	0.560791	1.73556	3.51766	0.00811925	0.381649	-2.2029
cg21509296	0.56084	1.35857	4.26876	0.00285243	0.367508	-1.34511	LINC01207
cg09704191	0.561174	2.94795	3.82408	0.00524706	0.370684	-1.84048	GON4L
cg08981817	0.561199	1.93847	4.7361	0.00155129	0.367508	-0.865084
cg13228862	0.561293	2.61106	3.44133	0.0090702	0.387187	-2.29569	DLGAP1
cg23501843	0.561331	2.71059	3.3756	0.00998408	0.391639	-2.37635	FAM92A1
cg21681740	0.561351	1.61223	3.97818	0.0042341	0.368011	-1.66461
cg02528150	0.5614	2.73454	3.68195	0.00641431	0.37456	-2.00653	MON2
cg15346619	0.561419	0.469782	5.4279	0.000667246	0.367508	-0.229566	DIP2C
cg20237790	0.561463	0.931731	3.65659	0.00665035	0.375665	-2.03653	PPM1E
cg16639105	0.56156	2.59938	3.60424	0.00716756	0.377661	-2.09884	U2SURP
cg13381574	0.561599	2.53873	3.92472	0.00455943	0.369645	-1.72513	SNAP29
cg06070534	0.56166	1.58991	4.0294	0.00394576	0.36772	-1.60713	PPP4R3B
cg20451901	0.561673	-5.21805	3.44401	0.00903488	0.386821	-2.29242	RRAGA
cg15518992	0.561683	2.43234	4.00917	0.00405701	0.36772	-1.62977	MTR
cg01751584	0.561722	1.33022	3.40843	0.00951595	0.389539	-2.33597	LOC286359
cg23942914	0.561724	1.9849	4.65409	0.00172228	0.367508	-0.946308	LRRC49
cg07338119	0.561743	3.04835	3.38098	0.00990573	0.391164	-2.36973
cg21628808	0.561811	2.29935	3.56526	0.00758045	0.37927	-2.14554	ALPK2
cg27556496	0.561979	1.39937	3.71565	0.00611441	0.373497	-1.96683	RPTOR
cg02771886	0.561979	2.61347	3.59654	0.00724717	0.377978	-2.10804	MIR568
cg23824902	0.562027	1.33311	5.48018	0.000627729	0.367508	-0.185039	SLC25A33
cg13427868	0.562105	2.77308	4.56117	0.0019412	0.367508	-1.03988
cg22278782	0.562181	2.30452	4.91908	0.00123284	0.367508	-0.688427	TANC1
cg05024762	0.562186	1.96013	3.732	0.00597439	0.373212	-1.94765	ARL3
cg10500121	0.562206	3.48813	3.69831	0.00626682	0.374487	-1.98723
cg08996804	0.562216	2.97293	4.20296	0.00311591	0.367508	-1.41606
cg24035107	0.562265	2.08107	5.1301	0.000951529	0.367508	-0.492431	METT10D
cg15692086	0.562282	1.74215	3.43292	0.00918196	0.387494	-2.30597	RNGTT
cg14825444	0.562336	1.71363	4.87955	0.00129505	0.367508	-0.726056
cg01806025	0.562344	-3.57225	3.56849	0.00754522	0.37927	-2.14165	BAT3
cg10942169	0.562364	-4.12319	4.08843	0.00363949	0.367524	-1.54151	MICU3
cg11042746	0.562414	2.4917	4.13536	0.00341425	0.367508	-1.4898
cg12278697	0.562531	2.38947	3.76249	0.00572225	0.372245	-1.91199	POR
cg00513208	0.562541	-0.305464	3.78455	0.00554698	0.371339	-1.8863	UPF2
cg10066748	0.562724	1.75664	5.70073	0.000487149	0.367508	-0.00236068
cg08285284	0.562878	2.92124	4.39971	0.00239708	0.367508	-1.2064	ADPGK
cg16858144	0.562895	0.849134	5.59094	0.000552237	0.367508	-0.0922628	G3BP2
cg18661884	0.562909	1.49457	3.73443	0.00595384	0.373205	-1.9448
cg03607287	0.563029	2.25913	3.74724	0.00584691	0.372521	-1.92981
cg03836414	0.56327	-3.78505	3.40686	0.00953782	0.389539	-2.3379	KCTD8
cg08545312	0.563282	2.63271	4.41214	0.00235816	0.367508	-1.19341	FNDC3B
cg15229917	0.563332	3.02609	3.40346	0.00958525	0.389627	-2.34207	PIP4K2A
cg11454646	0.563416	2.70258	3.79906	0.00543479	0.371055	-1.86945
cg26248908	0.563515	-3.20157	3.97987	0.00422423	0.368011	-1.66271	ARRB2
cg05874309	0.563542	2.95855	4.15093	0.00334291	0.367508	-1.47274	CPEB1
cg24131891	0.563564	-3.74185	4.28398	0.00279498	0.367508	-1.32882	SYNPO
cg00386984	0.563634	3.9349	3.47288	0.00866358	0.383924	-2.25723
cg09680355	0.563666	2.0037	3.38322	0.00987326	0.39083	-2.36696	PARP15
cg05087792	0.563736	1.56306	4.3995	0.00239776	0.367508	-1.20662	DSE
cg25260114	0.564	-3.0284	3.78813	0.00551907	0.371339	-1.88214	RDX
cg26451882	0.564024	1.99079	4.37668	0.00247109	0.367508	-1.23056	YES1
cg15888274	0.564038	2.60717	4.00341	0.00408934	0.36772	-1.63624
cg17869789	0.564227	1.20908	3.41338	0.00944749	0.389121	-2.32991
cg15533356	0.564275	2.33802	4.12475	0.00346384	0.367508	-1.50146	PRPSAP1
cg11051417	0.564338	2.5185	3.61542	0.00705361	0.376897	-2.08549	TAOK3
cg09871471	0.564338	-3.40903	4.12404	0.00346718	0.367508	-1.50224	LOC647121
cg09640300	0.564343	2.12398	4.42589	0.00231586	0.367508	-1.17906
cg13375705	0.564343	3.30181	3.40482	0.00956632	0.389539	-2.34041	VRK1
cg16005059	0.564623	-3.53355	3.74996	0.00582441	0.372504	-1.92662	MAPK8
cg07717914	0.565083	0.694444	3.69565	0.00629057	0.37456	-1.99037	CDK14
cg13707567	0.565134	1.66292	5.32553	0.000752783	0.367508	-0.318142
cg15141379	0.5653	-4.05062	3.72248	0.00605547	0.373397	-1.95881	CTNNBIP1
cg00237386	0.565301	-4.21637	3.38686	0.00982074	0.390643	-2.36248	CD55
cg24535176	0.565399	0.753755	3.78634	0.005533	0.371339	-1.88422	EYA4
cg17313042	0.565454	2.59696	3.62392	0.00696824	0.375744	-2.07536	ZNF547
cg14670597	0.565624	-3.85258	3.70439	0.00621296	0.374342	-1.98008	EXOSC9
cg01588652	0.56568	1.49247	4.49026	0.00212863	0.367508	-1.1124	GIT2
cg02401761	0.565721	-4.16407	3.68165	0.00641713	0.37456	-2.00689	ETV5
cg03178232	0.566101	3.37958	3.4135	0.00944579	0.389121	-2.32976	LMF1
cg25570509	0.566129	-0.54487	5.01724	0.00109205	0.367508	-0.596238	ST8SIA4
cg03438246	0.566235	2.16083	3.68339	0.0064012	0.37456	-2.00483	PTTG1
cg01516737	0.566296	2.83369	3.60211	0.00718946	0.377779	-2.10138	PPP2R2A
cg02501767	0.566302	3.1286	5.71665	0.000478431	0.367508	0.0105105	TRIM39
cg18601422	0.566332	1.74721	5.1652	0.000911964	0.367508	-0.460623	NCRNA00200
cg04739480	0.56635	1.08694	4.2429	0.002953	0.367508	-1.3729
cg24686931	0.566397	-4.61357	4.71182	0.0015999	0.367508	-0.888997	VANGL1
cg24391812	0.566733	2.50365	3.68722	0.00636641	0.37456	-2.00031
cg00907503	0.566756	2.92355	5.0074	0.00110533	0.367508	-0.605392	FOXJ3
cg16709412	0.566794	2.50344	3.69063	0.00633564	0.37456	-1.99629	CUBN
cg13259496	0.566824	2.49642	4.30688	0.00271089	0.367508	-1.30439	CLDN10
cg19324997	0.567129	3.08494	4.20672	0.00310017	0.367508	-1.41198	HDAC4
cg03799378	0.567156	2.79426	4.59668	0.00185414	0.367508	-1.00392
cg07762203	0.567203	1.6675	4.29621	0.00274975	0.367508	-1.31577	TULP4
cg25373388	0.567266	2.05939	5.10798	0.000977427	0.367508	-0.512592	C4orf45
cg26228531	0.567379	1.47866	3.67938	0.00643789	0.37456	-2.00957
cg00373093	0.567497	2.90019	4.00924	0.00405666	0.36772	-1.6297	THNSL2
cg24526028	0.567576	-3.6575	5.61292	0.000538474	0.367508	-0.0740987	PCYT1A
cg21210680	0.567664	2.0489	4.36029	0.00252524	0.367508	-1.24781	PIGL
cg24828422	0.567666	2.96134	3.88554	0.00481486	0.370574	-1.76981	C3orf26
cg24685928	0.567745	1.10656	4.02703	0.00395865	0.36772	-1.60979
cg12284093	0.567775	2.23133	4.09811	0.00359174	0.367508	-1.53081	TIAM1
cg11717660	0.567787	2.38658	4.57323	0.00191114	0.367508	-1.02764	FAM214A
cg12005649	0.5678	3.2959	5.48558	0.000623797	0.367508	-0.180469	B4GALNT4
cg27274989	0.567929	1.26764	4.09258	0.00361892	0.367508	-1.53692	ACSBG2
cg06280568	0.567943	1.24135	3.6546	0.00666933	0.375665	-2.0389	NR5A2
cg11486932	0.568163	1.71208	3.9557	0.00436777	0.36834	-1.69
cg04356757	0.568186	3.04483	5.17687	0.000899212	0.367508	-0.450097
cg21327413	0.56821	1.13829	3.87737	0.00487008	0.370574	-1.77917
cg00319479	0.568227	1.52786	3.39516	0.00970229	0.390153	-2.35227
cg13124342	0.568265	2.76937	4.88875	0.00128027	0.367508	-0.717271	GRAMD4
cg00591898	0.568283	1.51203	4.18702	0.00318366	0.367508	-1.43337	LOC729348
cg01145232	0.568415	1.08547	5.12038	0.00096281	0.367508	-0.501275	RAET1G
cg00101602	0.568482	2.44606	4.19088	0.00316709	0.367508	-1.42917	ASCC1
cg25885329	0.56849	1.8745	4.30088	0.00273267	0.367508	-1.31079	AK4
cg24651259	0.568601	1.3303	5.42832	0.000666917	0.367508	-0.229206
cg23217622	0.568607	-3.51323	3.73728	0.00592986	0.372668	-1.94146
cg13547213	0.568688	1.58386	4.04254	0.00387524	0.36772	-1.59246
cg26537248	0.568715	-3.59807	3.58562	0.00736171	0.378228	-2.12111	METTL7B
cg12459926	0.568746	1.62345	3.82403	0.00524748	0.370684	-1.84054
cg22826905	0.568978	2.4429	3.8117	0.00533908	0.370684	-1.8548	PDE11A
cg24885723	0.569157	2.3824	4.07616	0.00370094	0.36772	-1.55509	CA6
cg07312403	0.569158	2.44343	4.97169	0.00115506	0.367508	-0.638791	CEP192
cg17667733	0.569304	2.49655	3.76874	0.00567195	0.372213	-1.9047	C2orf91
cg15396147	0.569332	2.39191	4.63336	0.00176867	0.367508	-0.967036
cg27636376	0.569464	-4.34613	3.9299	0.00452674	0.369543	-1.71924	RPP38
cg21614491	0.569593	2.36691	6.11977	0.000306183	0.367508	0.322549	ATP11A
cg07929090	0.569631	-4.05696	5.06924	0.00102466	0.367508	-0.548114	ZNF615
cg27297043	0.569708	2.35855	3.85869	0.00499879	0.370574	-1.8006	DHX36
cg25468681	0.569855	2.78132	4.15426	0.00332784	0.367508	-1.46909	SPSB1
cg18878242	0.569882	-1.9122	3.52211	0.00806726	0.381503	-2.19753	RPL39L
cg01761835	0.569931	3.3826	3.42606	0.0092743	0.388182	-2.31437
cg10242139	0.569987	1.81297	5.18099	0.000894753	0.367508	-0.446384	GPA33
cg21753486	0.570064	2.40911	3.78373	0.00555337	0.371339	-1.88725	LINC00359
cg03129529	0.570089	1.7844	3.51478	0.0081532	0.381846	-2.20639	AGTPBP1
cg18879643	0.570146	1.97364	3.91938	0.00459336	0.369721	-1.7312
cg08966338	0.570169	2.45306	3.60607	0.00714878	0.377558	-2.09666	ZFP64
cg09771115	0.570223	2.29228	4.0448	0.00386326	0.36772	-1.58995
cg03847123	0.570349	1.63635	3.69799	0.0062697	0.374487	-1.98762
cg03385871	0.570532	0.486411	3.73656	0.00593591	0.372803	-1.9423	CTIF
cg14868503	0.570572	2.02276	3.79749	0.00544683	0.371224	-1.87127	SMAD9
cg19079000	0.570639	-4.21819	3.73449	0.00595335	0.373205	-1.94473	ZNF830
cg22224257	0.570692	-4.21578	3.57067	0.0075216	0.37927	-2.13903	SIAH1
cg24344044	0.570709	2.62624	3.73936	0.00591241	0.372668	-1.93902
cg27533013	0.570826	2.61656	3.44	0.00908784	0.387245	-2.29732	TRIM13
cg11161853	0.570862	-2.86249	3.57503	0.00747462	0.379163	-2.13381	SUCLG2
cg24005196	0.570889	2.0777	4.09311	0.00361633	0.367508	-1.53634	PRL
cg07829075	0.571009	0.538374	4.46277	0.0022065	0.367508	-1.14077	TBC1D10C
cg14935315	0.57104	2.78666	3.61134	0.00709495	0.377247	-2.09036	CCT6A
cg25304538	0.571179	1.83774	3.3913	0.00975715	0.390643	-2.35702
cg03541179	0.571191	1.95954	3.67728	0.00645709	0.374726	-2.01204	MCPH1
cg01965902	0.571237	2.47776	4.88186	0.00129133	0.367508	-0.723854	MRPS35
cg05919456	0.571269	1.68239	5.18999	0.0008851	0.367508	-0.438285
cg26888147	0.571376	1.41862	4.36388	0.00251326	0.367508	-1.24402	SP6
cg24703168	0.571381	-4.0032	3.95339	0.00438173	0.368519	-1.6926	ZSCAN23
cg13520893	0.571463	1.70179	3.375	0.00999274	0.391737	-2.37708	RALGDS
cg15782344	0.57154	1.59938	3.94545	0.00443018	0.368531	-1.70159	ARHGAP25
cg20471241	0.571629	2.57035	3.4096	0.00949977	0.389499	-2.33455
cg05002314	0.57164	3.45299	3.69765	0.00627268	0.374496	-1.98801	CSTF1
cg17161069	0.571645	2.92364	3.59141	0.00730074	0.378228	-2.11418	DSE
cg17528325	0.571651	2.63611	4.05594	0.00380473	0.36772	-1.57754	OR8G2
cg06470951	0.571696	2.73018	3.68422	0.00639366	0.37456	-2.00385
cg09481569	0.571724	1.49958	3.41816	0.00938172	0.388957	-2.32404
cg14134106	0.571726	1.99216	3.7456	0.00586048	0.372636	-1.93172	RC3H2
cg10239429	0.571802	3.04285	3.9793	0.00422758	0.368011	-1.66335	MCPH1
cg22246451	0.571853	-4.7804	4.20396	0.00311173	0.367508	-1.41497	DNAJA2
cg10817500	0.571891	-4.49255	4.33423	0.00261406	0.367508	-1.27536	SSH1
cg07232103	0.57198	2.93732	3.38761	0.00981005	0.390643	-2.36156	TRAFD1
cg14408997	0.572147	1.73254	5.47778	0.000629481	0.367508	-0.187067	UBAP2
cg21127365	0.572151	3.08705	4.12486	0.0034633	0.367508	-1.50133	MYT1L
cg16615388	0.572259	2.87794	3.92628	0.00454954	0.369565	-1.72335	CSGALNACT1
cg12334842	0.572298	2.44955	4.23207	0.00299624	0.367508	-1.38457	WWC2
cg11192787	0.57231	1.80158	3.72333	0.0060482	0.373396	-1.95781
cg14894866	0.572313	1.09764	3.83305	0.00518145	0.370684	-1.83012	GMCL1
cg14094681	0.572359	-3.4421	3.60105	0.00720037	0.377883	-2.10264	C14orf156
cg22888007	0.572363	2.93233	5.79624	0.000437358	0.367508	0.0742085	FNIP2
cg13703010	0.572497	1.95368	3.65164	0.00669759	0.375665	-2.04241	SYN3
cg09559196	0.572557	3.14817	4.66123	0.0017066	0.367508	-0.939185	TIGD6
cg03186150	0.572667	1.8228	4.19828	0.00313566	0.367508	-1.42114	SDCCAG8
cg21047322	0.572759	-0.0624635	4.3215	0.00265865	0.367508	-1.28885	AKAP12
cg07239725	0.572869	1.74814	3.53318	0.00793922	0.380836	-2.18416
cg22331825	0.572919	2.67451	5.64694	0.000517914	0.367508	-0.0461488	PTPRN2
cg03805896	0.572997	1.36117	5.26725	0.000806819	0.367508	-0.369406	MIR941
cg10749585	0.573034	1.99978	4.63026	0.00177572	0.367508	-0.970143	CD36
cg07024791	0.573184	2.67062	3.88637	0.00480932	0.370574	-1.76887
cg00148048	0.57331	2.54311	3.69046	0.00633719	0.37456	-1.99649
cg17119279	0.573493	1.9073	4.27644	0.0028233	0.367508	-1.33689
cg01450274	0.573542	2.39657	4.77027	0.00148559	0.367508	-0.831614	PLD1
cg24093156	0.573693	2.82948	3.84209	0.00511629	0.370684	-1.8197
cg12548216	0.573798	2.41344	3.62227	0.00698476	0.375954	-2.07733	MAP4
cg19149410	0.573828	-4.24164	3.47449	0.00864328	0.383924	-2.25526	LRRC59
cg01087729	0.573855	1.07984	4.58815	0.00187465	0.367508	-1.01254	GPATCH2
cg19311863	0.573909	3.01846	3.62238	0.00698362	0.375918	-2.07719	PRELP
cg14362653	0.573939	1.90523	3.80341	0.00540167	0.370973	-1.86441
cg23877831	0.573971	-4.17445	4.48611	0.00214018	0.367508	-1.11667	NCAPD2
cg24316073	0.574085	2.10858	4.17682	0.00322781	0.367508	-1.44447	SLC4A2
cg00020778	0.574122	3.09389	5.4222	0.000671718	0.367508	-0.234451	MYO1H
cg20874819	0.574131	1.41203	3.68437	0.00639225	0.37456	-2.00367	FOXP1
cg23307542	0.574157	-4.7438	3.43191	0.00919551	0.387668	-2.30721	PFKM
cg26323450	0.574159	-4.58797	6.33942	0.000242123	0.367508	0.481831	IL27RA
cg10580397	0.574174	2.07045	3.6667	0.00655521	0.375665	-2.02457	UBE2E2
cg01860774	0.574185	1.10054	5.39825	0.000690866	0.367508	-0.255031	ZBTB25
cg07266650	0.574206	2.71106	4.30772	0.00270787	0.367508	-1.3035	LINC01140
cg22537634	0.574251	3.24832	4.05698	0.00379932	0.36772	-1.57639	ACACA
cg25891204	0.57426	-3.89606	4.49805	0.00210711	0.367508	-1.10439	ZNF652
cg01436363	0.574273	1.69664	4.94912	0.00118774	0.367508	-0.660017	C3orf33
cg26672688	0.57431	-3.47878	3.51378	0.008165	0.382083	-2.2076	OLIG3
cg22125176	0.574415	2.15298	3.38139	0.00989975	0.391097	-2.36922
cg07948472	0.574463	1.95739	3.61306	0.00707744	0.377142	-2.0883	SPATA9
cg02740025	0.574471	3.0629	3.92238	0.00457425	0.369721	-1.72778	NEDD9
cg05969363	0.574471	3.12323	4.21359	0.00307165	0.367508	-1.40455
cg13521018	0.57484	0.624449	3.78044	0.00557915	0.371682	-1.89108	INPP5A
cg13514641	0.575021	2.8095	4.0309	0.00393766	0.36772	-1.60546	CHMP3
cg03546401	0.575119	2.89272	5.06217	0.00103355	0.367508	-0.554626	HLA
cg19276014	0.575135	1.83006	4.06424	0.00376178	0.36772	-1.56832
cg16004390	0.575191	3.56047	3.9431	0.00444462	0.368802	-1.70426	DIP2A
cg15018132	0.575249	1.48537	4.00668	0.00407098	0.36772	-1.63257
cg23761007	0.575346	2.01865	4.30825	0.00270597	0.367508	-1.30294
cg20484658	0.575428	2.53003	4.52514	0.00203407	0.367508	-1.0766	VPS52
cg24157392	0.575526	1.21323	3.60607	0.00714874	0.377558	-2.09665	BTLA
cg25256141	0.575578	1.95233	3.62601	0.00694744	0.375744	-2.07287	CUX1
cg02861260	0.575659	2.50787	3.39868	0.00965245	0.390004	-2.34794
cg19529604	0.57568	3.36642	3.92873	0.0045341	0.369543	-1.72057	FMNL2
cg20770936	0.575759	2.92909	3.55889	0.00765026	0.380006	-2.15319
cg11761249	0.575807	2.09489	5.09713	0.000990416	0.367508	-0.522518
cg11399974	0.575822	2.51902	4.14796	0.0033564	0.367508	-1.47599
cg00283742	0.57583	2.15016	3.81879	0.00528621	0.370684	-1.8466	CYS1
cg11809802	0.575851	3.5059	5.65734	0.000511803	0.367508	-0.0376456
cg25094834	0.575938	2.61016	5.70912	0.000482536	0.367508	0.00442358	NUP153
cg14778967	0.575961	2.3077	3.77221	0.0056443	0.372213	-1.90066
cg25597295	0.576436	2.68252	3.50469	0.00827312	0.382847	-2.21861	BCL7A
cg24054508	0.576471	-3.72365	3.40084	0.00962211	0.389824	-2.3453	C1orf122
cg00718004	0.576622	1.90228	6.11505	0.000307752	0.367508	0.319042	CEP192
cg08462730	0.576712	2.58347	4.9392	0.00120245	0.367508	-0.669387
cg25616787	0.576724	4.63309	3.41263	0.00945781	0.389121	-2.33083	SPSB1
cg10088825	0.576947	2.5622	3.9399	0.00446442	0.368822	-1.70789	CRACR2A
cg00828713	0.577077	1.74674	3.40013	0.0096321	0.389984	-2.34617	RALGAPB
cg13829680	0.577188	3.49586	4.49872	0.00210527	0.367508	-1.1037	VAV2
cg19496414	0.577365	1.57333	4.5681	0.00192386	0.367508	-1.03284
cg20453060	0.577584	2.07009	4.70384	0.00161623	0.367508	-0.896877	RNF130
cg12218877	0.577595	2.03796	4.43679	0.00228295	0.367508	-1.16772	DIRAS2
cg22364165	0.577629	1.52153	4.60717	0.00182926	0.367508	-0.993354
cg04828105	0.577694	2.15512	5.77728	0.000446781	0.367508	0.0591237
cg00636067	0.577719	2.66682	3.38441	0.00985611	0.390716	-2.3655	UBE2D1
cg07728874	0.577737	0.864781	4.38311	0.00245018	0.367508	-1.2238	CD3D
cg01433422	0.577742	2.00625	3.46614	0.0087487	0.384847	-2.26542
cg27114354	0.577789	2.04519	3.70333	0.00622227	0.374342	-1.98132	MIR548H2
cg25042789	0.577868	0.408702	4.56595	0.00192922	0.367508	-1.03502	TAP1
cg08522272	0.577955	2.40181	6.01735	0.000342287	0.367508	0.245733	DCLK2
cg03426174	0.577988	2.90622	3.88323	0.00483041	0.370574	-1.77246	UBE3B
cg11465943	0.578036	1.06277	4.40586	0.00237774	0.367508	-1.19997
cg25434203	0.578106	2.42175	3.43474	0.00915767	0.387464	-2.30374
cg07322936	0.578353	-3.98603	3.80323	0.00540304	0.370983	-1.86461
cg10335612	0.578392	1.50802	3.85077	0.00505445	0.370647	-1.8097	UMODL1
cg10852329	0.578524	2.4449	4.77239	0.00148161	0.367508	-0.829543
cg06140237	0.578673	1.15376	3.44104	0.00907412	0.387187	-2.29605	APBB2
cg16608415	0.578752	2.39536	4.1434	0.0033772	0.367508	-1.48098	COL25A1
cg19407682	0.5788	2.31838	3.55159	0.00773113	0.380436	-2.16197	ODZ4
cg25321922	0.57884	2.45265	4.42992	0.00230364	0.367508	-1.17486
cg20493090	0.578875	2.28121	4.58235	0.00188874	0.367508	-1.0184	GTSF1
cg06382770	0.578997	1.83136	4.09313	0.00361619	0.367508	-1.53631	VEZT
cg08161138	0.579005	2.28018	3.61131	0.00709524	0.377247	-2.0904	DTNB
cg00732775	0.579062	1.89416	4.67682	0.00167292	0.367508	-0.923669	EGR3
cg04744592	0.579103	2.3304	5.1897	0.00088541	0.367508	-0.438547
cg00584903	0.579202	2.90447	4.89916	0.00126377	0.367508	-0.70735
cg07110949	0.579306	2.55961	3.92147	0.00458007	0.369721	-1.72882	MAEA
cg14796107	0.579322	3.01786	4.31387	0.0026858	0.367508	-1.29696	HIP1
cg27585454	0.579352	2.66787	4.01056	0.00404931	0.36772	-1.62822	SRD5A3
cg04007841	0.579528	2.4708	4.16904	0.00326195	0.367508	-1.45296	LTBP3
cg16795290	0.579553	-4.16495	3.45149	0.00893715	0.386396	-2.28329	RQCD1
cg07869856	0.579797	1.42378	3.46576	0.00875364	0.384998	-2.26589
cg06163738	0.579802	4.33907	3.59121	0.00730285	0.378228	-2.11442
cg15357620	0.579808	1.89963	4.52201	0.00204237	0.367508	-1.07981	FZD3
cg22199824	0.579903	0.511638	4.72689	0.00156953	0.367508	-0.874139	TRIM3
cg18406852	0.579966	2.20414	4.98874	0.00113102	0.367508	-0.62282	CHST10
cg10154200	0.580054	1.10973	3.62446	0.0069629	0.375744	-2.07472
cg24171114	0.580125	-3.6351	4.15872	0.00330783	0.367508	-1.46422	GDPD1
cg05998565	0.580141	1.23869	4.21908	0.00304904	0.367508	-1.39861	STK39
cg14438279	0.580207	1.61613	3.38587	0.00983501	0.390643	-2.3637	NR3C1
cg13996155	0.580213	-3.82549	3.49382	0.00840437	0.383003	-2.23178	FGF10
cg08392104	0.58033	1.80796	4.30258	0.00272647	0.367508	-1.30897	EEF1DP3
cg02717506	0.580489	1.72304	4.31209	0.00269216	0.367508	-1.29885	ERC2
cg17034594	0.580495	-2.85096	4.46742	0.00219309	0.367508	-1.13596
cg25886665	0.580599	2.37649	5.14226	0.000937608	0.367508	-0.481382	LYPD6B
cg20662812	0.580692	2.74577	3.68929	0.00634766	0.37456	-1.99786
cg05769505	0.580698	2.12297	5.92162	0.000380316	0.367508	0.172442	C7orf10
cg14689146	0.580755	-3.45091	3.5601	0.0076369	0.379832	-2.15173
cg13491045	0.580784	2.13371	3.44511	0.00902042	0.386704	-2.29107
cg17164016	0.580835	1.13454	3.90253	0.00470227	0.370291	-1.7504
cg02277272	0.580911	2.35895	3.74004	0.00590671	0.372668	-1.93822	MIRLET7DHG
cg00383292	0.580957	1.90658	5.63235	0.000526625	0.367508	-0.0581132	TRAPPC9
cg15302407	0.581329	1.14692	3.99182	0.00415514	0.368011	-1.64925
cg18180394	0.581349	-3.58101	3.65003	0.00671298	0.375665	-2.04432	ELMOD1
cg22963317	0.581398	1.51524	3.66855	0.00653793	0.375665	-2.02237	MIR7641
cg20386316	0.581473	-1.98522	3.71613	0.00611023	0.373497	-1.96626
cg08743896	0.581545	0.44569	5.13008	0.000951547	0.367508	-0.492445	JMJD1C
cg08290614	0.581554	2.35447	5.44024	0.000657676	0.367508	-0.219011	C11orf88
cg26322315	0.581652	1.21469	4.5407	0.00199338	0.367508	-1.06071	RPA3
cg25202662	0.581702	4.28314	5.04594	0.00105427	0.367508	-0.569613	DAK
cg15242196	0.581712	-3.25748	4.87049	0.00130979	0.367508	-0.734725	FRS2
cg18009938	0.581765	-3.38792	3.66374	0.00658289	0.375665	-2.02806	SLC36A4
cg25998928	0.581827	0.879931	6.06002	0.000326702	0.367508	0.277939
cg10316857	0.581936	1.89105	4.19712	0.00314055	0.367508	-1.42239
cg16013015	0.581954	-4.53385	3.47618	0.00862215	0.383859	-2.25321	ATP6V0C
cg04423025	0.581968	1.37626	4.20463	0.00310892	0.367508	-1.41425	PRCP
cg17136719	0.581996	2.49382	4.67924	0.00166776	0.367508	-0.921265
cg26207573	0.582116	2.25184	4.83731	0.00136533	0.367508	-0.766588	CLSTN2
cg15124956	0.582161	1.70089	3.93217	0.00451251	0.369387	-1.71666	ANKS1B
cg03538296	0.582163	1.42424	3.41935	0.00936547	0.388957	-2.32258	KIAA1026
cg12127863	0.582292	1.318	4.16943	0.00326023	0.367508	-1.45253
cg03412953	0.582322	1.98412	5.42596	0.000668763	0.367508	-0.231227	ADGRB3
cg04318963	0.582367	2.35639	5.579	0.00055987	0.367508	-0.102158
cg27620438	0.582419	-3.69196	4.74235	0.00153904	0.367508	-0.858944	CCDC112
cg07395763	0.582436	2.37176	3.66326	0.00658741	0.375665	-2.02863	TNS3
cg07872280	0.582497	-0.0895923	3.99522	0.00413572	0.368011	-1.64543
cg22913839	0.582511	2.14422	4.05971	0.00378517	0.36772	-1.57336	CDKAL1
cg02970258	0.582561	2.02031	5.03077	0.00107405	0.367508	-0.583663	ABLIM1
cg17444239	0.582627	2.23622	3.51261	0.00817885	0.382182	-2.20902	NPC1
cg08082581	0.582656	2.85327	4.45082	0.0022413	0.367508	-1.15315	CSGALNACT1
cg12659933	0.582702	1.75457	4.53254	0.0020146	0.367508	-1.06904	ST7L
cg00009922	0.582703	2.54002	4.67303	0.00168103	0.367508	-0.927432	COL4A1
cg21098823	0.582964	2.44474	3.56295	0.00760564	0.379599	-2.14831
cg11259070	0.582967	2.58205	3.751	0.00581593	0.372504	-1.92541	MEX3C
cg10000764	0.58297	0.709587	3.87141	0.00491072	0.370574	-1.78599	UBE2H
cg00335569	0.583091	2.69428	3.74481	0.00586703	0.372636	-1.93265	TAF5
cg02637530	0.583188	2.63155	5.65869	0.000511016	0.367508	-0.0365432	ERC1
cg24347998	0.583193	2.77842	3.68578	0.00637945	0.37456	-2.00201	WWP2
cg11640562	0.583246	2.56762	4.19638	0.00314371	0.367508	-1.4232	NDUFV3
cg06147087	0.583275	3.02903	3.41351	0.00944568	0.389121	-2.32975	UBR3
cg11930908	0.583325	-2.03273	3.54579	0.00779605	0.380436	-2.16895
cg20196230	0.583618	1.18127	3.61306	0.00707747	0.377142	-2.08831	PPP3CC
cg02200491	0.583652	-4.03297	3.9842	0.00419906	0.368011	-1.65783	STOX1
cg01277815	0.583738	-4.19601	3.66754	0.00654737	0.375665	-2.02357	TPRG1L
cg13600716	0.583759	2.48438	3.50785	0.00823537	0.382528	-2.21478	CLEC1A
cg00728029	0.583784	1.61771	3.43336	0.00917618	0.38749	-2.30544
cg12355586	0.583874	2.82662	3.38818	0.00980181	0.390643	-2.36086	SASH1
cg01576705	0.583944	2.26844	3.54306	0.00782678	0.380436	-2.17224
cg18040619	0.58403	1.72439	3.52607	0.00802121	0.381333	-2.19274	C12orf74
cg22543962	0.584071	1.0929	4.14302	0.00337898	0.367508	-1.4814	MTMR3
cg17477700	0.584102	2.7207	3.66307	0.00658918	0.375665	-2.02886	PGCP
cg04747308	0.584258	-3.78572	4.20075	0.0031252	0.367508	-1.41845
cg06489077	0.58427	2.16034	3.79101	0.00549674	0.371339	-1.87879	MAGI1
cg05777268	0.584306	2.17161	4.98893	0.00113075	0.367508	-0.622639	MYO7A
cg15935321	0.584486	2.29556	3.92766	0.00454088	0.369565	-1.72179	MRPS27
cg03317235	0.584556	-2.66284	3.74708	0.00584822	0.372521	-1.92999	NRG2
cg13389999	0.584706	1.98458	4.23768	0.00297376	0.367508	-1.37852	TMEFF2
cg10109286	0.584821	1.10286	5.87499	0.000400514	0.367508	0.136203
cg23087108	0.584867	4.08936	4.19768	0.0031382	0.367508	-1.42179	TTLL10
cg14181388	0.584922	2.92846	5.32809	0.000750504	0.367508	-0.315906	LOC102724163
cg11313164	0.585009	2.59171	3.61409	0.00706705	0.376976	-2.08708
cg01705409	0.585088	3.04146	4.09693	0.00359754	0.367508	-1.53211	ADD3
cg01437221	0.58515	1.62041	3.5586	0.00765348	0.380006	-2.15354	MAD1L1
cg13966013	0.585225	2.9788	4.30951	0.00270144	0.367508	-1.3016	UMPS
cg22871253	0.585258	-1.69622	5.08521	0.0010049	0.367508	-0.533442	EZR
cg14500160	0.58526	1.03996	4.43555	0.00228666	0.367508	-1.169
cg04427765	0.585315	1.26807	5.11922	0.000964171	0.367508	-0.502336
cg02406032	0.585366	0.866745	3.47934	0.0085827	0.383649	-2.24937	NFATC1
cg08577238	0.585396	-4.14848	4.46576	0.00219787	0.367508	-1.13767	GMPR2
cg24482724	0.585496	-3.35346	3.92571	0.00455314	0.369565	-1.724
cg12693702	0.585706	-3.58509	5.75013	0.000460658	0.367508	0.0374324	MIR148A
cg25707238	0.58575	2.26435	4.64084	0.00175177	0.367508	-0.959549	SLC35A5
cg13322037	0.585858	2.30298	4.07431	0.00371031	0.36772	-1.55714
cg08817316	0.585868	1.49917	4.95528	0.00117873	0.367508	-0.65422
cg21514071	0.585941	1.87651	4.469	0.00218858	0.367508	-1.13433	EPB41L4A
cg09184979	0.585967	2.94603	3.80258	0.00540799	0.37099	-1.86537
cg17555274	0.586047	1.49827	4.52385	0.00203749	0.367508	-1.07793
cg08028047	0.586067	0.675027	5.45818	0.000644032	0.367508	-0.203714	TNFRSF9
cg19486955	0.586258	2.78288	3.92528	0.00455589	0.369565	-1.72449	CDK17
cg14254769	0.586275	-2.8735	4.0085	0.00406077	0.36772	-1.63052	SLC9A3R1
cg20475085	0.586282	1.29652	4.69724	0.00162987	0.367508	-0.903407	LIN54
cg14819400	0.586334	3.29286	3.44474	0.00902534	0.386704	-2.29153	ACVR1
cg17495021	0.586363	1.74519	4.6571	0.00171564	0.367508	-0.943301	PRKG1
cg07575478	0.586535	-2.30261	4.19427	0.00315266	0.367508	-1.42549	NUMB
cg19095118	0.586556	1.54459	4.21685	0.00305817	0.367508	-1.40101
cg15654627	0.586706	1.69238	4.87852	0.00129672	0.367508	-0.727046	MKRN1
cg25043526	0.586938	1.19417	3.55046	0.00774378	0.380436	-2.16333
cg13927756	0.586958	0.872553	5.26888	0.000805248	0.367508	-0.367962	MYO10
cg00810292	0.586999	0.334034	3.69232	0.00632039	0.37456	-1.99429	TBC1D4
cg01495275	0.587127	2.23606	4.79722	0.0014359	0.367508	-0.80537	CUL3
cg03553826	0.58723	1.10531	4.57028	0.00191845	0.367508	-1.03063
cg02954123	0.58731	2.52263	4.04367	0.00386926	0.36772	-1.59121	MGAM
cg13772223	0.587327	1.45186	3.37553	0.00998506	0.391639	-2.37644	INSM2
cg20286726	0.587329	1.44406	5.08353	0.00100695	0.367508	-0.534979
cg03710092	0.587637	3.40744	4.87441	0.00130339	0.367508	-0.730977	SSU72
cg14725631	0.587831	2.62596	3.5433	0.00782416	0.380436	-2.17196	ZFP42
cg09336493	0.587836	1.8605	3.81241	0.00533376	0.370684	-1.85398	HARS2
cg19479972	0.587892	2.38121	3.54773	0.00777427	0.380436	-2.16661	KIAA0753
cg03282693	0.587917	-2.48586	4.04297	0.00387295	0.36772	-1.59198	PCDHB5
cg23231026	0.587934	4.50054	4.61047	0.00182149	0.367508	-0.990027	SLC2A11
cg09038661	0.587956	2.313	6.248	0.000266783	0.367508	0.416428	TXK
cg08125397	0.588124	0.728273	3.47294	0.00866282	0.383924	-2.25715
cg13983211	0.588149	2.71378	3.54617	0.00779185	0.380436	-2.1685	WFS1
cg07696370	0.58819	3.13771	3.70701	0.00618985	0.373957	-1.97699	TRIP4
cg03813721	0.588231	2.11831	3.51724	0.00812416	0.381673	-2.20341	PPP1R12A
cg03603808	0.588296	-3.72786	3.5012	0.00831504	0.383003	-2.22284	CCNE1
cg06199212	0.588297	2.19148	5.90432	0.000387676	0.367508	0.159039	FAIM2
cg12065840	0.588357	-2.66468	4.70734	0.00160905	0.367508	-0.893425	COL14A1
cg08295839	0.588362	2.28789	4.84734	0.00134827	0.367508	-0.756935	UBR4
cg16429076	0.588372	1.86924	5.62637	0.000530243	0.367508	-0.0630284	RPL3
cg25190634	0.588445	-3.26319	5.13323	0.000947927	0.367508	-0.489587	IRAK1BP1
cg27291577	0.588631	-4.52158	3.95134	0.00439419	0.368519	-1.69493	ZBTB45
cg14390366	0.588632	1.89689	4.04349	0.00387023	0.36772	-1.59141
cg08145509	0.588686	2.47815	4.46318	0.0022053	0.367508	-1.14034	DOCK5
cg07418892	0.588843	1.683	4.82727	0.00138265	0.367508	-0.77628	MCM3
cg12804227	0.588934	-4.45756	4.39996	0.0023963	0.367508	-1.20614	MIR6789
cg23679656	0.588976	2.12887	3.90211	0.00470503	0.370305	-1.75088	C6orf7
cg24718617	0.588982	2.07992	4.42982	0.00230395	0.367508	-1.17497
cg25026025	0.589005	1.53862	3.68443	0.00639177	0.37456	-2.00361
cg13681468	0.589155	1.69676	3.63584	0.00685049	0.375722	-2.06118	GPRIN3
cg20225180	0.589168	1.57773	5.4238	0.000670458	0.367508	-0.233078
cg02673323	0.589273	2.2603	4.36165	0.0025207	0.367508	-1.24637	EEF1E1
cg06343687	0.589347	1.49881	4.14537	0.00336819	0.367508	-1.47882
cg08882432	0.589534	1.9722	4.16201	0.00329312	0.367508	-1.46063	CCDC171
cg11737675	0.589673	2.72497	4.16355	0.00328625	0.367508	-1.45894
cg10743102	0.589689	0.939967	3.59699	0.00724246	0.377978	-2.1075
cg25102919	0.589714	-3.76128	3.65555	0.00666027	0.375665	-2.03777	POLR2D
cg26311420	0.589913	3.48509	3.79051	0.00550062	0.371339	-1.87938
cg11793701	0.58996	-3.97584	3.66018	0.00661646	0.375665	-2.03229	NRP2
cg22605290	0.59017	2.86867	4.62852	0.0017797	0.367508	-0.971892
cg20099895	0.590278	3.39735	4.61869	0.00180234	0.367508	-0.981764	SERINC3
cg06615097	0.590306	-3.88439	4.24116	0.00295989	0.367508	-1.37477	DHRS1
cg00400587	0.590318	1.61379	3.70198	0.00623426	0.374342	-1.98292
cg04658129	0.590417	2.96385	3.44459	0.00902724	0.386713	-2.29171
cg21904709	0.590454	1.64158	3.55961	0.00764232	0.379852	-2.15232	REEP5
cg24358066	0.590497	-4.23436	3.68695	0.0063689	0.37456	-2.00063	ZZZ3
cg04767705	0.59053	2.20437	3.9762	0.00424571	0.368011	-1.66684
cg11576509	0.590653	2.54032	3.51895	0.00810415	0.3816	-2.20135	ITPR1
cg25864250	0.590797	3.14336	4.39706	0.00240546	0.367508	-1.20917
cg26376534	0.590832	2.64941	5.36974	0.000714449	0.367508	-0.279663	ST14
cg26726490	0.590877	2.47094	3.9097	0.00465555	0.369955	-1.74222	RASGRP1
cg09026220	0.590983	2.49031	3.89921	0.00472404	0.370574	-1.75419
cg21461576	0.590988	2.69436	3.76398	0.00571024	0.372245	-1.91026	PYROXD1
cg07749442	0.591028	4.36583	3.58954	0.00732034	0.378228	-2.11641
cg26426448	0.591079	2.1128	3.89069	0.00478041	0.370574	-1.76392	CREB5
cg01423533	0.591093	2.15818	3.74318	0.00588053	0.372636	-1.93455	ZCCHC11
cg26226306	0.591137	0.179638	3.67207	0.00650521	0.37561	-2.01821
cg18236250	0.591289	2.31628	5.91199	0.000384396	0.367508	0.164983	LDB2
cg04735007	0.591341	2.08291	3.39556	0.00969662	0.390153	-2.35178	TFDP2
cg27035678	0.591386	-3.61752	3.92987	0.00452691	0.369543	-1.71927	MED15
cg16338736	0.591472	1.56956	5.11431	0.000969942	0.367508	-0.506817	IL32
cg01807619	0.591625	2.73191	5.20493	0.000869335	0.367508	-0.424882	CRYGN
cg26650655	0.591707	-4.59507	4.04374	0.0038689	0.36772	-1.59113	MEF2C
cg11688696	0.591719	-2.3123	4.99887	0.001117	0.367508	-0.613356	EFNA3
cg16505233	0.591806	-3.70371	5.47863	0.000628861	0.367508	-0.18635	EDEM1
cg00689133	0.591989	1.31356	4.05148	0.00382805	0.36772	-1.58251	MTRF1L
cg15925343	0.592011	2.10821	4.32939	0.0026309	0.367508	-1.28048
cg11539052	0.59202	0.573017	4.59058	0.00186878	0.367508	-1.01008	MIR548N
cg01655210	0.592124	1.8908	3.8115	0.00534061	0.370684	-1.85504	TAS2R1
cg06832272	0.592285	2.00797	4.63283	0.00176989	0.367508	-0.967574	PPP2R2B
cg13871434	0.592416	1.89654	4.02707	0.0039584	0.36772	-1.60973	CDK6
cg06377585	0.592435	2.20031	5.08393	0.00100646	0.367508	-0.534609	WDFY3
cg18058742	0.592485	-3.30659	3.44141	0.00906918	0.387187	-2.2956	MSL2
cg07605236	0.592494	3.15866	3.92322	0.00456895	0.369721	-1.72683	SFXN5
cg09466243	0.592575	-4.38665	3.57114	0.00751659	0.37927	-2.13848
cg14170573	0.592611	2.99548	4.32001	0.00266395	0.367508	-1.29044	TNKS
cg06171830	0.592757	1.74438	5.93139	0.000376231	0.367508	0.179985
cg16438069	0.592893	2.21696	5.62312	0.000532217	0.367508	-0.0656974
cg22456539	0.593004	-2.83544	4.12729	0.00345189	0.367508	-1.49866	MAD2L2
ch.3.3596501R	0.593144	-3.64971	4.88416	0.00128763	0.367508	-0.721658	EIF4G1
cg18023401	0.593449	-3.80357	3.95795	0.00435415	0.368135	-1.68744	ZNF572
cg12081389	0.5935	2.04893	3.75501	0.00578305	0.372504	-1.92073	OR2W1
cg16629061	0.593772	1.71046	5.17698	0.00089909	0.367508	-0.449996	SNORD114
cg25323809	0.593826	-3.68684	3.79227	0.00548696	0.371339	-1.87733	LSM14A
cg26854588	0.593913	1.53837	4.40559	0.00237858	0.367508	-1.20025
cg02073763	0.593959	0.988917	5.35616	0.00072599	0.367508	-0.291445	PRKCE
cg18398009	0.593967	2.743	3.46767	0.0087293	0.384533	-2.26356	AMOTL1
cg02981309	0.593978	1.92021	5.57443	0.000562824	0.367508	-0.105955	CPQ
cg12601582	0.594033	-3.64101	3.95218	0.00438911	0.368519	-1.69398	CITED2
cg05423691	0.594082	2.30683	4.95644	0.00117704	0.367508	-0.653124	REL
cg00030501	0.594125	2.44253	3.80394	0.00539765	0.370973	-1.86379
cg25061136	0.594135	0.894326	3.59448	0.00726858	0.377978	-2.1105	CSRNP3
cg25953970	0.594187	2.08963	3.48297	0.00853767	0.383453	-2.24496	RIF1
cg11671265	0.594221	-3.97353	3.77428	0.00562785	0.372145	-1.89825	CNOT6L
cg13997780	0.594259	1.59274	5.20401	0.000870296	0.367508	-0.425705	ZWILCH
cg19452298	0.594277	2.46715	3.84825	0.00507233	0.370684	-1.81261	MIR548F1
cg09012560	0.594499	1.47995	5.00192	0.00111281	0.367508	-0.610509	LINC00861
cg24194201	0.594633	2.40799	3.90089	0.00471298	0.370574	-1.75227	C10orf46
cg09768011	0.594702	2.81503	4.12403	0.00346722	0.367508	-1.50224	RAD50
cg00313902	0.594812	2.64708	6.21866	0.000275277	0.367508	0.395171	TARBP1
cg08514185	0.594905	-4.4571	3.58573	0.00736051	0.378228	-2.12098	YTHDF1
cg20856436	0.59507	-3.89596	4.70585	0.0016121	0.367508	-0.894891	RPS27A
cg15352537	0.595192	2.12719	4.25656	0.00289939	0.367508	-1.3582	POGZ
cg02118886	0.595216	2.65899	3.66872	0.00653638	0.375665	-2.02218	SYNJ2
cg14552839	0.595486	-2.42283	3.90929	0.00465822	0.369955	-1.74269	NAA16
cg15234346	0.595662	2.69134	5.19228	0.000882668	0.367508	-0.436233	SCAPER
cg03402693	0.595732	3.33789	4.22649	0.0030188	0.367508	-1.3906
cg08581399	0.595838	-2.41988	5.24621	0.00082735	0.367508	-0.388052	NUDCD1
cg24288346	0.595931	1.74633	5.23393	0.000839604	0.367508	-0.398978	FGL1
cg27145293	0.595992	3.06455	5.71224	0.000480832	0.367508	0.0069452	SLC9A4
cg04322709	0.595999	2.83803	3.56689	0.00756262	0.37927	-2.14357	ARMC9
cg23215836	0.596005	2.97643	4.79953	0.00143174	0.367508	-0.803134	RORA
cg18038005	0.596009	1.54765	4.10808	0.0035433	0.367508	-1.51981
cg03566822	0.596023	-3.07899	3.56862	0.00754388	0.37927	-2.1415	EGR2
cg13311142	0.596028	3.38432	5.23172	0.000841833	0.367508	-0.400949	MYADML2
cg20782059	0.596079	2.81968	5.15261	0.000925943	0.367508	-0.472005	PIK3C2G
cg01743095	0.596092	3.4531	4.95942	0.00117271	0.367508	-0.650321	PARN
cg25830182	0.596201	-3.68379	5.41824	0.000674839	0.367508	-0.237841	NKX6
cg10356060	0.596226	-4.77681	3.78156	0.00557036	0.371531	-1.88977	DNAJC18
cg11821575	0.596419	1.91515	4.20809	0.00309448	0.367508	-1.4105	TDRD3
cg08936487	0.596423	1.67887	3.51106	0.0081972	0.382182	-2.2109	TUBB2B
cg19236543	0.596505	1.71691	3.38563	0.00983843	0.390679	-2.36399
cg25008317	0.596584	1.46507	5.89364	0.000392296	0.367508	0.150742
cg09318158	0.596627	1.52719	4.99734	0.0011191	0.367508	-0.614778	MIR1283
cg23450845	0.596632	2.12641	3.92059	0.00458568	0.369721	-1.72983
cg11233547	0.596632	2.44326	3.74162	0.00589351	0.372651	-1.93637
cg22426622	0.596829	2.151	3.83164	0.00519176	0.370684	-1.83175	LOC101929023
cg19768498	0.596857	1.31176	6.18464	0.000285502	0.367508	0.370357
cg00342066	0.59702	2.0809	5.06248	0.00103316	0.367508	-0.554345
cg19792732	0.597192	-4.36745	5.82263	0.00042461	0.367508	0.095098	PLEC1
cg03921149	0.59724	-4.99036	5.1532	0.000925282	0.367508	-0.471471	NXPH4
cg11683746	0.597265	2.20781	5.05598	0.0010414	0.367508	-0.560337	ARPC3
cg06164961	0.597281	1.64028	5.13434	0.000946647	0.367508	-0.488574	CD3E
cg27196522	0.597345	3.37716	4.46801	0.0021914	0.367508	-1.13535	LINC01392
cg19541307	0.597425	1.67372	3.84745	0.00507801	0.370684	-1.81353	CGREF1
cg05036615	0.597582	2.28251	5.84232	0.000415367	0.367508	0.110606	PHTF2
cg08608952	0.597639	0.958056	4.97915	0.00114447	0.367508	-0.631796	CDC42
cg02329935	0.597739	-3.81391	4.15052	0.00334475	0.367508	-1.47318	PDE8B
cg22732068	0.597741	3.23055	3.85783	0.00500482	0.370574	-1.80159	TBATA
cg24738794	0.597785	-3.42374	4.81875	0.00139753	0.367508	-0.784512	EFCAB11
cg04167126	0.59779	2.56089	3.51506	0.00814991	0.381843	-2.20605	PTAFR
cg17383853	0.597861	1.09883	3.57962	0.00742541	0.378797	-2.1283
cg01791648	0.59796	0.768432	4.14724	0.00335969	0.367508	-1.47678	SENP7
cg24782083	0.597974	2.46966	4.55487	0.0019571	0.367508	-1.04629	APBB2
cg16146956	0.598046	0.631735	3.44292	0.00904926	0.387135	-2.29375	RAP1A
cg00417576	0.598114	1.92376	4.88552	0.00128544	0.367508	-0.720358	PSMA1
cg13117369	0.598419	4.46542	4.11905	0.00349076	0.367508	-1.50772	ATG2A
cg02247300	0.598479	2.93527	5.06753	0.00102681	0.367508	-0.549692	ZC3H3
cg00155345	0.598536	2.92242	4.31023	0.00269882	0.367508	-1.30083
cg00604479	0.598631	2.58022	4.61559	0.00180954	0.367508	-0.984881	PCMT1
cg09535179	0.59866	0.728867	4.42156	0.00232911	0.367508	-1.18358	RASSF5
cg08706709	0.59868	1.9639	3.82019	0.00527578	0.370684	-1.84497	FER
cg09256131	0.598702	-4.21866	3.73802	0.00592362	0.372668	-1.94059	BCL11B
cg20606662	0.598729	2.22659	3.83113	0.00519545	0.370684	-1.83234	HEATR2
cg01970906	0.598747	-4.0685	4.05793	0.0037944	0.36772	-1.57533	PCID2
cg12417539	0.598797	2.27049	3.61824	0.00702515	0.376611	-2.08213
cg07627628	0.598985	1.91809	3.79977	0.00542935	0.371055	-1.86862	DNMT1
cg15378274	0.599036	0.838869	3.6114	0.00709438	0.377247	-2.09029	CCDC146
cg17331051	0.599071	1.14035	4.05635	0.0038026	0.36772	-1.57709	RBL2
cg18709998	0.599074	-3.52119	3.60314	0.00717889	0.377661	-2.10016	ZFYVE26
cg16599006	0.599194	1.98231	3.80022	0.00542593	0.371055	-1.8681
cg12494208	0.599296	2.05914	4.09117	0.00362591	0.367508	-1.53848	CLTC
cg19687728	0.599337	2.58947	4.23128	0.00299942	0.367508	-1.38542	FLRT2
cg17158941	0.599359	1.28525	3.5546	0.00769765	0.380425	-2.15834	C7orf50
cg05218210	0.599375	1.56325	4.96367	0.00116656	0.367508	-0.646322	SDHAF2
cg22765178	0.599402	1.88933	5.19555	0.000879199	0.367508	-0.433294	NCK2
cg00395347	0.599506	3.09837	3.6073	0.00713613	0.377558	-2.09518	BCAS3
cg11103845	0.599652	-3.40206	3.48353	0.00853065	0.38344	-2.24427	PBX2
cg21348709	0.599677	2.22153	5.11085	0.000974018	0.367508	-0.509967	CAMKK2
cg16064364	0.599758	2.11724	3.84346	0.00510646	0.370684	-1.81812
cg06762426	0.599983	-3.28256	5.04183	0.00105959	0.367508	-0.573418	INTS5
cg03407666	0.600031	-3.14074	3.62011	0.00700641	0.376302	-2.07991	NUP205
cg08028335	0.600075	1.72668	4.64837	0.00173494	0.367508	-0.952018	SGMS2
cg02814691	0.600194	2.50222	5.02871	0.00107678	0.367508	-0.585579	NPL
cg16722764	0.600238	2.93452	4.18086	0.00321026	0.367508	-1.44008	ABR
cg05575321	0.60027	1.70584	3.44543	0.00901627	0.386704	-2.29069
cg04930385	0.600281	1.4329	3.85826	0.00500177	0.370574	-1.80109
cg01136335	0.600288	4.46866	4.01137	0.0040448	0.36772	-1.62731
cg26538890	0.600389	1.51725	3.48279	0.00853977	0.383453	-2.24517
cg05026261	0.600447	1.45941	3.47372	0.00865293	0.383924	-2.2562	BNC2
cg13658893	0.600477	-3.91968	4.84438	0.00135328	0.367508	-0.759782	KANK2
cg13343322	0.60054	1.81012	3.94897	0.00440862	0.368519	-1.6976
cg22715854	0.600586	2.13911	4.47636	0.00216761	0.367508	-1.12672	FAF1
cg01842624	0.600617	2.99526	3.67075	0.00651743	0.37561	-2.01977	LINC00616
cg12350342	0.600639	1.72699	4.27423	0.00283163	0.367508	-1.33925	AMBRA1
cg26618791	0.600698	3.03923	5.15155	0.000927132	0.367508	-0.472967	GTF3C5
cg25390635	0.60077	2.7226	5.56789	0.00056708	0.367508	-0.111391	GRAMD4
cg05567763	0.60078	-3.93221	3.41564	0.00941635	0.389037	-2.32713	ZNRD1
cg09243721	0.600801	2.27989	3.985	0.00419444	0.368011	-1.65693	SAG
cg11254578	0.600835	-2.36588	3.43963	0.00909277	0.387327	-2.29777
cg02837368	0.600865	-4.41844	4.02198	0.00398621	0.36772	-1.61543	EIF3D
cg10794550	0.600986	-2.68548	4.29981	0.00273656	0.367508	-1.31193	ALKBH6
cg00049440	0.601005	-2.88683	4.61961	0.0018002	0.367508	-0.980839	KLF9
cg12170574	0.601205	1.87956	3.68309	0.00640394	0.37456	-2.00519
cg14199459	0.601207	-3.92555	3.64627	0.00674908	0.375665	-2.04878
cg07308931	0.60122	-4.66202	4.0152	0.00402353	0.36772	-1.62302	TRIP13
cg21615593	0.601243	1.5613	4.02537	0.0039677	0.36772	-1.61164
cg11309217	0.60143	2.19567	3.4854	0.00850752	0.383333	-2.242	FN1
cg06471520	0.601505	0.255087	3.77477	0.00562391	0.372037	-1.89767
cg07484590	0.601584	-3.64584	3.60604	0.0071491	0.377558	-2.09669	MARCKS
cg12225026	0.601589	2.56016	3.43656	0.00913352	0.387356	-2.30153	LTBP1
cg03316174	0.6016	-4.81736	4.93323	0.00121137	0.367508	-0.675023	TMX2
cg20716571	0.601783	-4.04353	4.14203	0.0033835	0.367508	-1.48249	WDR37
cg18270394	0.602015	2.30184	3.61473	0.00706056	0.376934	-2.08632	SLC25A36
cg16874743	0.602042	2.92782	4.96536	0.00116413	0.367508	-0.644736	SCN5A
cg20778669	0.602105	2.83159	3.41918	0.00936784	0.388957	-2.3228	MGMT
cg08374600	0.60214	1.4894	4.84934	0.00134491	0.367508	-0.755018
cg26003069	0.602263	2.17448	5.52785	0.000593925	0.367508	-0.144845	FAT1
cg01087463	0.602267	3.19422	3.76456	0.00570556	0.372245	-1.90958	BTD
cg16236952	0.602306	2.16359	3.84638	0.00508565	0.370684	-1.81476
cg20287461	0.602411	-3.56722	4.17968	0.00321538	0.367508	-1.44136	TMEM102
cg11966218	0.602493	1.72121	3.61456	0.00706234	0.376934	-2.08652
cg16773355	0.602539	3.33953	4.26077	0.00288309	0.367508	-1.35368
cg02731183	0.602607	2.15356	5.95898	0.000364946	0.367508	0.20122	VAPA
cg08788697	0.60269	2.47243	5.229	0.000844578	0.367508	-0.40337	SVEP1
cg20402826	0.60275	1.64665	4.59455	0.00185925	0.367508	-1.00608
cg22185875	0.602782	1.75612	3.87463	0.00488872	0.370574	-1.78231	ZFPM2
cg21253742	0.602786	1.25082	3.5212	0.00807788	0.381548	-2.19863	ZNF592
cg04120428	0.60289	-4.6181	4.40971	0.00236571	0.367508	-1.19594
cg07572596	0.602903	1.59935	4.37853	0.00246505	0.367508	-1.22861
cg21840570	0.602966	2.20769	4.43921	0.0022757	0.367508	-1.1652	STXBP5L
cg24483166	0.60303	2.90297	3.92743	0.00454231	0.369565	-1.72205	MYO6
cg15306071	0.603142	2.88015	3.46432	0.00877199	0.385132	-2.26765
cg25996586	0.603234	1.47898	4.1214	0.00347965	0.367508	-1.50514	NPR3
cg06898048	0.603291	1.36095	3.8333	0.00517967	0.370684	-1.82984	NRP1
cg21459340	0.603372	-4.26398	3.49036	0.00844667	0.383003	-2.23599	CPXM1
cg04256065	0.603395	3.31701	4.0213	0.0039899	0.36772	-1.61619	TNRC6C
cg05199682	0.603397	1.86376	4.64282	0.00174733	0.367508	-0.957566	NAPG
cg12813151	0.603398	2.80871	3.99327	0.0041469	0.368011	-1.64763	TRRAP
cg09558738	0.603514	2.00318	6.16998	0.000290038	0.367508	0.359606
cg06000162	0.60355	2.00065	3.81571	0.00530907	0.370684	-1.85015	ARHGEF28
cg15036157	0.60367	2.21076	3.61427	0.00706522	0.376956	-2.08686	VHL
cg17800627	0.603672	2.83089	4.26016	0.00288547	0.367508	-1.35434	GMDS
cg21600563	0.603809	-4.63636	4.77604	0.00147479	0.367508	-0.825984	FBXO33
cg09666191	0.603978	1.57682	3.73799	0.00592389	0.372668	-1.94063	SLK
cg20961891	0.604016	2.20796	3.5287	0.00799072	0.381233	-2.18956	RNU6
cg24837744	0.604037	-3.43731	3.91345	0.00463136	0.369721	-1.73795
cg25333386	0.604112	3.38307	3.6253	0.00695454	0.375744	-2.07372	RHOQ
cg02173583	0.604226	1.15546	3.55764	0.00766409	0.380177	-2.1547	LOC100169752
cg10895482	0.604288	2.01753	4.51917	0.00204993	0.367508	-1.08272	CEP85L
cg25745713	0.604303	-4.108	4.65717	0.0017155	0.367508	-0.943235	TXNDC12
cg08288806	0.604352	-3.79476	3.42124	0.00933975	0.388715	-2.32027	HTT
cg27179087	0.604496	-3.93885	3.39523	0.0097013	0.390153	-2.35219	TTC32
cg15563184	0.604693	2.3778	3.80634	0.00537944	0.370829	-1.86101	VPS52
cg21217804	0.604771	3.08383	4.30992	0.00269994	0.367508	-1.30116	LINC00824
cg09445675	0.60487	2.97238	6.78714	0.000152692	0.367508	0.784604	DNMT1
cg18360873	0.605028	1.62857	4.83445	0.00137024	0.367508	-0.769347	TCERG1L
cg23512958	0.605028	-4.68803	3.59317	0.00728232	0.377978	-2.11208	IL7
cg11350694	0.605318	2.12454	4.11761	0.00349761	0.367508	-1.50931	SERPINB11
cg16519923	0.605322	0.911038	3.69737	0.00627525	0.374506	-1.98835	ITGAL
cg07188096	0.605424	2.16866	3.61777	0.00702988	0.376614	-2.08269	LRP2
cg12202743	0.605625	-3.36752	3.59119	0.00730307	0.378228	-2.11445	C18orf22
cg18029619	0.605661	1.64467	3.74196	0.00589068	0.372651	-1.93598	ZCCHC6
cg20686432	0.605975	-4.1319	4.88125	0.0012923	0.367508	-0.724432	CDKN2AIP
cg00598984	0.605988	2.85737	5.81628	0.000427644	0.367508	0.0900757	SMU1
cg16592150	0.605994	-4.79349	3.87083	0.00491475	0.370574	-1.78667	MAP3K7
cg11035319	0.606013	2.5931	4.21209	0.00307786	0.367508	-1.40617
cg01787421	0.606142	2.08632	4.29206	0.00276502	0.367508	-1.3202	NUP155
cg11136364	0.606222	2.53267	4.65688	0.00171612	0.367508	-0.943519	RBM33
cg18032230	0.606457	2.78169	3.50508	0.00826837	0.382844	-2.21813	ALAS1
cg00358451	0.606459	3.16898	5.21692	0.000856905	0.367508	-0.414154	ZNF672
cg18946602	0.606502	1.14334	3.69852	0.00626494	0.374487	-1.98698	NFIA
cg08478623	0.606626	2.077	3.78128	0.00557259	0.371616	-1.8901
cg07171266	0.606688	1.67611	3.53706	0.00789489	0.380436	-2.17948	MGLL
cg18954279	0.606868	2.57691	3.75713	0.00576571	0.372504	-1.91824	BAZ2B
cg04983784	0.606971	1.97141	4.33467	0.00261252	0.367508	-1.27488	QRFPR
cg21197271	0.607319	2.2199	3.50511	0.00826806	0.382844	-2.2181	SNHG4
cg10192587	0.607433	0.63029	3.54686	0.00778403	0.380436	-2.16766
cg01142386	0.6075	-3.61554	3.64754	0.00673684	0.375665	-2.04727	FOXF1
cg09199609	0.607649	2.80657	3.70344	0.00622134	0.374342	-1.9812	SNORA74B
cg01285176	0.607688	1.53546	4.30688	0.00271091	0.367508	-1.3044
cg15353890	0.607765	2.47363	4.55999	0.00194416	0.367508	-1.04108	GTF2H3
cg08881792	0.607779	2.37778	4.63386	0.00176753	0.367508	-0.966535
cg00347546	0.607895	-4.27182	5.27707	0.000797422	0.367508	-0.360725	FAM190B
cg21524032	0.608011	3.09823	4.35287	0.00255021	0.367508	-1.25564	SETDB2
cg26884567	0.608052	-4.65546	3.50032	0.00832555	0.383003	-2.2239	MTPAP
cg12704673	0.608128	-3.3636	4.41653	0.00234454	0.367508	-1.18881	COX17
cg21846970	0.608167	2.95865	4.95624	0.00117733	0.367508	-0.653316	C17orf87
cg17404640	0.608303	3.17124	3.86027	0.0049878	0.370574	-1.79879
cg14010852	0.608334	1.10289	5.22538	0.000848252	0.367508	-0.4066	NPFFR2
cg24923662	0.608335	1.32624	4.80008	0.00143074	0.367508	-0.802596
cg23029905	0.608419	1.74992	5.88644	0.000395447	0.367508	0.145135	CLVS2
cg26203839	0.608501	0.900706	4.47273	0.00217792	0.367508	-1.13047	DENND3
cg04353150	0.608508	1.2217	3.53699	0.00789571	0.380436	-2.17956	HMG20A
cg02050985	0.6086	1.08029	5.61985	0.000534214	0.367508	-0.0683892	TBC1D8
cg11433726	0.608604	2.12295	5.56726	0.000567496	0.367508	-0.111921
cg20374784	0.608717	3.1934	5.74199	0.000464914	0.367508	0.0309003	CCDC82
cg14183079	0.608764	3.14212	3.95869	0.00434974	0.368011	-1.68662	PTPN22
cg10123115	0.608842	2.25833	3.48538	0.00850777	0.383333	-2.24202	COBLL1
cg19377944	0.608864	3.36352	3.82589	0.00523375	0.370684	-1.83839	TIMM17A
cg15055553	0.608919	1.40636	4.88672	0.00128351	0.367508	-0.719207	FBXL14
cg13203009	0.609133	1.81597	4.42344	0.00232334	0.367508	-1.18161	RAD51C
cg12168926	0.609284	2.39499	3.9459	0.00442745	0.368531	-1.70109	A2ML1
cg17724900	0.609432	2.06787	4.4678	0.00219202	0.367508	-1.13557
cg01890081	0.609531	2.4194	6.27875	0.000258191	0.367508	0.438568	WDR59
cg27015810	0.609567	2.43027	3.81106	0.00534387	0.370684	-1.85554
cg00717693	0.609585	2.63465	4.13388	0.00342111	0.367508	-1.49142
cg14189621	0.609696	-3.54521	5.51874	0.000600227	0.367508	-0.152495	ABCC4
cg22451358	0.609726	-4.29374	4.0234	0.0039784	0.36772	-1.61384
cg12924105	0.609732	0.772003	3.42594	0.00927585	0.388205	-2.31451	LZTFL1
cg04709306	0.609807	1.48861	3.41818	0.00938149	0.388957	-2.32402	IQGAP2
cg19983391	0.609954	1.67603	4.48078	0.00215513	0.367508	-1.12216
cg14770721	0.61009	1.46107	4.52519	0.00203394	0.367508	-1.07655
cg01903241	0.610105	3.01741	4.2776	0.00281893	0.367508	-1.33565	PTPRN2
cg08546406	0.61018	1.63022	4.91606	0.00123748	0.367508	-0.691293
cg08172933	0.610216	1.68595	4.32469	0.00264742	0.367508	-1.28547	ABI3BP
cg01737284	0.610218	1.68729	4.61995	0.00179942	0.367508	-0.980499	EXOC2
cg02086355	0.610255	2.50561	4.59771	0.00185168	0.367508	-1.00288	C6orf126
cg05899224	0.610394	-2.35809	3.4548	0.00889416	0.3859	-2.27925	SEC11C
cg06140903	0.610401	1.90721	3.40147	0.00961316	0.389724	-2.34452	ATP8A2
cg10317138	0.610499	-3.46563	3.45754	0.00885878	0.385369	-2.2759	ADAM12
cg26053642	0.610534	1.87053	4.97968	0.00114372	0.367508	-0.631296	GRAP2
cg00334498	0.610718	2.39046	4.07369	0.00371348	0.36772	-1.55783	AKAP9
cg08092404	0.610819	1.73894	3.98656	0.0041854	0.368011	-1.65517	LRPPRC
cg05176716	0.610833	1.81322	4.89196	0.00127516	0.367508	-0.714213
cg15658542	0.610987	2.45888	4.0442	0.00386644	0.36772	-1.59062
cg03930929	0.611042	2.02401	4.00345	0.00408914	0.36772	-1.6362	LRRN1
cg08809070	0.611218	2.99069	4.43556	0.00228664	0.367508	-1.169	SVIL
cg15848685	0.611415	-1.35807	4.122	0.00347682	0.367508	-1.50448	VARS2
cg15287044	0.611469	1.40458	5.93392	0.000375179	0.367508	0.181941	ZNF254
cg19262563	0.611487	2.10239	5.1758	0.000900365	0.367508	-0.451055	SEMA3C
cg18845937	0.61165	2.22847	3.5386	0.00787738	0.380436	-2.17762	C15orf43
cg00685573	0.611666	1.60914	4.7278	0.00156773	0.367508	-0.873247	NRXN3
cg02682457	0.611734	-3.11212	4.17661	0.00322873	0.367508	-1.4447	SYNE1
cg14972256	0.611848	0.787783	3.47994	0.00857528	0.383523	-2.24864
cg04543823	0.611989	1.81677	3.48025	0.0085714	0.383523	-2.24826
cg09627207	0.61199	1.60478	3.80336	0.00540203	0.370973	-1.86446
cg13451135	0.612004	2.60556	4.95802	0.00117474	0.367508	-0.651636	CYSLTR2
cg11585228	0.612031	0.425724	5.32959	0.000749172	0.367508	-0.314596	SRGAP1
cg02968199	0.61212	1.90597	4.16918	0.00326132	0.367508	-1.4528	MYPN
cg10754327	0.612166	3.27087	3.81487	0.00531539	0.370684	-1.85114
cg24692049	0.61219	1.98031	4.13452	0.00341818	0.367508	-1.49073
cg12701927	0.612217	3.3008	3.66187	0.00660047	0.375665	-2.03028	CYFIP2
cg03393445	0.612249	2.25234	5.58259	0.000557563	0.367508	-0.0991808	SH2D4A
cg02738450	0.61225	-3.71199	4.38414	0.00244683	0.367508	-1.22272
cg26885274	0.612496	-3.20994	3.82756	0.00522153	0.370684	-1.83646	C9orf89
cg24909706	0.612503	1.60547	4.06831	0.00374091	0.36772	-1.56381	ZNF260
cg02341578	0.612607	2.8588	3.69373	0.00630778	0.37456	-1.99264	C8orf42
cg23121302	0.612843	2.76864	4.42409	0.00232135	0.367508	-1.18093	PARK2
cg06021610	0.612913	2.30976	4.11117	0.00352843	0.367508	-1.5164	EML4
cg24337063	0.612936	2.6309	5.23814	0.000835378	0.367508	-0.395227	ZNF280B
cg06240365	0.613035	2.49662	4.09977	0.0035836	0.367508	-1.52897	TMEM144
cg03348196	0.613086	2.01751	3.85797	0.00500386	0.370574	-1.80143	GPER
cg04769392	0.613118	-3.29228	4.11461	0.00351194	0.367508	-1.51261
cg22826226	0.613143	2.34756	5.03454	0.0010691	0.367508	-0.580169	SLC11A2
cg08243951	0.613254	1.3152	3.39823	0.00965882	0.390004	-2.3485
cg01164090	0.613308	1.96344	4.27733	0.00281995	0.367508	-1.33594	ZNF391
cg11848324	0.613357	2.5751	4.6999	0.00162436	0.367508	-0.900777	OR4K1
cg26919745	0.613449	1.81805	3.40551	0.00955658	0.389539	-2.33956	LOC256880
cg09237172	0.613512	2.60596	4.24556	0.00294248	0.367508	-1.37004	DIS3
cg16035723	0.61358	3.05647	4.69618	0.00163209	0.367508	-0.904462	TMEM218
cg21808433	0.613713	0.880157	4.51053	0.0020731	0.367508	-1.09156	TMEM156
cg14372234	0.613759	2.63818	4.79009	0.00144888	0.367508	-0.812307
cg12243300	0.61377	2.24825	4.16217	0.00329242	0.367508	-1.46046	C11orf73
cg11452544	0.61391	1.86948	4.36071	0.00252384	0.367508	-1.24736	C4orf19
cg08782697	0.61395	1.03613	4.90323	0.00125738	0.367508	-0.703475	FOXP2
cg23114817	0.614128	-4.20891	4.763	0.0014993	0.367508	-0.838713	KCTD18
cg27262870	0.614144	1.84187	6.66169	0.000173349	0.367508	0.702624	LOC399959
cg00106225	0.614247	1.84305	5.2943	0.000781226	0.367508	-0.345536	LINC01258
cg26213943	0.614251	1.79436	4.76089	0.00150331	0.367508	-0.840777
cg26940178	0.614339	-2.76504	3.5681	0.00754955	0.37927	-2.14213
cg00050618	0.614707	1.17753	3.57958	0.0074259	0.378797	-2.12835	IL21R
cg17066407	0.614726	3.03312	4.70975	0.00160411	0.367508	-0.891035	LOC340357
cg24441888	0.614797	-3.83281	4.66671	0.00169468	0.367508	-0.933727	DMXL2
cg01312273	0.614851	1.5436	3.42729	0.00925763	0.388099	-2.31286	ZFHX3
cg02890820	0.614887	1.83659	4.84317	0.00135535	0.367508	-0.760953	SLK
cg20786422	0.614949	1.11892	3.92532	0.00455562	0.369565	-1.72444	SYTL3
cg14091419	0.615073	2.72026	4.66575	0.00169675	0.367508	-0.934679	HERC2
cg10414350	0.615109	2.08083	4.06858	0.0037395	0.36772	-1.5635	MSRA
cg12575325	0.615111	-4.33788	3.48705	0.00848729	0.383294	-2.24	NAT9
cg19878348	0.615148	2.1089	3.97172	0.00427203	0.368011	-1.67189
cg20008788	0.615184	0.992513	5.47591	0.000630858	0.367508	-0.188658
cg11167993	0.615358	2.56807	4.46284	0.00220629	0.367508	-1.1407	PRPF6
cg18724091	0.615567	2.10272	3.60572	0.00715234	0.377558	-2.09707	ATF7IP2
cg26213471	0.615918	-3.25982	4.04567	0.00385866	0.36772	-1.58898	PHF23
cg19630102	0.615925	-4.07808	3.85657	0.0050136	0.370574	-1.80303	PIGH
cg20022392	0.615957	3.12678	3.81579	0.00530847	0.370684	-1.85006	NR2C2
cg09179756	0.615962	1.88127	5.0861	0.0010038	0.367508	-0.532618
cg02065036	0.616271	2.32295	3.63039	0.00690405	0.375722	-2.06766
cg26343208	0.616349	-4.1239	3.69862	0.00626402	0.374487	-1.98686	MBTPS1
cg07750808	0.616447	1.28258	4.69126	0.00164235	0.367508	-0.909332
cg01368132	0.616537	1.30559	4.14504	0.00336971	0.367508	-1.47919	HERPUD2
cg07162097	0.616543	2.87967	5.33789	0.000741846	0.367508	-0.307352	ZFAND1
cg23187727	0.616571	2.96605	4.05272	0.00382154	0.36772	-1.58112	SPTLC2
cg19921947	0.616701	-4.0802	3.82933	0.00520857	0.370684	-1.83442	PSPH
cg20581250	0.616805	-3.77803	3.51355	0.00816769	0.382087	-2.20788	HDHD2
cg07070413	0.616814	1.6977	4.142	0.00338366	0.367508	-1.48252	KHK
cg00632957	0.617153	1.5339	4.28384	0.0027955	0.367508	-1.32897	SHC4
cg19922905	0.61719	2.23173	3.92216	0.00457568	0.369721	-1.72804	ARHGAP21
cg07726904	0.617224	2.68943	6.48452	0.000207996	0.367508	0.583094	SALL1
cg02176215	0.617299	2.37904	5.51981	0.000599487	0.367508	-0.151601
cg19240938	0.617424	3.20179	4.01606	0.00401877	0.36772	-1.62206	SLC22A18
cg18836618	0.61746	2.12868	3.45094	0.00894427	0.386519	-2.28396
cg08590731	0.617475	3.21323	4.74286	0.00153803	0.367508	-0.858439	DNAJC11
cg17271029	0.61748	2.12935	5.19515	0.000879624	0.367508	-0.433656	BATF3
cg13105083	0.617516	-5.12551	3.46232	0.0087975	0.385294	-2.27008	THAP4
cg26899972	0.617548	1.2879	4.51441	0.00206266	0.367508	-1.08759	PTPRM
cg19285478	0.617626	2.25368	4.45896	0.00221754	0.367508	-1.14472	MACROD1
cg12641434	0.617944	-4.21511	5.90047	0.000389335	0.367508	0.156048	C10orf79
cg02777447	0.617958	2.43854	4.75455	0.00151543	0.367508	-0.846983	CD2AP
cg24009811	0.617993	3.23147	4.3611	0.00252255	0.367508	-1.24696	XCL1
cg04901567	0.618059	2.82282	4.20478	0.00310828	0.367508	-1.41408	BRAP
cg04330126	0.618119	2.27298	4.65604	0.00171797	0.367508	-0.944359
cg15611232	0.618144	2.72754	4.13156	0.00343191	0.367508	-1.49397	ATP1A3
cg16056941	0.618317	1.79026	3.82374	0.00524958	0.370684	-1.84087	SH3BGRL2
cg08247527	0.618472	2.80264	3.81974	0.00527915	0.370684	-1.8455	PGCP
cg25319231	0.618539	1.55994	3.52481	0.00803582	0.381457	-2.19427
cg20986626	0.618676	2.59772	4.3205	0.00266221	0.367508	-1.28992	MAST4
cg04712122	0.618696	1.39316	5.23372	0.000839813	0.367508	-0.399163	BCL11B
cg00703441	0.618764	2.93857	3.71738	0.00609948	0.373497	-1.96481	RPH3AL
cg10511544	0.618766	2.64037	4.26536	0.00286543	0.367508	-1.34876	CCDC71L
cg18252328	0.61916	1.76736	3.45592	0.00887976	0.385681	-2.27789
cg22166173	0.61931	1.86443	3.78105	0.00557441	0.371682	-1.89037	EVADR
cg25634312	0.619361	2.4101	3.46166	0.00880588	0.385313	-2.27088	LINC01580
cg17784587	0.619454	2.48694	4.05819	0.00379305	0.36772	-1.57505	LAMA3
cg00443467	0.619601	1.69453	6.00951	0.000345236	0.367508	0.23979
cg01635827	0.619608	2.10847	5.51493	0.000602889	0.367508	-0.155705	GALNT11
cg24632014	0.619744	-3.30381	6.56958	0.000190489	0.367508	0.641036	LOC100189589
cg06882900	0.619952	3.08703	4.6576	0.00171454	0.367508	-0.942799	NFXL1
cg17803868	0.620028	-3.18097	3.43525	0.00915093	0.387464	-2.30313	EN2
cg01904169	0.620131	2.61534	6.32735	0.00024523	0.367508	0.473266	SUPT7L
cg22939524	0.620245	3.36599	3.63204	0.00688781	0.375722	-2.0657	KIAA1549
cg06753827	0.620257	4.13086	4.02855	0.00395035	0.36772	-1.60808
cg10627279	0.620307	2.91903	3.5841	0.00737778	0.378323	-2.12293	C7orf72
cg15578146	0.620317	2.094	5.83737	0.000417671	0.367508	0.106712	LINC01216
cg02722957	0.620341	0.191128	3.81627	0.0053049	0.370684	-1.84951
cg24983383	0.620342	1.98632	4.47707	0.00216561	0.367508	-1.12599	IL18R1
cg24756292	0.620382	1.56886	5.82522	0.000423384	0.367508	0.0971367
cg14704124	0.620536	2.64826	4.33189	0.00262218	0.367508	-1.27783	SNORA49
cg02956133	0.620554	1.59249	4.51134	0.00207093	0.367508	-1.09074	ZMYM2
cg14876043	0.620596	2.05849	5.19552	0.000879235	0.367508	-0.433325	NLRP7
cg13738686	0.620691	1.66056	3.40558	0.00955563	0.389539	-2.33947
cg09148084	0.620704	-4.34376	4.00773	0.00406507	0.36772	-1.63139	IGF2R
cg26023202	0.620735	2.91519	5.06341	0.00103199	0.367508	-0.553486	REXO2
cg09046168	0.620872	2.33888	3.91418	0.00462669	0.369721	-1.73712	SERPINB9
cg04250084	0.620873	2.64837	4.63494	0.00176509	0.367508	-0.965459	MYO16
cg10518961	0.620929	1.89318	3.37784	0.00995129	0.3913	-2.37359
cg09200014	0.620962	-4.0024	4.02529	0.00396811	0.36772	-1.61173	CRYZ
cg26454401	0.620987	2.3033	3.92295	0.00457064	0.369721	-1.72714	MIR7641
cg04884818	0.621009	2.69257	3.96188	0.00433056	0.368011	-1.683	STARD10
cg18918349	0.621036	-1.87244	5.50779	0.0006079	0.367508	-0.161711	NR2E1
cg11330264	0.621147	2.77382	4.09326	0.00361556	0.367508	-1.53616	STK32C
cg23623647	0.621214	2.95457	3.97933	0.00422739	0.368011	-1.66332
cg05143078	0.621253	-2.7271	3.395	0.00970452	0.390153	-2.35247	EDC3
cg23666991	0.621317	1.82359	5.31588	0.000761446	0.367508	-0.326586
cg05630886	0.621383	2.09758	3.55603	0.00768182	0.380408	-2.15662
cg04127539	0.621389	-4.46632	4.41783	0.00234055	0.367508	-1.18746	C1orf124
cg25456159	0.621423	2.64787	4.02603	0.00396405	0.36772	-1.6109	RNF130
cg16565382	0.62153	2.55905	4.23401	0.00298847	0.367508	-1.38248
cg23208285	0.621568	1.53397	3.84214	0.00511591	0.370684	-1.81964	IL5
cg06726860	0.62165	2.60346	5.36644	0.000717232	0.367508	-0.28252	FGF8
cg26151727	0.621676	1.46727	3.71301	0.00613741	0.373497	-1.96994
cg05571441	0.62195	2.99349	4.4175	0.00234158	0.367508	-1.18781	LINC01185
cg16102975	0.622148	2.44934	3.89978	0.00472028	0.370574	-1.75353	GSG1L
cg17705343	0.622233	-4.33914	5.15605	0.000922093	0.367508	-0.468887	SENP1
cg06573741	0.622377	2.49221	3.92015	0.00458844	0.369721	-1.73032	FAM229B
cg13717532	0.622543	2.86402	4.27437	0.00283113	0.367508	-1.33911	RAD51L1
cg21366321	0.622909	2.75462	3.71832	0.00609131	0.373497	-1.9637	ZBTB38
cg25729132	0.622914	2.43426	3.69002	0.00634111	0.37456	-1.99701	KIAA0319L
cg22247136	0.623141	2.66846	3.90946	0.00465712	0.369955	-1.74249
cg02236941	0.623402	2.01565	3.64038	0.00680609	0.375665	-2.05577
cg24072140	0.62353	1.17863	4.42859	0.00230765	0.367508	-1.17624	SIPA1L1
cg12130466	0.623564	1.95301	5.26367	0.000810273	0.367508	-0.372574	LOC100506675
cg25084220	0.623592	-4.74975	4.54548	0.00198107	0.367508	-1.05585	MARCH3
cg19769557	0.623725	2.62196	3.47146	0.00868142	0.38406	-2.25895	XKR6
cg17213837	0.623754	2.70189	4.11087	0.00352987	0.367508	-1.51674
cg20091928	0.623981	1.63578	5.25251	0.000821139	0.367508	-0.382458	PIGX
cg00436183	0.624032	3.5873	4.77841	0.00147038	0.367508	-0.823669	ATXN1
cg04048965	0.624097	1.46267	3.41823	0.00938076	0.388957	-2.32395	SGCZ
cg13373897	0.624125	4.12482	3.62891	0.0069187	0.375722	-2.06942	SLC4A11
cg10280743	0.624127	2.18089	4.10551	0.00355568	0.367508	-1.52263
cg21309114	0.624196	-4.36597	4.29416	0.00275726	0.367508	-1.31795	KIAA0391
cg04145307	0.624287	3.08188	4.66486	0.00169868	0.367508	-0.935562	UNKL
cg16167538	0.62431	2.02872	4.04479	0.0038633	0.36772	-1.58996	DIS3L2
cg16632266	0.62448	1.53992	3.70806	0.00618063	0.373957	-1.97576
cg24631360	0.624546	-3.43323	3.54014	0.00785991	0.380436	-2.17577	ABHD10
cg10764055	0.624589	1.75196	5.62836	0.000529035	0.367508	-0.0613912
cg05196982	0.624593	1.77228	3.65948	0.00662304	0.375665	-2.03311
cg18288035	0.624673	1.33496	3.44589	0.00901016	0.386704	-2.29012	EBF1
cg05500893	0.624753	2.39708	4.86937	0.00131162	0.367508	-0.735799	PSKH2
cg19627910	0.624786	2.96813	4.62123	0.00179645	0.367508	-0.979208	LIN28B
cg01312755	0.624882	2.1357	5.7528	0.000459273	0.367508	0.0395705	RNF19A
cg26936764	0.624924	1.22879	5.23716	0.000836359	0.367508	-0.396099
cg05317686	0.624996	-3.65951	3.66552	0.00656621	0.375665	-2.02596
cg13851956	0.625037	-3.44196	3.9679	0.00429464	0.368011	-1.6762	RET
cg20327083	0.625217	1.69063	3.83791	0.00514632	0.370684	-1.82452
cg08121165	0.625218	-4.02812	5.60204	0.000545237	0.367508	-0.083077	RRN3P2
cg10645889	0.625277	2.96863	6.37486	0.000233251	0.367508	0.506846	PPFIA1
cg25287372	0.625294	1.95336	4.74243	0.00153888	0.367508	-0.858866
cg27599091	0.625375	1.91214	5.54247	0.000583964	0.367508	-0.132598
cg02298342	0.625597	2.71709	3.8961	0.00474456	0.370574	-1.75774
cg26252350	0.625824	-3.95173	3.78208	0.0055663	0.371427	-1.88917	SLC30A4
cg00432207	0.625847	2.36118	4.59868	0.00184937	0.367508	-1.00191
cg09524613	0.625892	2.51657	4.95733	0.00117575	0.367508	-0.652289	UST
cg01797834	0.625956	1.82367	4.35235	0.00255196	0.367508	-1.25619	OSBPL8
cg27559254	0.626009	1.54715	3.41145	0.00947415	0.389121	-2.33228
cg05105889	0.62601	1.72066	6.00965	0.000345185	0.367508	0.239893
cg24396366	0.626034	2.95426	3.89122	0.00477688	0.370574	-1.76331	WDR7
cg24677093	0.626366	3.61738	3.87129	0.00491158	0.370574	-1.78614	C10orf41
cg17050183	0.626406	-2.98418	3.65721	0.00664451	0.375665	-2.0358	HAUS4
cg25905192	0.626433	2.05114	3.45975	0.00883037	0.385313	-2.27321	CLIP1
cg25168391	0.626458	2.69995	3.68982	0.00634296	0.37456	-1.99725	LRCH1
cg04656330	0.626528	-3.73716	3.73869	0.00591805	0.372668	-1.93981	PNKD
cg07901411	0.626538	1.23858	4.10535	0.00355649	0.367508	-1.52282	EPAS1
cg01154573	0.626625	-4.0261	3.43713	0.00912594	0.387356	-2.30083	MKRN1
cg19988408	0.626691	-4.37586	5.62833	0.000529055	0.367508	-0.0614182	PDP2
cg05154454	0.626736	2.83948	4.21978	0.00304617	0.367508	-1.39785	TXNDC8
cg24372849	0.626758	2.31062	3.63885	0.00682102	0.375665	-2.0576	LOC101929710
cg10819274	0.627249	0.826419	5.12944	0.000952292	0.367508	-0.493033
cg27260984	0.627322	1.82908	3.7511	0.00581503	0.372504	-1.92529	HS3ST3A1
cg18385447	0.627501	1.25672	3.47844	0.00859389	0.383723	-2.25046	GSTO2
cg27417718	0.627667	1.45576	3.99148	0.00415714	0.368011	-1.64964	RILPL1
cg09203952	0.627668	1.65821	3.64715	0.00674059	0.375665	-2.04774	PATE1
cg00825690	0.627742	1.7593	4.79833	0.0014339	0.367508	-0.804295	CACHD1
cg14340196	0.627788	1.62559	5.17193	0.000904583	0.367508	-0.454547	COL1A2
cg09714043	0.627861	2.0572	4.99085	0.00112808	0.367508	-0.620843
cg22290067	0.627932	2.18261	6.06706	0.000324208	0.367508	0.283221	RORA
cg26146569	0.628086	1.27965	4.21448	0.00306794	0.367508	-1.40357	KLF13
cg01340229	0.628091	1.67283	3.90849	0.00466345	0.369999	-1.74361
cg07689561	0.628192	0.641199	5.47308	0.000632939	0.367508	-0.191055	TAB2
cg19411441	0.628214	-5.24209	4.45451	0.0022305	0.367508	-1.14932	CEP68
cg20400796	0.62822	2.75755	4.9429	0.00119694	0.367508	-0.665888
cg11792470	0.628274	3.25227	4.56432	0.0019333	0.367508	-1.03668	KIF26A
cg05016313	0.628292	3.17055	5.14725	0.000931968	0.367508	-0.476862	SYTL3
cg14835062	0.628371	-5.49052	4.49181	0.00212433	0.367508	-1.11081	C12orf53
cg02210104	0.628467	-4.21698	4.927	0.00122077	0.367508	-0.68092	KCNH8
cg12963332	0.628472	1.47293	3.52877	0.00798992	0.381233	-2.18948
cg08495403	0.628495	-2.82368	3.43954	0.00909392	0.387328	-2.29788	XPO6
cg02010409	0.628829	2.67243	3.98803	0.00417694	0.368011	-1.65352
cg00031187	0.628844	2.23751	3.638	0.00682936	0.375665	-2.05861
cg10163258	0.628884	3.09553	3.99772	0.00412153	0.36781	-1.64263
cg16144976	0.628915	2.51962	4.7318	0.00155978	0.367508	-0.869309
cg16429499	0.628968	1.64892	4.73347	0.00155647	0.367508	-0.867666	NLRC3
cg11770816	0.628988	2.17765	3.42997	0.00922156	0.387967	-2.30958	COL23A1
cg01168776	0.62901	2.5657	4.16055	0.00329964	0.367508	-1.46222	LPGAT1
cg09254099	0.629117	2.6237	4.01971	0.00399866	0.36772	-1.61797	ITPKB
cg08543703	0.629292	-4.77669	5.92114	0.000380521	0.367508	0.172066	MFN2
cg09520037	0.629312	2.38217	4.29211	0.00276483	0.367508	-1.32014	ZHX2
cg04398656	0.629417	2.0408	4.38913	0.00243077	0.367508	-1.21748
cg02776750	0.629558	1.82802	5.0312	0.0010735	0.367508	-0.583271	C12orf42
cg07166266	0.629633	0.0954991	4.51159	0.00207025	0.367508	-1.09048	SRP68
cg04890725	0.629655	1.65364	4.72448	0.00157434	0.367508	-0.876507	HDAC1
cg12969108	0.629693	2.04747	4.36765	0.00250077	0.367508	-1.24006	DLG2
cg09765750	0.629719	1.05644	3.4896	0.00845586	0.383147	-2.2369	EYA3
cg10754561	0.629773	3.89058	3.67687	0.00646089	0.374746	-2.01253
cg02497616	0.629778	1.3711	4.4257	0.00231644	0.367508	-1.17925	ESYT2
cg05195377	0.629846	1.5609	3.77474	0.00562416	0.372037	-1.89771	NCOA2
cg17956192	0.629857	2.62252	5.09185	0.000996801	0.367508	-0.527352	KRT77
cg14296394	0.629885	1.30704	3.68238	0.00641046	0.37456	-2.00603	DMXL2
cg04166568	0.630015	1.8767	3.42401	0.00930206	0.388535	-2.31688
cg14416845	0.63022	1.78615	3.79147	0.00549316	0.371339	-1.87826	PCDHA1
cg04194866	0.630224	1.02454	4.51291	0.00206668	0.367508	-1.08912	PPP1R2
cg07345027	0.63028	2.21762	3.40008	0.0096327	0.389984	-2.34622	LSM1
cg23328210	0.630341	1.2662	5.11253	0.000972036	0.367508	-0.508437
cg01238073	0.630394	1.81203	3.61798	0.00702777	0.376611	-2.08244	GRB10
cg03222179	0.630496	2.6561	4.72236	0.0015786	0.367508	-0.878602
cg14126777	0.630515	1.73498	4.44101	0.00227033	0.367508	-1.16333	SPIRE1
ch.6.63446327R	0.630528	-4.02972	3.49917	0.0083395	0.383003	-2.2253
cg23514374	0.630648	1.62632	4.30402	0.00272125	0.367508	-1.30744	ETS1
cg25405128	0.631104	1.79345	3.8017	0.00541466	0.371055	-1.86639
cg21300742	0.631136	-4.26339	3.39724	0.00967287	0.390153	-2.34972	USP53
cg26435646	0.631158	3.41315	3.51504	0.00815007	0.381843	-2.20607	A2MP1
cg15506157	0.631251	-4.3078	5.01342	0.00109718	0.367508	-0.599787	KLRG2
cg19663241	0.63132	1.93475	4.13811	0.00340155	0.367508	-1.48678
cg11341382	0.631334	2.78388	3.47066	0.00869149	0.38406	-2.25992	VWC2L
cg19373760	0.631427	1.60595	3.76988	0.00566289	0.372213	-1.90338
cg23134334	0.631482	1.48674	4.14396	0.00337466	0.367508	-1.48037	TXLNB
cg04023740	0.631558	-4.00935	5.27102	0.000803195	0.367508	-0.366069	NRP2
cg09419185	0.631866	1.65073	3.45284	0.00891953	0.386203	-2.28164
cg20227326	0.631887	2.34159	5.24111	0.000832421	0.367508	-0.392592	DOCK5
cg22344997	0.632032	2.04751	4.90478	0.00125495	0.367508	-0.702001
cg19889291	0.632074	1.58873	3.81156	0.0053401	0.370684	-1.85496	SUCLG1
cg26463170	0.632098	-3.24723	4.03251	0.00392898	0.36772	-1.60367	KIAA1012
cg27480580	0.632111	-1.66984	4.61005	0.00182248	0.367508	-0.990452	TNPO2
cg08060588	0.632156	1.58095	3.41636	0.00940639	0.389035	-2.32625
cg18023085	0.632186	2.06749	3.74917	0.00583093	0.372504	-1.92754
cg03459543	0.632222	-3.24646	5.18807	0.000887147	0.367508	-0.44001	IGSF11
cg20134658	0.632233	1.62809	3.38111	0.00990376	0.39114	-2.36956	C20orf11
cg12872489	0.632257	2.37858	5.92136	0.000380426	0.367508	0.172241	EHMT1
cg05775586	0.632298	1.08096	4.60818	0.00182686	0.367508	-0.992329	MIR873
cg02110257	0.632314	1.38472	3.68534	0.00638347	0.37456	-2.00253
cg07312366	0.632357	-4.94499	4.69862	0.00162702	0.367508	-0.902045	TTC31
cg12592365	0.632571	1.83624	3.80248	0.00540874	0.37099	-1.86548	RPTOR
cg09372808	0.632585	2.7085	3.96804	0.00429382	0.368011	-1.67604	ADCY10
cg22645624	0.632803	1.5799	4.17312	0.00324401	0.367508	-1.44851	PTPN12
cg12914954	0.632855	2.77567	3.57347	0.00749135	0.37927	-2.13567	SESN1
cg03820048	0.633222	2.16747	4.90123	0.00126052	0.367508	-0.705384
cg00408725	0.633569	1.17465	4.40911	0.00236757	0.367508	-1.19657	PDE7A
cg17095147	0.633689	1.15728	4.01134	0.00404493	0.36772	-1.62734	WDR1
cg17109601	0.633844	2.904	4.43818	0.00227879	0.367508	-1.16627	LOC100190939
cg04800909	0.634075	2.63489	4.52357	0.00203824	0.367508	-1.07821	DFNA5
cg11236515	0.634105	1.56104	3.75545	0.00577943	0.372504	-1.92021
cg25050392	0.634144	1.18555	4.27454	0.00283047	0.367508	-1.33892
cg03122201	0.634158	3.12885	3.75605	0.00577451	0.372504	-1.9195	CMIP
cg12837030	0.634164	-4.20592	3.66554	0.00656608	0.375665	-2.02594
cg16112120	0.634462	-4.59792	3.4908	0.00844122	0.383003	-2.23545	RAB6B
cg27515731	0.634553	2.65792	4.13166	0.00343148	0.367508	-1.49387	ITSN2
cg07536737	0.634596	1.56113	4.10194	0.00357303	0.367508	-1.52658
cg21984541	0.634597	1.88586	5.50845	0.000607438	0.367508	-0.161159	RIMS1
cg05026039	0.634818	1.08402	3.57475	0.00747763	0.379163	-2.13414
cg26308382	0.634819	2.12191	3.78192	0.00556755	0.371427	-1.88936	GLDN
cg20675030	0.634842	2.85982	3.48047	0.00856863	0.383523	-2.24799	ARFGEF2
cg14929148	0.634846	-4.6918	3.41378	0.00944189	0.389121	-2.32941	EXOSC4
cg03448362	0.634872	-0.12174	3.64968	0.0067163	0.375665	-2.04473
cg03100494	0.634896	3.676	3.89318	0.00476386	0.370574	-1.76107	GLS
cg11617231	0.634953	1.23525	4.69611	0.00163224	0.367508	-0.904532	LARP1B
cg04827551	0.635057	2.69423	3.6098	0.00711066	0.377426	-2.0922	C1GALT1
cg01417543	0.635466	-4.13669	4.29748	0.00274508	0.367508	-1.31441	NAA16
cg12128262	0.635523	1.98954	3.52946	0.00798201	0.381067	-2.18865	IER3IP1
cg18169594	0.63561	1.85119	4.21065	0.00308381	0.367508	-1.40772	SCN9A
cg07995787	0.635732	2.48641	3.68446	0.00639143	0.37456	-2.00356
cg13103511	0.635735	2.70846	4.98771	0.00113245	0.367508	-0.623777
cg15495046	0.635884	2.20145	3.81093	0.00534487	0.370684	-1.85569	ACTL10
cg07943927	0.636173	2.74566	5.23792	0.000835602	0.367508	-0.395426	ZNF627
cg05945030	0.636528	2.48314	3.63625	0.00684645	0.375722	-2.06069	PRDM10
cg14652584	0.636619	1.79223	3.413	0.00945269	0.389121	-2.33037	CDCA2
cg21412314	0.63669	2.45219	3.6879	0.00636026	0.37456	-1.99951	PTK2
cg16171480	0.636729	2.29891	3.42385	0.00930422	0.388535	-2.31707	ZFP1
cg10082602	0.636809	1.91255	3.85879	0.0049981	0.370574	-1.80049
cg27316811	0.636814	2.38066	3.94591	0.00442738	0.368531	-1.70108	IFT140
cg10357555	0.637028	0.670258	4.90124	0.00126049	0.367508	-0.705368	RALYL
cg22177726	0.63705	1.09629	4.65325	0.00172412	0.367508	-0.94714	SGPL1
cg03844701	0.637177	-4.74331	5.01322	0.00109746	0.367508	-0.599978	PFAS
cg16532400	0.637328	1.71321	3.68828	0.00635682	0.37456	-1.99906	GIMAP7
cg09037422	0.637565	2.06408	5.6637	0.000508103	0.367508	-0.0324512	ATP10B
cg02157626	0.637726	0.235835	4.04568	0.00385861	0.36772	-1.58897
cg16947138	0.637753	2.22104	3.92345	0.00456744	0.369721	-1.72656	FLJ32810
cg27385260	0.637765	2.18192	3.84125	0.00512233	0.370684	-1.82067
cg04354239	0.637962	2.42095	4.22731	0.00301547	0.367508	-1.38971	FAM135A
cg17365823	0.638015	2.91848	5.88125	0.000397733	0.367508	0.141093	PRKCI
cg06098382	0.638069	1.56945	4.50068	0.00209988	0.367508	-1.10168
cg17822633	0.638216	0.560397	4.05367	0.0038166	0.36772	-1.58007	LRBA
cg14399018	0.638218	2.05202	3.567	0.00756146	0.37927	-2.14344	GRM8
cg20552870	0.638419	2.48838	3.53294	0.00794196	0.380889	-2.18444
cg25391196	0.638436	1.5986	5.79087	0.000440006	0.367508	0.0699394	RGS17
cg26872907	0.638466	1.04059	4.06815	0.0037417	0.36772	-1.56398	PARK2
cg05029961	0.638827	2.79925	4.03128	0.00393561	0.36772	-1.60504
cg00338529	0.63889	2.24437	3.8457	0.00509045	0.370684	-1.81554
cg11608893	0.638957	2.10367	4.0603	0.00378212	0.36772	-1.5727	TNXB
cg10600786	0.639027	1.79481	3.93694	0.00448277	0.368956	-1.71125	IFITM4P
cg26400113	0.639071	1.85102	4.19127	0.00316542	0.367508	-1.42875
cg07249860	0.639079	1.22622	3.42853	0.009241	0.38807	-2.31135	MIR548F5
cg15158891	0.63922	2.01946	5.33963	0.000740322	0.367508	-0.305837	DAB1
cg16634253	0.639229	0.281393	3.58544	0.00736364	0.378228	-2.12133
cg01585410	0.639294	2.25955	4.67647	0.00167367	0.367508	-0.924017	RAB3GAP1
cg05105387	0.639304	2.83499	3.46776	0.00872825	0.384525	-2.26346
cg00362680	0.639411	1.43089	3.59036	0.00731171	0.378228	-2.11543	GLI3
cg08250541	0.639416	1.10798	4.70509	0.00161366	0.367508	-0.895641	MTFR1
cg17602776	0.639428	-4.23127	4.48485	0.0021437	0.367508	-1.11797	RUFY1
cg02830467	0.639676	-0.0234785	5.06157	0.00103431	0.367508	-0.555185	MYCT1
cg15130132	0.639901	1.23916	3.75308	0.00579882	0.372504	-1.92298	LOC100506801
cg27244410	0.640087	1.98911	4.01148	0.00404418	0.36772	-1.62719	C10orf11
cg25261907	0.640592	-4.48534	4.12738	0.00345149	0.367508	-1.49857	BTBD10
cg18863666	0.640596	2.77012	3.91778	0.00460357	0.369721	-1.73302	DIP2C
cg19100988	0.6407	1.67002	4.79362	0.00144244	0.367508	-0.808872
cg12783080	0.640706	1.69863	4.88771	0.00128192	0.367508	-0.718261
cg11741485	0.640912	3.02406	3.55867	0.00765264	0.380006	-2.15345
cg18776016	0.641007	2.70075	5.27267	0.000801618	0.367508	-0.364613	KCNQ2
cg21037184	0.641157	-2.78498	5.93461	0.000374895	0.367508	0.182469	GPR98
cg12264060	0.641269	1.474	5.57763	0.000560753	0.367508	-0.103295	C8A
cg07702098	0.641308	-2.023	4.38433	0.00244621	0.367508	-1.22252	INTS1
cg05227655	0.641459	-3.69662	4.13642	0.00340936	0.367508	-1.48864	PDSS1
cg05425602	0.641556	1.7953	4.01213	0.00404055	0.36772	-1.62646	MIR30B
cg01866022	0.64161	1.81401	3.99167	0.00415603	0.368011	-1.64943
cg05972546	0.641618	2.32667	3.70803	0.00618091	0.373957	-1.97579	MAK
cg17544668	0.641653	3.23006	4.70889	0.00160587	0.367508	-0.891887	LOC643339
cg07717434	0.641703	2.19496	3.9789	0.00422989	0.368011	-1.6638	SPACA1
cg17078988	0.64179	2.86403	3.50502	0.00826914	0.382844	-2.21821	TMEM71
cg23903774	0.641804	1.89119	5.67418	0.000502075	0.367508	-0.0239137	PPARD
cg10211698	0.642053	2.3486	4.7716	0.00148309	0.367508	-0.830315	NEDD4
cg22370577	0.642056	2.83229	4.23671	0.00297764	0.367508	-1.37957	KCNG1
cg23260625	0.642108	2.70616	3.52501	0.00803349	0.381457	-2.19402	CACHD1
cg07551216	0.642183	1.39896	3.93352	0.0045041	0.369298	-1.71513	IBSP
cg25899595	0.642607	2.4368	4.63519	0.00176452	0.367508	-0.965205
cg05255829	0.642663	2.84397	5.80398	0.000433578	0.367508	0.0803438	C7orf26
cg21723236	0.642792	1.06732	6.25382	0.000265134	0.367508	0.420627
cg27641106	0.642807	2.4188	4.23434	0.00298714	0.367508	-1.38213	AADACP1
cg20307740	0.642936	3.18359	5.33218	0.000746881	0.367508	-0.312337	POLD3
cg15993159	0.643101	2.37409	3.41772	0.00938782	0.388974	-2.32459	PITPNC1
cg19344682	0.643207	2.84189	5.98339	0.000355274	0.367508	0.219903	PAK2
cg08511716	0.643269	-3.78189	4.61438	0.00181234	0.367508	-0.98609	MCTP1
cg26353121	0.643337	2.64994	3.82497	0.00524052	0.370684	-1.83945	SYNCRIP
cg04542940	0.643528	2.07925	5.60478	0.000543523	0.367508	-0.0808116	EML1
cg00819362	0.643714	2.63203	5.94361	0.000371186	0.367508	0.189406	CLIP3
cg26459499	0.643746	2.97449	5.22569	0.000847937	0.367508	-0.406323	PRR4
cg02056294	0.643868	1.74692	4.00026	0.00410713	0.36772	-1.63978	DENND1B
cg26253258	0.643936	-4.22352	3.4022	0.00960292	0.389701	-2.34362	LSM14B
cg25609036	0.644129	2.19631	3.59363	0.00727754	0.377978	-2.11153
cg15661715	0.644165	2.82486	3.79049	0.00550073	0.371339	-1.87939	PRKAG2
cg15206656	0.644318	-1.54496	5.5666	0.000567923	0.367508	-0.112465	MIR1289
cg01001671	0.644354	2.42077	5.23205	0.000841503	0.367508	-0.400657
cg26313188	0.644388	2.41361	3.59597	0.00725311	0.377978	-2.10873	STX8
cg23931027	0.644601	2.47968	4.38577	0.00244157	0.367508	-1.22101	MAD1L1
cg00629382	0.644756	2.67719	4.25287	0.00291377	0.367508	-1.36217	MSRA
cg15173892	0.644832	2.24899	4.58171	0.00189031	0.367508	-1.01905	ATP9B
cg14061378	0.644936	-4.76483	5.62799	0.000529257	0.367508	-0.0616919
cg00533206	0.644984	1.43819	4.05903	0.00378867	0.36772	-1.57411	LOC100499484
cg20109204	0.645179	-0.94885	5.36303	0.000720124	0.367508	-0.285479
cg14733426	0.645229	2.70735	4.38117	0.00245646	0.367508	-1.22584
cg25596173	0.64526	-3.69566	4.82303	0.00139002	0.367508	-0.780367	SLU7
cg18704110	0.64537	-4.20885	3.6181	0.00702659	0.376611	-2.0823	EMX1
cg11048637	0.645521	2.13996	4.55884	0.00194706	0.367508	-1.04225	POT1
cg14118812	0.64555	1.72073	4.62327	0.00179174	0.367508	-0.977156
cg03525583	0.645586	3.10522	5.88474	0.000396195	0.367508	0.14381	UBE2J2
cg24565620	0.645625	2.17486	4.28686	0.00278428	0.367508	-1.32575
cg21182423	0.645749	3.92425	3.38522	0.00984434	0.390679	-2.3645	LMX1B
cg09417683	0.645973	2.1703	3.71677	0.00610475	0.373497	-1.96552	MYO3A
cg13350775	0.6461	2.01341	4.26739	0.00285766	0.367508	-1.34658
cg08071472	0.646215	2.90444	4.31555	0.00267978	0.367508	-1.29517	FARP1
cg25616607	0.64631	2.76959	4.04549	0.00385961	0.36772	-1.58918	ZNF442
cg07066918	0.646342	2.7275	4.16182	0.00329397	0.367508	-1.46083	MKI67
cg01443549	0.64648	2.36663	3.48807	0.00847474	0.383294	-2.23877	COL8A1
cg16583375	0.646554	1.92401	4.11246	0.00352221	0.367508	-1.51498	SERPINB13
cg00075768	0.64663	-4.03021	4.2378	0.00297327	0.367508	-1.37839	HMGB1
cg02746635	0.646694	1.67508	6.19208	0.000283232	0.367508	0.375793
cg07859923	0.646737	1.29214	3.69717	0.00627698	0.374506	-1.98858
cg15476875	0.646909	2.31437	3.44609	0.00900757	0.386704	-2.28988	ANO4
cg21120848	0.647095	2.15684	5.65764	0.000511629	0.367508	-0.0374013	FAM135A
cg25064853	0.647155	-3.95113	3.59854	0.00722635	0.377978	-2.10565	PIKFYVE
cg18259140	0.647204	2.96926	3.87532	0.00488403	0.370574	-1.78152	GSR
cg22949584	0.647461	1.27938	4.58629	0.00187917	0.367508	-1.01442	GPC5
cg18307545	0.647581	2.20858	4.0646	0.00375993	0.36772	-1.56792	HLA
cg21732915	0.64762	-4.20954	3.39231	0.00974275	0.390539	-2.35577	GUCY1A3
cg06738867	0.647634	1.23392	3.90245	0.00470275	0.370291	-1.75049
cg14552400	0.647753	2.69086	5.74528	0.000463187	0.367508	0.0335439	WDR66
cg26147509	0.647994	2.33472	5.35823	0.000724221	0.367508	-0.289651	ASCC1
cg04680190	0.648023	1.97542	3.9634	0.00432148	0.368011	-1.68129	SEC24A
cg21908638	0.648163	-4.30955	4.5869	0.00187768	0.367508	-1.0138	FAM55C
cg14326161	0.648173	1.94156	4.65866	0.00171221	0.367508	-0.941742	PLCB1
cg01706515	0.648302	1.08522	3.75909	0.00574982	0.372397	-1.91596	CRISP2
cg26229402	0.64835	1.87041	4.11881	0.00349191	0.367508	-1.50798	RIN3
cg04737319	0.648495	-4.37249	3.43267	0.00918542	0.387519	-2.30628	DTD1
cg08388004	0.648592	3.14133	4.44295	0.00226457	0.367508	-1.16132	BDNF
cg00927494	0.648853	-3.54121	3.916	0.00461497	0.369721	-1.73504	ANO1
cg17747332	0.648919	-3.70066	4.28253	0.0028004	0.367508	-1.33037	SMARCA4
cg21683678	0.648964	-2.45365	3.49369	0.00840589	0.383003	-2.23193	ADAM10
cg19362192	0.649011	2.87018	3.83153	0.00519257	0.370684	-1.83188	PUM1
cg00455178	0.649063	-4.90186	3.86967	0.00492266	0.370574	-1.78799	CYP2R1
cg12669929	0.649204	1.60366	3.84733	0.00507885	0.370684	-1.81366	LINC00692
cg22189991	0.649284	1.80086	3.84452	0.00509886	0.370684	-1.8169	ST3GAL2
cg09920043	0.649405	3.07621	6.5504	0.000194288	0.367508	0.628065	LIMA1
cg18208609	0.649434	1.92782	4.59769	0.00185174	0.367508	-1.00291
cg10314172	0.649549	-5.33918	6.44751	0.000216165	0.367508	0.557556	HSPC159
cg25218104	0.649819	2.20238	3.48698	0.0084881	0.383294	-2.24008	MYADML2
cg10164393	0.650014	0.897872	5.4381	0.000659325	0.367508	-0.22084
cg01457778	0.650032	2.03961	3.48386	0.00852664	0.38344	-2.24388
cg03265037	0.650272	2.38264	4.02344	0.00397819	0.36772	-1.61379	MIR25
cg03276149	0.650559	2.29935	5.02384	0.00108322	0.367508	-0.590095
cg21899975	0.650601	1.8491	5.05596	0.00104143	0.367508	-0.560357	SH3YL1
cg10965860	0.650676	-4.14434	3.45537	0.00888676	0.385864	-2.27855	MAPK8IP3
cg25087686	0.650745	1.82788	3.92646	0.00454841	0.369565	-1.72315
cg22749855	0.650761	1.56007	3.96063	0.00433807	0.368011	-1.68442	SOCS3
cg22420548	0.650815	2.13585	6.13296	0.000301848	0.367508	0.33232
cg26046772	0.650914	0.852137	5.2349	0.000838628	0.367508	-0.398113
cg27339395	0.650951	2.2512	4.68683	0.00165166	0.367508	-0.913724	LOC157381
cg25429672	0.651052	0.9767	3.63357	0.00687271	0.375722	-2.06387	UCP2
cg20560906	0.651203	3.7515	3.48623	0.00849728	0.383294	-2.24099	SCAP
cg20942304	0.65123	0.659059	4.71725	0.00158888	0.367508	-0.883637	CLEC4C
cg24863347	0.65124	1.93079	5.41684	0.00067595	0.367508	-0.239046	MET
cg16246524	0.651402	1.26717	4.38734	0.00243653	0.367508	-1.21936	HTR7
cg13428815	0.651494	2.28873	4.98151	0.00114115	0.367508	-0.629584	C12orf56
cg26946709	0.651673	1.73386	4.71098	0.00160161	0.367508	-0.889825
cg09577907	0.651803	2.23007	5.55816	0.000573483	0.367508	-0.119502	CYP19A1
cg09180464	0.651911	3.11024	4.81521	0.00140376	0.367508	-0.787935	CEP72
cg23067355	0.652035	2.07637	3.84271	0.00511183	0.370684	-1.81899
cg02269496	0.652063	1.039	3.38969	0.00978015	0.390643	-2.359
cg03751429	0.652109	1.91738	5.08254	0.00100817	0.367508	-0.535888
cg14902763	0.652282	2.233	3.64459	0.00676528	0.375665	-2.05077	GPHN
cg07676043	0.652341	1.36476	4.01701	0.00401351	0.36772	-1.62099	B4GALT4
cg07581877	0.65266	3.39149	4.24028	0.00296338	0.367508	-1.37572
cg11879484	0.652756	2.86459	3.84713	0.00508031	0.370684	-1.8139	CPA6
cg14297991	0.652842	3.07098	3.93963	0.00446604	0.368822	-1.70819	PAPOLA
cg20043269	0.65286	1.22156	3.90996	0.00465389	0.369955	-1.74192
cg12148368	0.652868	-3.506	3.54912	0.00775869	0.380436	-2.16494	PCNT
cg00802613	0.652942	2.37847	4.09514	0.00360631	0.367508	-1.53409	AP3D1
cg24926377	0.652985	2.38469	3.4764	0.00861938	0.383815	-2.25294	MAGI2
cg19009378	0.653006	1.54069	5.14406	0.000935573	0.367508	-0.479754	LOC101928782
cg14858446	0.653076	2.07695	3.41966	0.00936122	0.388957	-2.3222	LRRC1
cg21941223	0.6531	3.52786	3.57603	0.00746382	0.379122	-2.1326
cg01424562	0.653265	0.94508	4.05683	0.00380011	0.36772	-1.57655	ZFP36L1
cg04404259	0.653397	1.58504	4.72405	0.00157521	0.367508	-0.876937
cg03639502	0.653511	2.9262	4.59876	0.00184917	0.367508	-1.00182	CENPN
cg00910190	0.653596	2.49152	4.434	0.00229132	0.367508	-1.17062	METTL15
cg25373429	0.6536	2.15124	4.32312	0.00265292	0.367508	-1.28713	STARD13
cg10438252	0.653601	1.05375	5.60119	0.000545769	0.367508	-0.0837789	ANXA1
cg03306641	0.653712	1.19514	4.16961	0.00325944	0.367508	-1.45233	TRIM6
cg02203311	0.653719	-3.54908	3.56636	0.00756843	0.37927	-2.14421	DHRS1
cg13758646	0.653788	-5.09074	3.83489	0.00516815	0.370684	-1.828	GABBR2
cg00974578	0.65389	2.45625	6.14573	0.000297715	0.367508	0.341757
cg11731793	0.653942	2.78786	4.03023	0.00394129	0.36772	-1.60621
cg12990411	0.65409	2.2007	3.91188	0.0046415	0.369721	-1.73974
cg04883648	0.654102	1.59643	6.98131	0.000125891	0.367508	0.907304	TMPPE
cg21707521	0.654229	-4.14684	4.24587	0.00294126	0.367508	-1.3697	UBE2F
cg19117501	0.654406	2.18654	4.71801	0.00158735	0.367508	-0.882888	GLB1L2
cg00365642	0.654558	1.82718	4.33093	0.00262552	0.367508	-1.27885	LINC00299
cg22704845	0.655	-0.891369	5.38581	0.000701054	0.367508	-0.265766
cg12297231	0.655119	1.25587	4.32228	0.00265592	0.367508	-1.28803	PUM1
cg18177659	0.655213	2.1224	3.4379	0.0091156	0.387356	-2.29988	RIOK3
cg26326007	0.655668	-4.09131	5.06294	0.00103258	0.367508	-0.553921	MAPK8IP3
cg14738493	0.6559	2.52341	6.64881	0.00017564	0.367508	0.694082	HNRPLL
cg11762511	0.655924	1.84318	4.45967	0.00221545	0.367508	-1.14397
cg27627737	0.656237	1.01244	3.49196	0.00842704	0.383003	-2.23404
cg04290376	0.656472	-3.7472	3.50519	0.00826708	0.382844	-2.218	HIST1H1C
cg01368872	0.656624	-4.59487	4.72583	0.00157164	0.367508	-0.87518	RCCD1
cg11641097	0.656627	1.74486	4.08533	0.00365489	0.367524	-1.54493	SLC30A9
cg14964245	0.656678	1.54872	4.85245	0.00133967	0.367508	-0.752024	SASH1
cg26440261	0.656881	3.42477	6.84324	0.000144349	0.367508	0.820574	FAM20C
cg25364505	0.656933	1.305	4.78591	0.00145653	0.367508	-0.816369
cg07022737	0.656936	2.31967	4.09475	0.00360821	0.367508	-1.53451	FTCD
cg25655905	0.656948	2.32613	3.88095	0.00484582	0.370574	-1.77507	EPB41L3
cg05624231	0.656979	1.92383	4.6556	0.00171893	0.367508	-0.944794
cg15719412	0.657061	3.13281	4.1393	0.00339607	0.367508	-1.48548	TNIK
cg04036977	0.657126	2.17018	3.39487	0.00970646	0.390153	-2.35264	KMO
cg23773963	0.657311	2.68051	3.68909	0.00634951	0.37456	-1.9981
cg17608492	0.65745	2.05675	4.0634	0.00376608	0.36772	-1.56925
cg05051811	0.657653	2.64964	3.40489	0.00956535	0.389539	-2.34033
cg24826502	0.657782	-3.39162	4.29977	0.00273672	0.367508	-1.31197	C3orf37
cg02620935	0.658041	1.43335	5.10445	0.00098163	0.367508	-0.515817	PIK3C2G
cg14272125	0.658186	2.20434	4.6209	0.00179721	0.367508	-0.979539	PRKCE
cg15540749	0.658268	0.855462	3.47802	0.0085992	0.383723	-2.25098	TNXB
cg25300132	0.658365	1.48175	4.25115	0.00292052	0.367508	-1.36403	PDGFD
cg03348965	0.658415	2.38678	4.69178	0.00164127	0.367508	-0.908818	PDE5A
cg08577025	0.658661	2.40753	4.59121	0.00186728	0.367508	-1.00945	KALRN
cg05428252	0.6587	2.84643	3.78626	0.0055336	0.371339	-1.88431	MRPS6
cg16554192	0.659093	2.39425	3.39339	0.00972743	0.390368	-2.35445	NUDCD3
cg19987965	0.659383	2.77482	3.61149	0.00709345	0.377247	-2.09018	TULP4
cg15636887	0.659468	1.43388	3.40259	0.0095975	0.389701	-2.34315	ZPBP2
cg07725983	0.659489	1.78807	3.93083	0.00452092	0.369387	-1.71818
cg01743110	0.659544	2.2792	5.15584	0.000922327	0.367508	-0.469077	MTFMT
cg03028280	0.659573	-3.85805	3.6048	0.00716181	0.377653	-2.09817	ALG3
cg03317826	0.659663	-4.16993	5.16124	0.000916329	0.367508	-0.464195	CCT7
cg20453861	0.659747	2.06571	3.81403	0.0053216	0.370684	-1.8521	ACVR1
cg04335906	0.659967	2.67826	5.57226	0.000564234	0.367508	-0.107761
cg25461198	0.660105	2.0644	3.44041	0.00908235	0.387214	-2.29681	APP
cg06839611	0.660255	-4.06722	5.87131	0.000402157	0.367508	0.13333	CAPZB
cg05578169	0.660533	2.2424	4.33715	0.00260393	0.367508	-1.27226	IVD
cg23484461	0.661125	1.64302	5.56559	0.000568585	0.367508	-0.113305	SLC24A4
cg09724539	0.661336	2.56164	5.17881	0.000897105	0.367508	-0.448345	INO80C
cg18649632	0.661382	2.39191	4.76976	0.00148654	0.367508	-0.83211	PROCR
cg03229051	0.661421	2.62617	4.00209	0.00409681	0.36772	-1.63772	TANK
cg08213963	0.661422	2.30554	3.75008	0.00582342	0.372504	-1.92648	ARPIN
cg17536960	0.661435	-4.82301	3.4315	0.00920111	0.387739	-2.30772	C6orf48
cg00948513	0.661457	1.88666	4.38044	0.00245884	0.367508	-1.22661	CLASP1
cg19980369	0.661499	2.40242	5.66588	0.000506843	0.367508	-0.0306735
cg17463271	0.661885	1.18397	3.84959	0.00506285	0.370684	-1.81107
cg00575311	0.661946	2.63979	5.84614	0.000413601	0.367508	0.113606	ANKRD34B
cg25146230	0.662445	1.72308	4.09023	0.00363056	0.367508	-1.53952	SLC26A4
cg18159684	0.662451	1.97342	4.56368	0.0019349	0.367508	-1.03733	AZIN1
cg20073989	0.662536	2.81053	4.18983	0.00317158	0.367508	-1.43031	SERPINA2
cg25949954	0.662566	2.81527	4.41779	0.00234067	0.367508	-1.1875	LINC00870
cg14437634	0.66275	2.28896	4.4088	0.00236852	0.367508	-1.19689	PLEK2
cg05044694	0.66284	-3.13577	4.42576	0.00231628	0.367508	-1.1792	PPP1CB
cg09919787	0.662948	-3.58706	5.23066	0.000842905	0.367508	-0.401895	PRRG4
cg06632027	0.662982	-3.10612	3.75063	0.00581893	0.372504	-1.92584	SNCA
cg23683528	0.663084	-4.66181	3.77521	0.0056205	0.372037	-1.89717	SH3BP4
cg06099244	0.663224	2.88478	3.58643	0.00735318	0.378228	-2.12015	C3orf17
cg24078669	0.663472	1.42576	5.69422	0.000490763	0.367508	-0.00763361	EEF2K
cg03495090	0.663663	0.915124	4.70806	0.00160757	0.367508	-0.892711	GRIK2
cg21756151	0.663776	1.59299	5.11826	0.000965299	0.367508	-0.503214
cg08894480	0.663955	2.44708	4.19141	0.00316486	0.367508	-1.4286	ANK1
cg13103606	0.664014	0.485712	3.64944	0.00671866	0.375665	-2.04503	FAM160A1
cg18406747	0.664062	1.32027	4.50772	0.0020807	0.367508	-1.09445	LINC01135
cg09956907	0.664093	-2.83295	4.69738	0.0016296	0.367508	-0.903275	PPP1R9A
cg03574289	0.664164	-4.97275	5.03753	0.00106519	0.367508	-0.577396	LOC401431
cg16646428	0.664165	2.07732	4.65551	0.00171913	0.367508	-0.944886
cg12398397	0.664344	-4.11521	3.64712	0.00674092	0.375665	-2.04777	BPTF
cg24395954	0.664538	2.02868	4.74283	0.00153809	0.367508	-0.858467
cg10063848	0.664551	-1.97775	4.10702	0.00354839	0.367508	-1.52097
cg09797653	0.664648	2.56703	5.66824	0.000505485	0.367508	-0.0287538	FAM81A
cg15838209	0.664656	3.8458	3.52335	0.00805274	0.38148	-2.19602
cg20093339	0.664847	2.41505	3.79054	0.00550038	0.371339	-1.87934
cg01213563	0.664929	2.77054	6.10804	0.000310095	0.367508	0.313837	LRBA
cg16735351	0.665088	2.53175	4.04374	0.00386891	0.36772	-1.59114	EPHA4
cg25215011	0.665212	1.82261	3.68281	0.00640645	0.37456	-2.00551	PLCL2
cg13292900	0.66524	2.30593	4.20183	0.00312068	0.367508	-1.41729	FAM111A
cg11297378	0.665388	0.672831	4.10512	0.00355757	0.367508	-1.52307	PTBP3
cg24251611	0.665532	2.35189	6.3794	0.00023214	0.367508	0.510039
cg23662323	0.665548	3.02039	4.61394	0.00181338	0.367508	-0.986539
cg05053327	0.665554	3.84238	3.40993	0.00949519	0.389425	-2.33414	CNTNAP1
cg14487878	0.665698	-3.65801	4.72652	0.00157027	0.367508	-0.874501	CTNNAL1
cg23523659	0.665735	3.51659	4.46518	0.00219955	0.367508	-1.13828
cg13895441	0.665768	2.08476	4.76503	0.00149545	0.367508	-0.836727
cg06080026	0.665904	2.37183	4.10726	0.00354726	0.367508	-1.52071
cg16797092	0.665917	2.60607	3.46062	0.00881921	0.385313	-2.27215
cg24619980	0.666037	1.185	3.54584	0.00779547	0.380436	-2.16889
cg10083882	0.666292	2.90048	4.08071	0.00367805	0.367544	-1.55006
cg12093250	0.666391	2.45042	3.78996	0.00550482	0.371339	-1.88001	MALRD1
cg19456419	0.666393	-3.69518	6.3742	0.000233411	0.367508	0.506386	RNF212B
cg02802775	0.666542	-3.02423	3.54165	0.00784283	0.380436	-2.17395	DNAJC24
cg21921016	0.666651	2.5612	6.06113	0.000326309	0.367508	0.278769	SLC20A2
cg10865325	0.666754	2.19769	3.83658	0.00515591	0.370684	-1.82605
cg17056077	0.666889	1.70736	3.89633	0.00474305	0.370574	-1.75748	AK9
cg01785442	0.666928	1.21878	4.9797	0.0011437	0.367508	-0.631282
cg22360345	0.667055	2.97104	4.33111	0.00262492	0.367508	-1.27866	ANKLE2
cg13846672	0.667201	2.22301	4.30645	0.00271247	0.367508	-1.30486	SCARB1
cg08064708	0.667456	2.05673	4.2258	0.00302161	0.367508	-1.39134	ING1
cg15584547	0.667959	1.8316	4.00932	0.00405623	0.36772	-1.62961	BTBD1
cg10420089	0.668097	-4.19211	4.41042	0.00236348	0.367508	-1.19519	MTHFD1L
cg05915278	0.668253	1.69826	3.71679	0.00610454	0.373497	-1.96549	NMU
cg12698713	0.668308	2.2773	4.04342	0.0038706	0.36772	-1.59149
cg02567932	0.668386	2.34256	3.61379	0.00707008	0.377018	-2.08744	LOC728730
cg19338213	0.668516	2.79714	3.64481	0.00676321	0.375665	-2.05052
cg19423907	0.668666	-3.3417	6.491	0.000206601	0.367508	0.587549	UBE2K
cg25582867	0.668733	1.24221	4.24252	0.00295448	0.367508	-1.3733	CEP135
cg03546738	0.66875	2.2897	7.12591	0.000109322	0.367508	0.995477	RASA2
cg08810419	0.668924	3.17726	7.36106	8.7304e-05	0.367508	1.13327
cg23619970	0.668938	1.81107	6.21306	0.000276934	0.367508	0.391093	ARHGAP10
cg18216965	0.669435	3.24413	4.09214	0.00362107	0.367508	-1.5374	CCDC91
cg13577493	0.669443	-4.08282	5.26333	0.000810595	0.367508	-0.372868	CACNA2D2
cg16649072	0.66945	2.12031	7.14871	0.000106937	0.367508	1.00914	COX17
cg03415858	0.669596	-4.29652	4.49297	0.00212111	0.367508	-1.10961	ABCG2
cg16896631	0.669726	-4.22027	3.60773	0.00713173	0.377525	-2.09467	ATP5J
cg03085018	0.669867	2.05379	3.63051	0.00690282	0.375722	-2.06751
cg09699830	0.669975	1.18653	3.72965	0.00599425	0.373212	-1.9504
cg05320089	0.669994	2.53588	3.50714	0.00824373	0.382572	-2.21563	ANKRD10
cg23265210	0.669997	1.75637	5.79213	0.000439381	0.367508	0.0709452	AMOTL1
cg25334253	0.67013	0.975936	4.02863	0.00394995	0.36772	-1.608
cg16412776	0.670317	2.15907	4.75833	0.00150819	0.367508	-0.843281	TCTN1
cg17984954	0.670355	-4.36269	3.87302	0.00489968	0.370574	-1.78415	MINK1
cg19094996	0.670453	2.67753	3.79567	0.00546081	0.371339	-1.87339	KCNQ5
cg12156735	0.670595	2.35481	3.68575	0.00637971	0.37456	-2.00204	SPATS2L
cg00040749	0.670631	2.34181	3.52166	0.00807249	0.381503	-2.19807
cg07771316	0.670712	-1.98055	4.94863	0.00118848	0.367508	-0.660486	HOXC12
cg09993605	0.670761	2.79069	4.20441	0.00310982	0.367508	-1.41448
cg12720583	0.670902	1.84256	5.01756	0.00109162	0.367508	-0.595937
cg16992630	0.670981	-3.09424	4.44837	0.00224853	0.367508	-1.15569	YTHDC2
cg17705424	0.671093	1.26836	4.52071	0.00204583	0.367508	-1.08114	FYN
cg25399071	0.671204	1.78748	6.10214	0.000312086	0.367508	0.309442	PTEN
cg11953824	0.671269	1.97227	5.84848	0.000412519	0.367508	0.115448	C9orf6
cg06456258	0.671368	-4.22842	3.40669	0.00954021	0.389539	-2.33811	SMCR7L
cg16372630	0.671566	1.58875	4.89348	0.00127274	0.367508	-0.712761
cg05614226	0.671643	1.95915	5.911	0.000384816	0.367508	0.164219	ANKRD28
cg14298642	0.671726	2.55916	5.67313	0.000502678	0.367508	-0.0247721	JAZF1
cg21507299	0.67232	2.54539	5.58965	0.000553057	0.367508	-0.0933317
cg16451455	0.672414	1.68639	4.07078	0.00372828	0.36772	-1.56106
cg16816236	0.672416	1.00142	4.1415	0.00338595	0.367508	-1.48307	GSG1L
cg16318311	0.672485	0.651065	4.05241	0.00382319	0.36772	-1.58147	NTN4
cg08653292	0.672524	1.31786	5.83199	0.00042019	0.367508	0.102476	FAM111A
cg02822089	0.67253	1.55781	3.40501	0.0095636	0.389539	-2.34017	KIF5B
cg21039874	0.672713	-4.17521	4.20806	0.00309458	0.367508	-1.41053	CYYR1
cg00710938	0.67283	2.85782	3.55582	0.00768413	0.380408	-2.15688	C2CD2
cg05310260	0.672973	3.5377	3.44843	0.008977	0.386562	-2.28702
cg19108542	0.673047	-3.96034	5.09612	0.000991627	0.367508	-0.523437	RDBP
cg12843510	0.673106	2.84252	3.41888	0.00937189	0.388957	-2.32316
cg18808929	0.673202	1.65144	4.87933	0.00129541	0.367508	-0.726269
cg03043671	0.673239	3.22944	3.90718	0.00467195	0.370079	-1.7451	BRD3
cg04982692	0.673248	2.41602	4.25265	0.00291465	0.367508	-1.36241	MECOM
cg23392097	0.673284	2.3796	3.5177	0.00811879	0.381649	-2.20285	OR51E2
cg07691914	0.673303	2.73543	3.41664	0.00940257	0.389035	-2.3259	USP6NL
cg24937691	0.673508	0.74855	4.36226	0.00251868	0.367508	-1.24574
cg02542999	0.67367	1.64375	4.07552	0.00370422	0.36772	-1.55581	FBXL17
cg03252775	0.673783	1.13587	3.40913	0.00950631	0.389539	-2.33512	COL18A1
cg02525995	0.673876	2.1315	4.29337	0.00276019	0.367508	-1.3188
cg08026502	0.674198	-4.45035	3.58182	0.00740205	0.378404	-2.12567	LRRC33
cg24671951	0.674251	1.49515	4.0302	0.00394145	0.36772	-1.60624	ATP8B2
cg02314269	0.674384	1.73302	3.8117	0.00533906	0.370684	-1.8548	POLK
cg08990397	0.674496	0.352276	4.94512	0.00119365	0.367508	-0.663791	FAM117B
cg21189146	0.674603	2.88878	4.35345	0.00254825	0.367508	-1.25503	TNXB
cg17295119	0.674642	4.43463	3.55301	0.00771537	0.380436	-2.16026	C15orf60
cg26024874	0.675067	2.21221	4.22794	0.0030129	0.367508	-1.38902	WDR7
cg06262746	0.675154	2.94025	6.43834	0.000218243	0.367508	0.551198	GOLGA3
cg01227827	0.675156	-3.61138	3.53937	0.00786862	0.380436	-2.17669	GOLGA7B
cg08622280	0.675236	3.95701	3.91707	0.00460815	0.369721	-1.73383	TRIM50
cg07454803	0.675308	-3.81091	3.88668	0.0048072	0.370574	-1.7685	MYADM
cg11031989	0.675444	1.66275	3.53354	0.00793514	0.380836	-2.18373
cg22491961	0.675468	-3.6874	7.42763	8.20014e-05	0.367508	1.17106	LASS4
cg12447045	0.675528	2.73473	3.58864	0.0073298	0.378228	-2.11749	PSPC1
cg03776662	0.675545	-2.52835	5.04187	0.00105955	0.367508	-0.573384	PRDM6
cg27083292	0.675584	-4.13942	4.04038	0.00388677	0.36772	-1.59488	SLC25A37
cg27353725	0.675768	1.2183	4.85892	0.00132887	0.367508	-0.745815	RNF213
cg18542829	0.67604	-4.14081	3.70913	0.00617122	0.373944	-1.97449	ABCB1
cg15332264	0.676082	1.79859	4.89109	0.00127654	0.367508	-0.715039	ODF2L
cg01887443	0.676208	2.00601	4.83075	0.00137662	0.367508	-0.772916	DNTTIP2
cg03926598	0.676212	1.8391	4.48497	0.00214336	0.367508	-1.11784
cg03801128	0.676366	-4.49074	3.69479	0.0062983	0.37456	-1.99139	MON1B
cg01588748	0.676388	-2.68972	4.07062	0.00372909	0.36772	-1.56124	SYT1
cg05998850	0.676451	1.80347	3.54393	0.00781701	0.380436	-2.17119	XRCC5
cg20267828	0.676988	1.37934	3.63114	0.00689665	0.375722	-2.06677	THEMIS
cg26093928	0.676995	2.60606	4.56304	0.00193649	0.367508	-1.03798	R3HDM1
cg05140079	0.677427	-4.8692	5.75929	0.000455924	0.367508	0.0447642	POLR2C
cg02160482	0.677678	2.8578	3.59691	0.00724327	0.377978	-2.10759
cg04254159	0.677832	2.84879	5.43051	0.000665207	0.367508	-0.227329	PDE7A
cg08244422	0.677973	2.34855	4.01815	0.00400726	0.36772	-1.61972	NEDD4L
cg00615537	0.678404	-2.75146	3.46595	0.0087512	0.384913	-2.26566	FLJ41603
cg22723887	0.678407	4.10756	5.75323	0.00045905	0.367508	0.0399148	DOT1L
cg16528831	0.678484	1.05844	3.64701	0.00674197	0.375665	-2.0479	DR1
cg15407800	0.678521	1.64839	4.31054	0.00269772	0.367508	-1.3005	CTIF
cg04588712	0.678641	1.85959	5.16322	0.000914141	0.367508	-0.462406	CSK
cg04476709	0.678801	2.51586	3.70248	0.00622977	0.374342	-1.98232	CCAR1
cg00505481	0.679187	3.02082	3.67148	0.0065107	0.37561	-2.01891	ACADM
cg20216887	0.67929	2.22214	3.80214	0.00541129	0.37099	-1.86587	MBTD1
cg17624541	0.679432	2.74555	5.02824	0.0010774	0.367508	-0.586015	LINC
cg18428970	0.679479	1.64366	4.8828	0.00128981	0.367508	-0.722953
cg16343616	0.679528	2.61109	3.55778	0.00766247	0.380159	-2.15452	HMGN3
cg25497767	0.679532	0.744408	4.12325	0.0034709	0.367508	-1.5031	C12orf79
cg24005407	0.679611	1.72312	4.23379	0.00298934	0.367508	-1.38272
cg23571537	0.679716	-2.67058	4.13932	0.00339598	0.367508	-1.48546	NMNAT3
cg06791952	0.679776	2.51726	3.48963	0.00845553	0.383147	-2.23686
cg27402782	0.67991	3.96598	3.883	0.00483198	0.370574	-1.77272	SCYL1
cg23774623	0.679936	3.63013	5.20634	0.000867866	0.367508	-0.423622	NUMB
cg20949568	0.680153	1.94322	4.77755	0.00147199	0.367508	-0.824516
cg00160157	0.680529	2.49138	4.096	0.00360208	0.367508	-1.53314	ZNF433
cg23718806	0.6808	-2.48824	5.97768	0.000357511	0.367508	0.215539	EVI5
cg03865968	0.681081	2.50376	4.05906	0.00378853	0.36772	-1.57408	POLN
cg02259192	0.681116	1.83319	3.67665	0.00646293	0.374746	-2.0128	C10orf11
cg13499600	0.681211	2.89218	4.11308	0.00351924	0.367508	-1.51429	ZCCHC4
cg14526974	0.681367	2.62542	4.00505	0.00408012	0.36772	-1.6344	ORC2
cg18845298	0.68156	1.40028	6.92549	0.000133018	0.367508	0.872543	PTPRZ1
cg24552128	0.681984	2.80754	6.69286	0.000167941	0.367508	0.723197	GDF9
cg03058163	0.682024	1.68558	4.94205	0.0011982	0.367508	-0.666692	SDF4
cg06679200	0.682024	2.07302	3.84949	0.00506356	0.370684	-1.81118
cg00914121	0.682054	1.5682	3.68312	0.00640368	0.37456	-2.00515	MMP16
cg06743037	0.682186	2.5062	4.75588	0.00151288	0.367508	-0.845684
cg18885107	0.682219	-3.79324	4.57171	0.0019149	0.367508	-1.02918	POMGNT1
cg13557397	0.682353	3.34019	6.60453	0.000183773	0.367508	0.664547
cg03922262	0.682413	2.91087	5.19647	0.000878223	0.367508	-0.432467	C10orf11
cg09192940	0.682428	3.23192	4.43017	0.00230287	0.367508	-1.1746	RGS11
cg01027668	0.682655	2.76845	7.56313	7.22789e-05	0.367508	1.24638	KCNMA1
cg22369786	0.682662	2.55638	3.66491	0.00657199	0.375665	-2.02669	SPRY2
cg11867495	0.682677	1.35811	5.7646	0.000453202	0.367508	0.0490113	SH3PXD2A
cg00996789	0.682778	1.96202	5.72027	0.000476478	0.367508	0.0134244	MAPKAPK3
cg22581196	0.682828	2.05263	4.59719	0.00185291	0.367508	-1.00341	SEC63
cg04697482	0.683262	3.88281	4.03538	0.00391352	0.36772	-1.60046	SIN3B
cg24562221	0.683454	0.226554	5.44245	0.000655977	0.367508	-0.217122	CACYBP
cg14350318	0.683969	3.73023	3.45765	0.00885741	0.385369	-2.27578	PRAGMIN
cg16103768	0.684087	2.58398	4.74452	0.0015348	0.367508	-0.856809
cg01710244	0.684168	-1.60799	3.55877	0.00765163	0.380006	-2.15334	NLN
cg11366711	0.684273	0.740584	5.92821	0.000377555	0.367508	0.177532	ZBTB44
cg27174387	0.684405	-4.03078	3.5968	0.00724443	0.377978	-2.10773	UNG
cg24135977	0.684563	-3.46071	4.32574	0.00264372	0.367508	-1.28436
cg03088475	0.684724	-2.24807	3.79419	0.00547214	0.371339	-1.87509	ZNF251
cg18708329	0.685068	-4.58383	3.61116	0.0070968	0.377247	-2.09058	HRH3
cg09263111	0.685119	-3.8945	4.60572	0.00183267	0.367508	-0.994812	PIAS4
cg21497586	0.685167	2.56868	4.95689	0.00117638	0.367508	-0.652701	LOC101928516
cg02120621	0.68545	2.28743	4.68286	0.00166005	0.367508	-0.917663
cg21357383	0.685583	2.30507	3.43034	0.00921664	0.387967	-2.30913	CDK19
cg19890774	0.685739	1.94456	3.39065	0.00976655	0.390643	-2.35782
cg01021743	0.685749	2.03239	4.32276	0.00265422	0.367508	-1.28752
cg14952000	0.685751	-4.57442	4.87597	0.00130084	0.367508	-0.729476	NDUFA7
cg22264257	0.685968	2.11999	3.94968	0.00440428	0.368519	-1.6968	UGT2B15
cg22836880	0.685992	1.44074	4.91364	0.0012412	0.367508	-0.693582	FMNL3
cg09291131	0.686054	3.42171	3.44644	0.00900307	0.386704	-2.28946	MIR453
cg17687247	0.686338	-3.57673	7.04751	0.000117982	0.367508	0.948005
cg14630630	0.686391	2.03058	5.17774	0.000898264	0.367508	-0.449309	PRRT4
cg17384114	0.686494	-4.39233	3.65706	0.00664597	0.375665	-2.03599	RBM15B
cg23630158	0.686544	-3.91852	6.49136	0.000206525	0.367508	0.587791	C17orf95
cg01897428	0.686566	0.383247	3.55784	0.0076619	0.380159	-2.15446	NEMP1
cg11133623	0.686665	1.64395	4.83416	0.00137073	0.367508	-0.769624	ALPL
cg22164781	0.68678	2.49194	3.55005	0.00774837	0.380436	-2.16383	APOC2
cg18311166	0.686833	1.8561	3.70279	0.00622706	0.374342	-1.98196	ABTB2
cg16994787	0.686908	-2.372	3.54553	0.00779906	0.380436	-2.16927	PUM2
cg24670442	0.686936	2.16246	3.45968	0.00883127	0.385313	-2.2733	GBP5
cg05827346	0.68695	-4.67465	3.81236	0.00533412	0.370684	-1.85403	UBE2V1
cg14332444	0.686992	-3.06995	3.64104	0.00679976	0.375665	-2.055	ADGRL2
cg02268265	0.687411	2.15735	4.20053	0.00312617	0.367508	-1.4187	PHTF1
cg09827662	0.687636	1.90572	4.23319	0.00299173	0.367508	-1.38336	SLC35A5
cg05383410	0.687776	2.19918	3.88349	0.00482866	0.370574	-1.77216
cg05817497	0.687884	3.00457	5.05294	0.00104528	0.367508	-0.563143	EDIL3
cg18573244	0.687893	1.99036	5.04241	0.00105885	0.367508	-0.572885	TAS2R7
cg13169766	0.687917	3.13772	3.54226	0.00783589	0.380436	-2.17321
cg01348004	0.68793	-3.42271	5.11946	0.000963887	0.367508	-0.502115	SYNM
cg00934232	0.688247	2.05792	3.70497	0.00620785	0.374342	-1.9794	BAALC
cg13756014	0.688279	2.65142	3.50034	0.00832535	0.383003	-2.22388
cg14105611	0.688367	2.63203	3.41348	0.00944609	0.389121	-2.32978
cg18923964	0.688379	-3.35817	4.45848	0.00221891	0.367508	-1.14521	SRP54
cg20653662	0.688689	2.5927	4.67959	0.001667	0.367508	-0.920913	DDHD2
cg17845483	0.688915	1.68676	3.49534	0.00838592	0.383003	-2.22994	NUP133
cg15826899	0.688992	2.62328	5.138	0.000942461	0.367508	-0.485251	ZC2HC1B
cg14769962	0.68911	2.00961	4.06663	0.0037495	0.36772	-1.56567	ASAP2
cg04059337	0.689113	1.56977	3.4414	0.00906936	0.387187	-2.29561	FGFR2
cg09750769	0.689198	2.05803	3.74382	0.00587522	0.372636	-1.9338
cg07285675	0.689262	2.10266	4.33226	0.00262089	0.367508	-1.27744	TGFBR2
cg24072283	0.689279	-4.18511	6.12671	0.000303895	0.367508	0.32769	C14orf102
cg19782162	0.689376	3.34878	4.71219	0.00159914	0.367508	-0.88863	LINC00970
cg24578075	0.689399	-4.01809	4.16258	0.00329059	0.367508	-1.46001	C1orf43
cg02926731	0.689451	-4.61873	3.55024	0.00774626	0.380436	-2.1636	RPS6KA2
cg01344734	0.689793	1.7053	5.01008	0.00110169	0.367508	-0.602894	ESF1
cg04340318	0.689936	2.91655	4.50032	0.00210086	0.367508	-1.10205
cg12545946	0.689978	1.63001	3.48538	0.00850778	0.383333	-2.24202
cg08769544	0.690014	-4.34103	3.57902	0.0074319	0.378797	-2.12903	MEPCE
cg24861413	0.690127	2.25335	4.03498	0.00391568	0.36772	-1.60091
cg22121892	0.690169	0.707413	5.42333	0.00067083	0.367508	-0.233483	TM9SF2
cg07053715	0.690205	2.60961	4.61491	0.00181112	0.367508	-0.985562	RERE
cg23116521	0.690275	2.37791	4.51694	0.00205588	0.367508	-1.085
cg03812676	0.690366	0.97066	3.54752	0.00777669	0.380436	-2.16687	AIP
cg24278073	0.690477	1.93824	4.05858	0.00379101	0.36772	-1.57461	ANKRD50
cg00214504	0.690492	2.59057	4.34273	0.00258473	0.367508	-1.26636	C20orf123
cg00836542	0.690527	2.23837	4.20347	0.0031138	0.367508	-1.41551	ACOT6
cg11865513	0.690771	2.76612	3.5846	0.00737248	0.378321	-2.12233
cg10537103	0.690815	1.88814	3.39992	0.00963497	0.389987	-2.34642	ST13
cg06535102	0.690865	3.21245	4.05976	0.00378493	0.36772	-1.5733
cg04946150	0.691258	1.17786	4.28046	0.00280816	0.367508	-1.33259
cg20880305	0.691302	2.16674	4.00387	0.00408675	0.36772	-1.63572	B3GNT4
cg07031680	0.691595	1.19502	3.74837	0.00583752	0.372504	-1.92848	BTLA
cg03294277	0.691708	-0.0524755	5.38161	0.000704529	0.367508	-0.269395	RAD17
cg01929407	0.691746	2.40323	3.41841	0.00937836	0.388957	-2.32374
cg03989711	0.691819	3.41302	3.89752	0.00473517	0.370574	-1.75612	B3GNTL1
cg17048150	0.691832	1.94772	4.28717	0.00278309	0.367508	-1.32541	LOC102723831
cg13179983	0.691934	-3.88703	5.60273	0.000544804	0.367508	-0.0825053	PIK3R2
cg20763254	0.692121	-5.01736	3.55042	0.0077442	0.380436	-2.16338	SLC25A37
cg11980174	0.692274	1.97763	3.72691	0.00601759	0.373212	-1.95361	AHI1
cg16257384	0.692328	-4.74411	4.03295	0.00392661	0.36772	-1.60317	HMG20B
cg03256606	0.692522	2.83846	5.36995	0.000714273	0.367508	-0.279483	ADK
cg04124295	0.692655	2.35402	4.18009	0.0032136	0.367508	-1.44091
cg16979263	0.692796	2.92524	5.91944	0.000381237	0.367508	0.170754	LOC101928453
cg23733795	0.693265	2.99951	7.06526	0.000115957	0.367508	0.958822	CAPRIN2
cg11520366	0.694011	-3.75055	4.37917	0.00246296	0.367508	-1.22794	TRAF6
cg02903822	0.694077	3.37032	6.79213	0.000151928	0.367508	0.787821	WISP1
cg11798738	0.694254	2.74247	4.11886	0.00349167	0.367508	-1.50793	TULP4
cg21407082	0.694391	2.30928	3.7531	0.00579865	0.372504	-1.92295	KIAA1468
cg20806200	0.694435	-2.91517	4.35521	0.00254231	0.367508	-1.25317	EIF4G2
cg04568522	0.694625	2.18227	3.46803	0.00872475	0.384471	-2.26312
cg26234900	0.694889	1.14706	4.92949	0.00121701	0.367508	-0.678564	TAP1
cg00678158	0.694898	-2.04742	4.79023	0.00144861	0.367508	-0.812162	ABCF1
cg26174628	0.694911	2.31999	4.37493	0.00247681	0.367508	-1.2324	MRPS28
cg09041941	0.695072	2.26817	4.98902	0.00113063	0.367508	-0.622559	BANP
cg24986058	0.69524	3.33752	3.7399	0.00590791	0.372668	-1.93839	WARS
cg13347062	0.695331	1.70268	3.89834	0.00472977	0.370574	-1.75518	TMEM212
cg06690548	0.695884	1.73662	3.88497	0.0048187	0.370574	-1.77046	SLC7A11
cg03927025	0.696204	2.05353	3.52596	0.0080225	0.381344	-2.19288	CMTM8
cg17378966	0.696208	2.89439	4.61294	0.00181571	0.367508	-0.98754	DUSP1
cg02162815	0.696325	3.40874	3.62763	0.00693139	0.375722	-2.07095	TTC8
cg14058670	0.696647	-4.33664	3.54478	0.00780749	0.380436	-2.17018	YWHAZ
cg26158018	0.697126	2.54889	5.69846	0.000488404	0.367508	-0.0041957	NBPF20
cg06131773	0.697204	2.08047	3.89449	0.0047552	0.370574	-1.75958	RPS6KC1
cg18054375	0.697313	1.53307	3.7177	0.00609671	0.373497	-1.96443	ZCCHC24
cg12868517	0.697461	2.44734	5.08741	0.0010022	0.367508	-0.531421
cg19190593	0.697605	1.70442	3.38529	0.0098434	0.390679	-2.36442	LY86
cg19118797	0.697716	-3.95246	3.4517	0.00893442	0.386365	-2.28304	TLCD2
cg00194186	0.697931	-3.02041	6.07721	0.000320648	0.367508	0.290828	FGFR4
ch.14.679957F	0.697951	-3.41713	5.07501	0.00101747	0.367508	-0.542808	KTN1
cg14967618	0.698103	2.2199	4.35404	0.00254624	0.367508	-1.2544	PMS1
cg27486909	0.698156	1.29579	5.51492	0.000602894	0.367508	-0.155711	EIF3E
cg26648455	0.698174	1.82633	4.24003	0.00296441	0.367508	-1.37599	TWISTNB
cg09100373	0.698209	2.4203	5.79453	0.000438203	0.367508	0.0728449
cg13877452	0.698475	1.67927	5.40639	0.000684288	0.367508	-0.248021
cg25098739	0.69849	2.09614	3.41612	0.00940974	0.389037	-2.32654	AOAH
cg17460909	0.698498	2.41307	5.66764	0.000505829	0.367508	-0.0292407	PTPLAD1
cg07480798	0.698624	-4.53258	3.90965	0.00465592	0.369955	-1.74228	FN3KRP
cg08140774	0.698625	1.32594	5.25725	0.000816506	0.367508	-0.378258
cg08838116	0.698684	2.18955	5.12439	0.000958141	0.367508	-0.497627	MED21
cg19124486	0.698763	0.0149851	4.28088	0.00280659	0.367508	-1.33214	IL1RAP
cg20603480	0.698921	-1.27996	4.79045	0.00144822	0.367508	-0.811956
cg23729479	0.699164	-4.6011	3.62701	0.00693753	0.375722	-2.07168	PDPK1
cg00036599	0.699497	2.10433	3.71925	0.00608333	0.373407	-1.96261	C1orf54
cg21433852	0.699601	2.67992	3.47253	0.00866796	0.38394	-2.25765
cg03571393	0.699734	2.34177	3.43366	0.00917213	0.387464	-2.30507
cg21618439	0.699812	-4.20284	3.89372	0.0047603	0.370574	-1.76046	CORO2A
cg12305855	0.699822	2.09646	3.74549	0.00586136	0.372636	-1.93185	RAPGEF2
cg10170964	0.699889	1.71751	5.68256	0.00049731	0.367508	-0.0170967	PILRA
cg19759366	0.699924	4.00884	4.8993	0.00126355	0.367508	-0.707221	AGAP1
cg07499740	0.699935	2.57403	4.2821	0.002802	0.367508	-1.33083	PALM2
cg25148758	0.699999	2.26058	3.87909	0.00485838	0.370574	-1.7772
cg01070657	0.700164	3.38697	6.73885	0.000160302	0.367508	0.753301	KLF7
cg08920574	0.700606	1.48306	5.01334	0.00109729	0.367508	-0.599863
cg08117133	0.700719	2.255	5.47235	0.000633478	0.367508	-0.191675
cg24898914	0.700811	1.43023	4.47308	0.00217692	0.367508	-1.13011	PSMB8
cg03059131	0.700882	-3.88518	3.51903	0.00810316	0.3816	-2.20124	FOXB1
cg14949526	0.700944	1.91869	3.48807	0.0084747	0.383294	-2.23876	ENPEP
cg24102601	0.70117	-4.71553	3.48287	0.00853889	0.383453	-2.24508	NAA25
cg08000924	0.701209	2.37097	4.43806	0.00227914	0.367508	-1.1664	C7orf71
cg11380072	0.701288	2.11829	4.27812	0.00281696	0.367508	-1.33509	GBE1
cg09622653	0.701327	2.10947	4.88393	0.001288	0.367508	-0.721877	CEP112
cg24718593	0.7015	1.94816	4.2248	0.00302567	0.367508	-1.39242	MANSC4
cg27247219	0.701522	1.9719	4.14065	0.00338985	0.367508	-1.484	DTNB
cg20950573	0.701589	1.74857	4.20242	0.0031182	0.367508	-1.41665
cg18977660	0.701595	2.85611	5.48497	0.000624236	0.367508	-0.180979	PRPF8
cg23814144	0.701798	-3.80173	4.63286	0.00176981	0.367508	-0.96754
cg01116607	0.701867	2.10485	3.46242	0.0087962	0.385294	-2.26996
cg16352276	0.701908	-3.70127	4.23345	0.00299071	0.367508	-1.38309	RRAS2
cg22051798	0.701957	1.97174	6.2481	0.000266755	0.367508	0.4165
cg03464765	0.702091	2.79087	4.31614	0.0026777	0.367508	-1.29455
cg02173876	0.70224	-3.75956	4.48883	0.00213261	0.367508	-1.11387	PTHLH
cg06642082	0.702397	3.22388	4.43205	0.00229719	0.367508	-1.17264
cg04662943	0.702612	2.13589	4.30996	0.0026998	0.367508	-1.30112
cg24840741	0.702638	2.07761	6.28367	0.000256846	0.367508	0.442094
cg19619721	0.702669	-3.90689	4.81937	0.00139643	0.367508	-0.783906	HSPA2
cg26974554	0.703294	1.85125	3.81246	0.00533338	0.370684	-1.85392	MLIP
cg15921773	0.70337	3.18659	5.71657	0.000478479	0.367508	0.0104397	ZDHHC14
cg27656667	0.703431	2.4623	3.45281	0.00891989	0.386203	-2.28167	ZFAND6
cg08941771	0.703461	3.27398	3.72603	0.00602509	0.373212	-1.95464
cg08126158	0.703531	2.18078	5.90556	0.000387143	0.367508	0.16	DUSP19
cg14496450	0.703779	-3.40317	4.10177	0.00357389	0.367508	-1.52677	HRNBP3
cg03555300	0.703806	2.32892	5.59826	0.00054761	0.367508	-0.0862026
cg21042182	0.703992	2.0074	4.53413	0.00201045	0.367508	-1.06741
cg18065204	0.704287	3.03667	3.71626	0.00610912	0.373497	-1.96611	CTDP1
cg15915594	0.704467	2.02349	5.42659	0.000668268	0.367508	-0.230686	RUNX1T1
cg25654652	0.704533	-4.18205	4.34037	0.00259282	0.367508	-1.26885	SORBS3
cg10699171	0.70465	0.587231	5.85751	0.000408385	0.367508	0.122532
cg24725430	0.704697	2.10043	5.89017	0.000393812	0.367508	0.148039	LOC101928823
cg23033430	0.704707	-4.28033	3.58444	0.00737423	0.378321	-2.12253	REXO1
cg12458039	0.705856	2.66071	3.62827	0.00692503	0.375722	-2.07018	FAM20C
cg18861349	0.705996	3.55524	3.63593	0.00684952	0.375722	-2.06106	DPYSL2
cg02404407	0.706297	1.20948	3.43173	0.0091979	0.38771	-2.30742
cg10475493	0.706364	1.97428	6.03786	0.000334695	0.367508	0.261251	VWA3B
cg20326899	0.706613	1.29803	3.78278	0.00556076	0.371339	-1.88835	HP1BP3
cg19618483	0.706757	-4.38334	3.40577	0.00955301	0.389539	-2.33924	NPR3
cg04897932	0.707048	2.51062	4.45352	0.0022334	0.367508	-1.15035	MYH10
cg24139506	0.707117	1.93404	3.65859	0.00663145	0.375665	-2.03417	EPHA4
cg16816602	0.707358	2.59769	3.50196	0.00830578	0.383003	-2.22191
cg26537719	0.707794	2.1584	5.58913	0.000553385	0.367508	-0.0937592
cg22750001	0.707846	1.81162	4.55991	0.00194436	0.367508	-1.04116	MPEG1
cg08188893	0.707978	1.7856	3.58007	0.00742062	0.378693	-2.12776	QPCT
cg18802799	0.708232	-4.90579	5.37244	0.000712181	0.367508	-0.277328	SSNA1
cg22771303	0.708311	1.0699	4.7239	0.0015755	0.367508	-0.877081	HHLA2
cg00387524	0.708317	-2.31795	3.39101	0.00976135	0.390643	-2.35738
cg21382607	0.708897	1.79982	6.89221	0.000137479	0.367508	0.851625
cg21939213	0.709376	-4.26334	5.71594	0.00047882	0.367508	0.00993253	NRD1
cg00418613	0.709482	2.83719	6.63333	0.000178437	0.367508	0.683787
cg08369872	0.709524	-5.09761	3.55448	0.00769907	0.380425	-2.1585	DERL3
cg25506287	0.709817	2.80048	5.46908	0.000635898	0.367508	-0.194452	HIST1H4G
cg25014533	0.709921	1.93831	4.42244	0.00232641	0.367508	-1.18266	ASB15
cg09307279	0.70994	-4.71454	6.71795	0.000163725	0.367508	0.739656	GLT8D1
cg10500147	0.710123	-3.75328	3.43885	0.00910305	0.387356	-2.29872	LAG3
cg00567833	0.710186	2.19814	3.87543	0.00488327	0.370574	-1.78139	HEXB
cg26534500	0.710429	2.26578	5.93504	0.000374716	0.367508	0.182803	CDH8
cg24137987	0.710482	-2.77022	3.57256	0.00750122	0.37927	-2.13677	KDM3B
cg20640742	0.710508	2.0396	6.43313	0.000219434	0.367508	0.54758	TIMM9
cg16222184	0.710526	2.36116	5.47379	0.000632415	0.367508	-0.190453
cg27542274	0.710623	2.85046	3.55386	0.00770593	0.380425	-2.15924	LOC101928453
cg00267054	0.710825	-2.65079	4.15542	0.00332264	0.367508	-1.46783	VPS54
cg10273615	0.711081	2.42816	3.67236	0.00650254	0.37561	-2.01787	DGKI
cg25554276	0.711143	2.12824	4.266	0.00286299	0.367508	-1.34807	LOC101927668
cg23964682	0.711181	-2.6848	4.46338	0.00220473	0.367508	-1.14014	ANKMY1
cg20219172	0.711295	4.65535	4.81705	0.00140051	0.367508	-0.786153
cg25884711	0.711444	-4.39068	4.47013	0.00218535	0.367508	-1.13316	NPY
cg07010221	0.711707	1.62623	4.4873	0.00213687	0.367508	-1.11545	FAXDC2
cg06099784	0.711965	3.65578	5.87811	0.000399125	0.367508	0.138641	NEK10
cg08691275	0.712114	2.80701	3.94065	0.00445976	0.368822	-1.70704
cg05888917	0.712131	-3.83217	5.22027	0.000853469	0.367508	-0.411163	BCAN
cg15804441	0.712443	2.55646	3.90526	0.0046844	0.37024	-1.74728	NRXN3
cg07588172	0.712639	2.25234	5.07217	0.001021	0.367508	-0.545417
cg19222405	0.712822	3.97377	4.07367	0.0037136	0.36772	-1.55786	REXO1
cg06115018	0.712897	1.99662	6.25008	0.000266194	0.367508	0.417925	MUC4
cg18603276	0.712921	-2.66462	5.08966	0.000999461	0.367508	-0.529358	HES7
cg18022774	0.713005	1.65339	3.58817	0.00733481	0.378228	-2.11806
cg07403610	0.713046	1.36118	3.79314	0.00548028	0.371339	-1.87632
cg01789743	0.713181	1.86055	5.48646	0.000623156	0.367508	-0.17972	NID1
cg22484723	0.713384	1.35045	4.18663	0.00318534	0.367508	-1.4338
cg09280185	0.713602	2.90753	5.12137	0.000961663	0.367508	-0.50038	SENP5
cg03526142	0.713613	0.872299	5.27803	0.000796508	0.367508	-0.359875	SLFN12L
cg25479320	0.713634	1.57183	3.48171	0.00855327	0.383453	-2.24649	TRIM10
cg24410064	0.713684	-3.78106	5.03519	0.00106826	0.367508	-0.579571	C1GALT1
cg09371063	0.713728	-2.61063	4.44572	0.00225636	0.367508	-1.15844	ACACA
cg24626856	0.713744	-3.47984	3.473	0.00866197	0.383924	-2.25707	POMGNT2
cg10224037	0.713871	-4.92277	4.04349	0.00387019	0.36772	-1.59141	ZNF354A
cg24693760	0.714311	-1.18424	4.50182	0.00209676	0.367508	-1.10051
cg05584737	0.714361	2.51867	4.68674	0.00165186	0.367508	-0.91382	LMAN1
cg01806721	0.714401	3.10248	4.18925	0.00317408	0.367508	-1.43094
cg13452829	0.714585	2.55816	5.15967	0.000918073	0.367508	-0.465617	CAMK2G
cg02959939	0.714729	3.86402	5.35488	0.000727092	0.367508	-0.292561	PCNT
cg09254350	0.714996	3.16489	3.60036	0.00720751	0.377958	-2.10347	KCNQ1
cg08876490	0.71501	-4.86265	4.74419	0.00153546	0.367508	-0.857142	EHD4
cg05697394	0.715048	2.00616	4.52597	0.00203188	0.367508	-1.07576	MSRB3
cg21253162	0.715057	-3.35862	3.52257	0.00806184	0.381503	-2.19697	FAM20B
cg10935498	0.715575	0.914356	5.80488	0.000433139	0.367508	0.0810592
cg00188450	0.71559	-4.22836	4.04729	0.00385011	0.36772	-1.58718	PROK2
cg26033526	0.716224	0.149557	4.99279	0.00112539	0.367508	-0.619034	TAP1
cg20223648	0.716263	2.29191	4.36887	0.00249673	0.367508	-1.23877	TAB2
cg08140891	0.716348	-4.11538	6.8108	0.00014911	0.367508	0.799825	FLAD1
cg14034170	0.716428	-3.95274	3.84649	0.00508486	0.370684	-1.81463	NIF3L1
cg01277599	0.716581	3.12495	4.27109	0.00284355	0.367508	-1.34262
cg14597804	0.71667	2.17853	3.46981	0.00870231	0.384164	-2.26096	RAD50
cg14727131	0.716701	2.15142	5.35428	0.000727609	0.367508	-0.293084	SPAG17
cg09496125	0.717008	1.90598	3.43646	0.00913474	0.387356	-2.30164	CCAR2
cg24743149	0.71713	3.3463	3.48792	0.0084766	0.383294	-2.23895	SNX29
cg00642679	0.717225	0.804221	3.75264	0.00580239	0.372504	-1.92349	RSBN1
cg08886318	0.717285	2.65758	4.90022	0.0012621	0.367508	-0.706341
cg09564068	0.717675	-4.42786	3.51579	0.00814128	0.381756	-2.20517
cg11495399	0.717851	-2.68559	3.7085	0.00617675	0.373944	-1.97523	HNRNPUL2
cg07215298	0.717973	3.73708	4.58596	0.00187996	0.367508	-1.01475	HDAC4
cg18825927	0.717974	-4.40973	3.4488	0.00897208	0.386562	-2.28656	CORO1B
cg00128054	0.718278	2.81855	3.41717	0.00939536	0.389035	-2.32526
cg07235536	0.718321	-4.54624	3.54077	0.00785271	0.380436	-2.175	MRPL39
cg16202059	0.71844	2.01655	6.83292	0.000145846	0.367508	0.813985
cg13916261	0.718464	1.10807	3.46315	0.00878691	0.385139	-2.26908	FNBP1
cg12744979	0.718516	2.03182	4.1786	0.00322004	0.367508	-1.44253	WWOX
cg13862550	0.718567	2.64589	5.46161	0.00064146	0.367508	-0.200798	PHLPP1
cg24228145	0.718771	2.46218	6.13769	0.000300309	0.367508	0.33582	USP28
cg01237202	0.718829	2.29545	4.70533	0.00161317	0.367508	-0.895409	INTU
cg11996062	0.718834	2.05638	4.59336	0.00186209	0.367508	-1.00727	SYK
cg22718835	0.718962	1.46598	3.75064	0.00581882	0.372504	-1.92582	JCHAIN
cg17412964	0.719125	-3.46632	5.28666	0.000788359	0.367508	-0.352261	HMGB1
cg00521863	0.719212	2.97208	4.61612	0.0018083	0.367508	-0.984347
cg15993027	0.719604	3.45469	5.11016	0.000974838	0.367508	-0.510599	HECW1
cg17449834	0.719869	2.62334	7.34656	8.85088e-05	0.367508	1.12497	LINC
cg02662046	0.719917	0.737442	3.91496	0.00462163	0.369721	-1.73622
cg14144771	0.720009	2.64951	5.26645	0.000807585	0.367508	-0.37011	SNORD114
cg00795520	0.720153	1.75102	4.94213	0.00119807	0.367508	-0.666611	TAB2
cg02068160	0.720171	2.03299	5.67477	0.000501737	0.367508	-0.0234312	C12orf76
cg24635752	0.72033	2.26068	4.62537	0.00178691	0.367508	-0.975047	PLCB1
cg08835790	0.720387	1.65915	3.71396	0.00612909	0.373497	-1.96882	LOC101929595
cg22534441	0.720491	3.16365	3.52797	0.00799919	0.381303	-2.19045	ACER3
cg23588928	0.720717	3.06968	4.63073	0.00177465	0.367508	-0.969673	FAM135A
cg07076751	0.720731	1.3235	4.99137	0.00112736	0.367508	-0.620359	KIAA1949
cg26543799	0.720747	-4.57141	3.71368	0.00613158	0.373497	-1.96915	ICA1L
cg15952990	0.720802	2.062	4.33911	0.00259718	0.367508	-1.27019	FERMT2
cg23670415	0.720875	-4.294	4.33411	0.00261447	0.367508	-1.27548	ARF4
cg24272071	0.720988	2.19769	6.23237	0.000271272	0.367508	0.405117
cg07799572	0.721095	1.80972	4.20162	0.00312154	0.367508	-1.41751	NAIP
cg03974850	0.721241	1.01641	4.67528	0.00167621	0.367508	-0.925197	PDE7A
cg00460639	0.721426	3.33008	3.62384	0.00696908	0.375744	-2.07546	RPTOR
cg17467670	0.721525	0.760595	4.20929	0.00308948	0.367508	-1.4092
cg21277729	0.722069	1.42128	4.28051	0.00280796	0.367508	-1.33253	ENTPD4
cg08563982	0.722102	2.91357	4.54564	0.00198066	0.367508	-1.05568	C6orf10
cg07227816	0.722225	1.68652	5.09637	0.00099133	0.367508	-0.523211	FAM92A1
cg18209470	0.722322	1.84805	4.10621	0.00355233	0.367508	-1.52187	CAV1
cg16951440	0.722354	3.03495	4.97446	0.00115111	0.367508	-0.636191	ITGA11
cg15889985	0.722451	2.22059	3.73049	0.00598714	0.373212	-1.94941	NAA20
cg18229966	0.722671	2.00652	3.63918	0.0068178	0.375665	-2.0572	SESTD1
cg21409174	0.722967	1.95673	3.46833	0.00872094	0.384387	-2.26276
cg18072384	0.723269	2.91706	3.58843	0.00733207	0.378228	-2.11775	TNS3
cg27231793	0.723297	2.28881	5.06272	0.00103285	0.367508	-0.554119	PPP1R10
cg00161459	0.723361	2.47522	5.55045	0.000578605	0.367508	-0.12593	FZD6
cg26122626	0.723434	-2.1251	5.23987	0.000833653	0.367508	-0.393691	PRDM13
cg04097046	0.723588	2.15743	3.78281	0.00556056	0.371339	-1.88832	CENPK
cg09795081	0.72361	2.62218	4.96618	0.00116295	0.367508	-0.643963	RPS10
cg25767001	0.723769	-4.33825	3.53388	0.00793126	0.380836	-2.18332	USP44
cg26051856	0.723822	2.45446	3.87586	0.0048803	0.370574	-1.78089	HSD3B2
cg23827488	0.723899	-4.25667	3.38673	0.00982264	0.390643	-2.36264	FAM65B
cg17231193	0.723954	2.42312	4.29218	0.00276458	0.367508	-1.32007	C19orf38
cg23305209	0.724078	1.97752	4.48343	0.00214769	0.367508	-1.11943	SMAP2
cg13404065	0.724085	1.97765	3.89843	0.00472921	0.370574	-1.75508	TBPL1
cg06074774	0.724118	-4.78381	5.26455	0.000809419	0.367508	-0.371791	SRPR
cg04513913	0.724574	2.20979	4.02284	0.00398148	0.36772	-1.61447	TM7SF3
cg00452694	0.724695	2.13163	4.28264	0.00280001	0.367508	-1.33026	HRASLS
cg03318098	0.724699	1.94361	4.21699	0.0030576	0.367508	-1.40086
cg05400405	0.7251	3.36281	3.72359	0.00604595	0.373396	-1.95751	TCEB1
cg19258556	0.725314	2.37106	3.42863	0.00923967	0.38807	-2.31123	ANKRD12
cg21126344	0.725315	-2.69988	3.85485	0.00502572	0.370574	-1.80502	SOX9
cg10546058	0.725807	2.95215	4.1316	0.00343174	0.367508	-1.49393	HSPA4
cg01438487	0.725894	1.98069	4.0085	0.00406077	0.36772	-1.63053
cg18884271	0.725936	2.6461	3.66523	0.00656894	0.375665	-2.0263	LEMD3
cg14228812	0.726553	2.1443	3.50684	0.00824733	0.382666	-2.216	PDZRN3
cg00160872	0.72681	0.68366	4.82384	0.00138861	0.367508	-0.779584
cg12557214	0.726837	1.48802	4.82736	0.00138249	0.367508	-0.776188
cg27327253	0.726887	1.26488	4.35624	0.00253882	0.367508	-1.25208
cg12936508	0.726907	-4.24977	3.40591	0.00955111	0.389539	-2.33907	GIPR
cg13083116	0.727009	2.85197	4.27495	0.00282891	0.367508	-1.33848	CLIP1
cg12746366	0.727012	2.84725	4.84593	0.00135066	0.367508	-0.758292	TSPAN18
cg01774630	0.727137	2.64868	4.48337	0.00214785	0.367508	-1.11949
cg05992411	0.727195	0.848629	3.66465	0.00657438	0.375665	-2.02699
cg17272579	0.72723	-5.00186	6.6544	0.000174641	0.367508	0.697793	BMI1
cg14113820	0.727283	1.5269	5.07744	0.00101446	0.367508	-0.540571
cg02795084	0.72759	2.271	5.20149	0.000872939	0.367508	-0.427966	SNCAIP
cg25115455	0.727764	1.22568	3.43681	0.00913019	0.387356	-2.30122	MAP2K4
cg22532061	0.727995	-4.2856	4.17543	0.00323386	0.367508	-1.44598	ELAC1
cg11473189	0.728144	4.78363	3.6588	0.00662946	0.375665	-2.03392	SIDT2
cg21359303	0.728464	1.25624	4.34153	0.00258883	0.367508	-1.26762
cg03645730	0.728527	1.56434	7.75446	6.06625e-05	0.367508	1.34915	RNF13
cg07645888	0.728921	-2.20356	3.5309	0.00796538	0.381064	-2.1869	EHBP1
cg19517490	0.728945	4.63933	4.64439	0.00174382	0.367508	-0.955999	ATAD3A
cg12422199	0.729115	1.54069	6.27665	0.000258769	0.367508	0.437057	RG9MTD1
ch.8.869729R	0.729132	-4.44696	4.2951	0.00275383	0.367508	-1.31695
cg12608304	0.729233	3.19924	4.96512	0.00116448	0.367508	-0.644966	TNS3
cg25829254	0.729283	2.91257	5.56896	0.000566385	0.367508	-0.110507
cg16424182	0.729461	2.55854	4.74137	0.00154096	0.367508	-0.859909	TSC2
cg14592104	0.729468	1.663	6.70005	0.000166721	0.367508	0.727921	MDGA2
cg02810627	0.729482	2.57652	4.6466	0.00173888	0.367508	-0.953787
cg18213268	0.729761	1.93117	3.90473	0.0046879	0.37024	-1.74789
cg22519756	0.730115	-2.93846	4.85869	0.00132926	0.367508	-0.746037	CTBS
cg04213522	0.73014	2.62482	4.36684	0.00250345	0.367508	-1.24091	C14orf50
cg13970118	0.73026	2.50332	3.41004	0.00949359	0.389425	-2.334
cg22450662	0.730334	1.95263	3.48625	0.00849711	0.383294	-2.24097	C1orf14
cg19057390	0.730599	2.92745	4.30944	0.00270169	0.367508	-1.30168
cg02062326	0.730784	-1.33483	3.8649	0.00495559	0.370574	-1.79347	TMED10
cg00829961	0.731078	-2.02324	3.56882	0.00754166	0.37927	-2.14126
cg19607320	0.731185	1.9148	4.36386	0.00251334	0.367508	-1.24405	NUP62
cg26353161	0.731199	2.04014	5.25157	0.000822068	0.367508	-0.383296
cg00651829	0.73127	-3.64349	3.43216	0.00919216	0.387657	-2.3069	RTDR1
cg14768785	0.731295	-2.74987	4.20693	0.00309931	0.367508	-1.41176	GHSR
cg10983623	0.731785	-3.44544	4.55312	0.00196153	0.367508	-1.04806	DDX6
cg11149722	0.731988	1.57059	3.77991	0.00558336	0.371694	-1.8917
cg05588658	0.732062	-4.7949	5.08124	0.00100977	0.367508	-0.537083	NCK2
cg07949722	0.732663	1.15483	4.37644	0.00247187	0.367508	-1.23081
cg04043517	0.733095	1.66561	3.97281	0.00426564	0.368011	-1.67067	CCDC112
cg07557980	0.733287	2.74501	4.28431	0.00279377	0.367508	-1.32848
cg04112889	0.733334	-4.35265	4.08989	0.00363222	0.367508	-1.53989	ARL6IP1
cg03345567	0.733554	-4.82148	3.57857	0.00743664	0.378797	-2.12956	MED25
cg04243901	0.733874	3.51806	4.04359	0.00386968	0.36772	-1.5913	DHX37
cg17674653	0.734336	2.89251	6.07592	0.000321098	0.367508	0.289863	ARHGAP24
cg08841515	0.734543	1.60742	5.55238	0.000577318	0.367508	-0.124318
cg15282018	0.734772	-4.21409	4.34877	0.0025641	0.367508	-1.25997	INPP4B
cg03471873	0.734902	3.15662	4.61913	0.00180131	0.367508	-0.981319	RBM6
cg03368399	0.735197	-4.51158	3.47699	0.00861204	0.383815	-2.25223	POLR3D
cg13276890	0.735356	2.49174	5.27992	0.00079472	0.367508	-0.35821	FARP1
cg21278889	0.735386	2.30528	3.96419	0.00431676	0.368011	-1.6804	FMN1
cg05354180	0.735817	2.48267	4.58347	0.00188602	0.367508	-1.01727	TNFRSF21
cg04774623	0.735872	1.74043	5.09697	0.000990608	0.367508	-0.522663	ASPH
cg13586623	0.735891	1.96746	3.69158	0.00632704	0.37456	-1.99516
cg02032642	0.735912	2.58637	3.79	0.00550454	0.371339	-1.87996	FLRT2
cg16948172	0.735917	2.38781	4.28107	0.00280586	0.367508	-1.33193	DPP10
cg20547155	0.736085	2.65689	3.37589	0.00997973	0.391639	-2.37599	GLI2
cg08948898	0.736396	-4.09177	3.50714	0.00824374	0.382572	-2.21563	ISLR2
cg03319889	0.737456	2.7226	5.53435	0.000589475	0.367508	-0.139397
cg06749174	0.737636	1.53961	4.29008	0.00277233	0.367508	-1.32231	EIF5A2
cg23668081	0.73802	1.76145	3.44123	0.00907156	0.387187	-2.29582	RFWD2
cg19487364	0.738055	2.25533	4.84512	0.00135203	0.367508	-0.759074	FCRLB
cg01913165	0.738259	1.89916	3.97234	0.00426839	0.368011	-1.67119	PARG
cg21479923	0.738443	2.07682	3.48689	0.00848927	0.383294	-2.2402	PDE4D
cg16861355	0.738461	-3.22203	3.61503	0.00705749	0.376901	-2.08595	LOC100288798
cg25919687	0.738973	4.32077	3.79489	0.00546675	0.371339	-1.87428	KIAA1530
cg09452848	0.739051	1.46854	3.81398	0.00532204	0.370684	-1.85217	CDON
cg20957396	0.739076	2.37241	4.99104	0.00112782	0.367508	-0.62067	MGAT5
cg07912402	0.739332	4.78775	4.10822	0.00354261	0.367508	-1.51965	AGRN
cg06848181	0.739556	2.41737	4.27295	0.0028365	0.367508	-1.34063	LOC102723344
cg11632678	0.73965	2.15071	3.62523	0.0069552	0.375744	-2.0738	SPCS2
cg23661000	0.739772	3.48994	7.53982	7.38556e-05	0.367508	1.23357	UBE4B
cg04140971	0.739936	4.64353	3.66448	0.00657598	0.375665	-2.02719	MACROD1
cg08941721	0.73999	-4.42998	3.38726	0.00981498	0.390643	-2.36198	LOC283214
cg17029220	0.739995	2.74359	7.84842	5.57312e-05	0.367508	1.39814	HHAT
cg19435033	0.740022	-2.85235	4.11737	0.00349878	0.367508	-1.50958	ALDH3A1
cg19238448	0.740087	2.41883	4.55509	0.00195654	0.367508	-1.04606	DAB1
cg01061877	0.740573	2.23845	5.29589	0.000779754	0.367508	-0.344142	KPTN
cg24982344	0.740965	0.675771	4.90338	0.00125714	0.367508	-0.703334	CFHR3
cg19479818	0.741072	1.24074	4.7469	0.00153018	0.367508	-0.854475	NCRNA00202
cg13262723	0.741234	2.15866	5.35277	0.000728909	0.367508	-0.294398	GBE1
cg19167338	0.741261	1.99047	5.1746	0.000901673	0.367508	-0.452139	ASPH
cg17248521	0.741264	2.31503	3.94784	0.00441557	0.368519	-1.69889
cg09106231	0.741269	-0.94765	4.25528	0.00290437	0.367508	-1.35958
cg08134863	0.741562	1.35487	4.01725	0.00401219	0.36772	-1.62072	ANKRD11
cg20878106	0.741637	-4.85289	3.78072	0.00557699	0.371682	-1.89076	CIPC
cg19907038	0.74168	-2.37126	3.37954	0.00992663	0.391181	-2.3715
cg16167789	0.741881	2.36316	4.00043	0.00410615	0.36772	-1.63958	FAM107B
cg04259892	0.741888	1.34477	5.65623	0.000512451	0.367508	-0.0385518
cg16283196	0.742058	2.07377	4.59996	0.00184633	0.367508	-1.00062	ENC1
cg18084738	0.742184	2.88566	4.15316	0.00333283	0.367508	-1.4703
cg25304500	0.742331	2.39154	6.09785	0.000313542	0.367508	0.306243	SMR3B
cg14550289	0.742632	2.05727	4.93368	0.0012107	0.367508	-0.674604	TIA1
cg23866358	0.74292	3.18077	3.75944	0.00574695	0.372388	-1.91555	KTN1
cg25202618	0.742987	-3.06454	6.29493	0.000253793	0.367508	0.450161	CDC6
cg10536712	0.74311	1.76316	4.67675	0.00167306	0.367508	-0.923734	ST3GAL5
cg22870256	0.743259	-3.90943	3.86809	0.00493357	0.370574	-1.78981	FDFT1
cg21996351	0.743329	1.99613	4.23844	0.00297072	0.367508	-1.3777	KLHDC8A
cg19828869	0.743415	1.1895	6.92936	0.00013251	0.367508	0.874966
cg19354851	0.743443	-4.0244	3.62505	0.00695704	0.375744	-2.07402	GCLM
cg01572939	0.743869	2.72578	5.42596	0.000668763	0.367508	-0.231226	TCP10L
cg12746041	0.743952	-0.345873	5.69397	0.000490902	0.367508	-0.00783552	MIR548AP
cg00681662	0.744106	-4.26216	5.01558	0.00109427	0.367508	-0.597776	ANKZF1
cg22912890	0.744271	0.512571	5.9439	0.000371066	0.367508	0.189631	KCNAB2
cg14369494	0.744674	2.17167	5.35315	0.000728578	0.367508	-0.294064	LOC101927156
cg18696812	0.744766	2.00815	6.99437	0.000124285	0.367508	0.915382	XDH
cg04919681	0.744791	1.3393	3.78199	0.00556698	0.371427	-1.88927	SLC35F3
cg08980237	0.745227	-3.77765	6.71484	0.000164241	0.367508	0.737622
cg25928352	0.745477	2.81616	3.77497	0.00562235	0.372037	-1.89744
cg22721183	0.745478	2.42159	3.4988	0.00834388	0.383003	-2.22574
cg11910459	0.745714	1.8665	3.99434	0.00414078	0.368011	-1.64643	MYADM
cg21479076	0.745821	2.28299	4.21225	0.00307719	0.367508	-1.406
cg21460070	0.745874	2.64513	6.13464	0.000301301	0.367508	0.333563	COBLL1
cg11536673	0.745917	3.58524	3.7719	0.00564676	0.372213	-1.90102	ZDHHC8
cg26670366	0.74604	1.40808	3.81693	0.00529999	0.370684	-1.84874	ABCA10
cg13977490	0.746151	2.24601	3.89514	0.00475086	0.370574	-1.75883	SOX5
cg10139634	0.746398	2.20315	3.437	0.00912759	0.387356	-2.30098
cg10860832	0.746413	-2.21519	4.44095	0.00227052	0.367508	-1.1634
cg13907406	0.746481	2.29362	5.11163	0.000973095	0.367508	-0.509255	C9orf91
cg12843445	0.746547	2.92771	4.43522	0.00228766	0.367508	-1.16935	SARS
cg27371451	0.746557	1.58096	4.18396	0.00319681	0.367508	-1.43669	CEACAM22P
cg20323807	0.746673	2.09334	5.03544	0.00106793	0.367508	-0.579337	DOCK10
cg15083578	0.74712	1.00501	3.68814	0.0063581	0.37456	-1.99923	C3orf23
cg10458554	0.747276	2.30783	6.22984	0.000272007	0.367508	0.403283	ASS1
cg22061831	0.747577	-3.07426	3.49497	0.00839032	0.383003	-2.23038	ARHGEF4
cg01852049	0.74777	2.43873	4.66161	0.00170576	0.367508	-0.938803	CRTC3
cg13186112	0.747796	2.41264	4.96796	0.00116039	0.367508	-0.642293	ABI1
cg12939199	0.748	1.47426	4.19885	0.00313324	0.367508	-1.42052	TNFRSF17
cg14586887	0.748228	-5.59252	3.77811	0.00559751	0.37177	-1.89379
cg20973756	0.748344	2.76372	3.81699	0.00529955	0.370684	-1.84868	GATAD2A
cg14526204	0.748433	-4.90546	4.13275	0.0034264	0.367508	-1.49267	PLAUR
cg27459630	0.74872	0.75334	6.2107	0.000277633	0.367508	0.389378	SSH2
cg12152420	0.748745	3.7471	5.15432	0.000924029	0.367508	-0.470457
cg22895640	0.74882	2.49284	3.99978	0.00410985	0.36772	-1.64032	FNBP1L
cg02092880	0.748988	-4.58588	5.00104	0.00111402	0.367508	-0.611328
cg00405825	0.749045	2.21583	4.57544	0.00190568	0.367508	-1.0254	HIPK2
cg16394664	0.749947	0.666682	4.52246	0.00204118	0.367508	-1.07935	RUNX1T1
cg15130241	0.749985	-4.90435	3.63805	0.00682885	0.375665	-2.05855	CCNL2
cg08952774	0.750108	1.41682	4.38151	0.00245536	0.367508	-1.22548
cg20749792	0.750143	0.883211	3.68017	0.00643059	0.37456	-2.00863
cg26528744	0.750431	2.00133	7.67086	6.54613e-05	0.367508	1.30475	PPP3CB
cg08045165	0.751042	1.08571	4.49361	0.00211932	0.367508	-1.10895
cg00981661	0.751362	0.92536	4.47785	0.00216339	0.367508	-1.12519	MKLN1
cg21125179	0.75174	0.302938	4.32283	0.00265397	0.367508	-1.28744	EXOC6B
cg13866018	0.751868	-3.35462	5.04673	0.00105325	0.367508	-0.56888
cg10174687	0.751899	-3.03887	3.6065	0.00714433	0.377558	-2.09614	FAM98B
cg00652171	0.752379	0.922706	3.68144	0.00641897	0.37456	-2.00713
cg22323174	0.752641	0.978416	4.47773	0.00216372	0.367508	-1.12531
cg26673012	0.752936	-4.40274	4.25189	0.00291761	0.367508	-1.36323	TBX20
cg03794784	0.752949	2.41951	3.85609	0.00501702	0.370574	-1.80359	LDLRAD3
cg11896170	0.753034	1.89279	3.99322	0.00414717	0.368011	-1.64768	ARL14
cg06820104	0.753224	2.29198	4.81365	0.00140651	0.367508	-0.789439	TMX3
cg07614835	0.753788	-1.34547	5.17168	0.00090485	0.367508	-0.454768	SBNO2
cg04493025	0.754019	-4.62762	3.37765	0.00995404	0.391309	-2.37382	RHBDL3
cg23396843	0.754188	2.43278	4.97821	0.00114581	0.367508	-0.63268	LMTK2
cg07559477	0.754376	-4.26783	4.81071	0.00141172	0.367508	-0.792287	UBAP1
cg26101655	0.75454	2.09723	6.44287	0.000217213	0.367508	0.554341	TRIM26
cg10512498	0.754705	3.0819	4.14079	0.00338919	0.367508	-1.48384	WDR17
cg01184431	0.754706	3.32015	5.58319	0.000557181	0.367508	-0.098687	HECA
cg26610938	0.754846	1.67419	4.29733	0.00274562	0.367508	-1.31457	MORC1
cg02858422	0.755131	2.85258	4.40171	0.00239077	0.367508	-1.2043	LNPEP
cg11022516	0.755973	2.40389	5.60737	0.000541916	0.367508	-0.0786812
cg25814896	0.756385	-4.01245	5.20833	0.000865797	0.367508	-0.421843	TMEM135
cg26208575	0.756471	-4.50609	4.24045	0.00296272	0.367508	-1.37554	FAM53C
cg26088931	0.756887	1.29776	4.64227	0.00174855	0.367508	-0.958112
cg14879215	0.757068	1.64566	6.37569	0.000233047	0.367508	0.507431	HECW2
cg10711209	0.757228	-3.26024	5.19914	0.000875409	0.367508	-0.430073	NPHS2
ch.7.20109332F	0.757461	-4.8749	5.23356	0.000839981	0.367508	-0.399311
cg18065397	0.757591	3.41608	3.96466	0.00431397	0.368011	-1.67987	ZFP42
cg08112141	0.757968	1.47959	5.64486	0.000519147	0.367508	-0.047854	RGS7BP
cg22125623	0.758252	-4.72419	4.19214	0.00316171	0.367508	-1.4278	CPSF3L
cg05598808	0.758361	2.6365	3.81488	0.00531528	0.370684	-1.85112	SEC24D
cg17465219	0.758364	-3.88988	3.85727	0.00500874	0.370574	-1.80223	TMEM170A
cg05492387	0.758397	0.831226	5.50225	0.000611821	0.367508	-0.166379	RAP1GDS1
cg13065834	0.759663	-3.77672	3.52858	0.00799218	0.381247	-2.18971	ATOH8
cg27662424	0.759878	3.35824	3.87315	0.00489885	0.370574	-1.78401	JARID2
cg08550441	0.759924	-3.47571	3.47322	0.00865926	0.383924	-2.25681	EFEMP2
cg26536800	0.759986	2.30017	5.7713	0.000449798	0.367508	0.0543562	TRAM1
cg04524120	0.760066	-3.38936	7.7333	6.18393e-05	0.367508	1.33798	ZNF570
cg02454350	0.760078	1.82277	3.77286	0.00563915	0.372213	-1.89991	LARS2
cg03751149	0.760109	1.3019	4.3836	0.00244858	0.367508	-1.22328
cg21925296	0.76013	-4.72175	3.712	0.00614617	0.373509	-1.97112	POLR3D
cg00691226	0.760232	1.98847	4.69354	0.00163759	0.367508	-0.907074
cg14945579	0.760242	1.84866	7.2192	9.99223e-05	0.367508	1.05096	GTF2F2
cg11358776	0.760312	1.62543	3.60433	0.00716658	0.377661	-2.09873	FLJ34503
cg03103783	0.760445	2.04286	5.16256	0.000914871	0.367508	-0.463003
cg19085146	0.760942	-3.41617	3.88104	0.00484515	0.370574	-1.77496	KIAA1026
cg17111849	0.761072	1.81084	4.07107	0.00372678	0.36772	-1.56073	LINC00578
cg20406843	0.761134	3.31255	4.71689	0.0015896	0.367508	-0.883989	MTOR
cg20209046	0.761391	1.2713	3.83357	0.00517769	0.370684	-1.82952
cg20818222	0.761905	0.0693494	4.49146	0.00212529	0.367508	-1.11116
cg03207439	0.762399	-2.31045	4.83016	0.00137763	0.367508	-0.773484	C20orf103
cg05026473	0.762452	2.34567	3.85415	0.00503061	0.370574	-1.80581	RB1
cg02250680	0.762567	-3.72224	3.79309	0.00548065	0.371339	-1.87638	LPXN
cg13535779	0.762909	-3.53978	3.84469	0.00509771	0.370684	-1.81671	RBM18
cg23453435	0.762922	-3.91106	4.03979	0.00388991	0.36772	-1.59554
cg19940584	0.762965	2.79657	3.82768	0.00522065	0.370684	-1.83632	VANGL1
cg17024952	0.763382	-4.11858	4.84943	0.00134474	0.367508	-0.754924	NT5DC1
cg12037238	0.763455	2.47444	4.88284	0.00128975	0.367508	-0.722918
cg23724135	0.764213	1.30272	3.46476	0.00876637	0.385132	-2.26711	TAB2
cg20237920	0.765093	0.855229	4.12359	0.0034693	0.367508	-1.50273	FBXO22OS
cg08522501	0.765132	2.26081	5.18399	0.000891527	0.367508	-0.443687	HP
cg05368119	0.765191	2.36287	4.70488	0.00161408	0.367508	-0.895848	S100A10
cg00783184	0.765302	2.67659	4.66201	0.00170488	0.367508	-0.938401	NME2
cg03937439	0.765596	1.86325	4.09009	0.00363123	0.367508	-1.53967
cg14423495	0.765711	2.67059	8.36903	3.53396e-05	0.367508	1.65296	GSPT1
cg02241111	0.765769	2.11759	3.71507	0.00611949	0.373497	-1.96752	UTRN
cg19755544	0.765898	-4.12328	3.6649	0.00657201	0.375665	-2.02669	MUC1
cg03569214	0.766259	1.5644	4.13606	0.00341103	0.367508	-1.48903	TAF1D
cg06283673	0.766284	-4.97221	4.29953	0.00273758	0.367508	-1.31222	CORO6
cg26671050	0.766606	1.97837	3.50885	0.00822335	0.382493	-2.21356	GPC6
cg05285051	0.76686	1.46303	6.58559	0.00018738	0.367508	0.651827
cg07455496	0.766868	1.7635	3.6494	0.00671899	0.375665	-2.04507	ZNF704
cg16084094	0.767647	2.1051	3.38279	0.00987943	0.390904	-2.36749
cg05956769	0.767717	1.7637	5.282	0.000792747	0.367508	-0.35637	ASB8
cg12798678	0.768902	2.02228	4.49437	0.00211724	0.367508	-1.10817	DTD1
cg09485164	0.768929	1.69041	4.21677	0.00305852	0.367508	-1.4011	GIMAP8
cg17201638	0.769047	2.00526	7.99202	4.90334e-05	0.367508	1.4712	MIR548N
cg21344124	0.769589	-4.65863	4.95195	0.0011836	0.367508	-0.657357	RHOBTB2
cg07179770	0.76971	-3.69585	3.76582	0.00569538	0.372213	-1.9081	KLHL36
cg20336352	0.769829	2.1117	3.42926	0.00923112	0.38807	-2.31045
cg20065905	0.769931	2.67299	5.66573	0.000506931	0.367508	-0.0307984	FOXK2
cg12460928	0.770167	2.5385	3.95179	0.00439145	0.368519	-1.69442
cg05243629	0.770438	2.13625	4.85453	0.00133618	0.367508	-0.750023
cg13884147	0.770955	2.56268	5.42882	0.000666527	0.367508	-0.228778	MAP4
cg03924306	0.770982	3.4354	3.92099	0.00458308	0.369721	-1.72936	C16orf45
cg15253204	0.771044	-3.87192	4.79462	0.00144061	0.367508	-0.807895	ATE1
cg21369292	0.771048	-4.54059	3.39049	0.00976884	0.390643	-2.35802	PPP4C
cg03339618	0.771615	2.54781	4.46218	0.0022082	0.367508	-1.14138	WWOX
cg25553874	0.771678	2.32678	7.91174	5.26598e-05	0.367508	1.43062
cg09416521	0.77173	3.21113	3.83115	0.0051953	0.370684	-1.83231	FOXK2
cg26447219	0.771787	2.29947	3.66181	0.00660108	0.375665	-2.03036	PHC3
cg13492600	0.771899	4.05498	4.46055	0.00221291	0.367508	-1.14306	RFX2
cg09084163	0.771904	-4.85718	5.03181	0.00107269	0.367508	-0.5827	LRRFIP1
cg21758687	0.772417	-4.99348	3.45088	0.00894498	0.386519	-2.28403	PIAS1
cg16932706	0.773582	-4.11106	4.14626	0.00336413	0.367508	-1.47785	PIGK
cg07586956	0.773616	0.949842	4.83297	0.00137278	0.367508	-0.770771
cg06495310	0.773808	3.34142	5.72006	0.000476589	0.367508	0.013258	APOM
cg08853995	0.773827	3.253	6.92099	0.000133611	0.367508	0.869724	ANKFY1
cg18772127	0.773927	-4.68051	3.80535	0.00538696	0.370829	-1.86216	CMTM7
cg23433503	0.773936	2.02865	4.45836	0.00221927	0.367508	-1.14533	LOC389493
cg21941495	0.773975	-4.60444	5.96349	0.000363137	0.367508	0.204679	FRMPD1
cg08511556	0.774007	2.36369	3.72852	0.00600388	0.373212	-1.95173	CCPG1
cg19426864	0.774013	-4.08146	5.39653	0.000692263	0.367508	-0.256511	ABR
cg16391678	0.775437	1.31033	4.14362	0.00337619	0.367508	-1.48074	ITGAL
cg05894122	0.775511	-4.42362	3.48489	0.00851382	0.3834	-2.24262	FAM160A2
cg09905353	0.775743	0.82311	5.66094	0.000509707	0.367508	-0.0347073	ARHGAP42
cg12009115	0.776342	1.59168	4.44292	0.00226464	0.367508	-1.16134	KCTD9
cg13632981	0.776569	2.72857	7.30768	9.18315e-05	0.367508	1.10259
cg02069519	0.776895	-4.12512	3.64155	0.00679479	0.375665	-2.05439	EPS15
cg12240358	0.776969	1.40616	4.11766	0.00349739	0.367508	-1.50925	HOMER2
cg14699895	0.777041	-4.25215	3.38873	0.00979401	0.390643	-2.36019	FAM151B
cg22360048	0.777317	2.95868	4.56912	0.00192132	0.367508	-1.03181	PDE4DIP
cg03060546	0.777663	-2.65022	3.66364	0.0065839	0.375665	-2.02819	APEH
cg23925455	0.777793	3.15656	3.87368	0.00489524	0.370574	-1.7834	SPATS2
cg24441627	0.777996	-4.62958	4.55291	0.00196207	0.367508	-1.04828	BRI3BP
cg19697151	0.778152	2.52264	4.86095	0.0013255	0.367508	-0.743869	FAM216A
cg09845184	0.778182	2.29819	4.67074	0.00168596	0.367508	-0.92971	FAT1
cg12396689	0.77829	3.19351	7.05009	0.000117685	0.367508	0.949582	CEP72
cg24115596	0.778449	1.99144	3.54048	0.00785603	0.380436	-2.17535
cg11419456	0.778639	-3.97377	4.21564	0.00306316	0.367508	-1.40232	ZNF461
cg05475575	0.778905	2.53321	4.06032	0.00378203	0.36772	-1.57268
cg25955144	0.778928	2.81206	5.27189	0.000802356	0.367508	-0.365295
cg03965885	0.779507	-3.74144	4.98159	0.00114103	0.367508	-0.629507	CCNG2
cg23885934	0.779595	2.45031	5.32556	0.000752756	0.367508	-0.318115	TBC1D5
cg17674811	0.779659	2.50106	5.85814	0.0004081	0.367508	0.123023	TIA1
cg04512340	0.779736	1.11433	4.23216	0.00299589	0.367508	-1.38448	PBX3
cg10884484	0.779798	0.903806	5.19894	0.00087562	0.367508	-0.430253
cg17617792	0.780096	3.0588	3.48904	0.00846275	0.383255	-2.23758	SLC26A8
cg05963956	0.780424	2.66199	4.01502	0.0040245	0.36772	-1.62322	CXCR6
cg18763121	0.781072	1.84712	7.79033	5.8725e-05	0.367508	1.36797	LINC01375
cg21802773	0.781836	2.03997	4.49445	0.00211701	0.367508	-1.10808
cg12647333	0.781891	-1.65547	5.19523	0.000879539	0.367508	-0.433583	ZNF341
cg13845363	0.782077	2.77554	4.37919	0.00246289	0.367508	-1.22792	AGL
cg22691257	0.782112	1.66987	3.70281	0.0062269	0.374342	-1.98194	GABRA6
cg22826718	0.782118	-2.19119	3.59012	0.00731423	0.378228	-2.11572	VGLL4
cg24094122	0.782146	1.6948	3.85268	0.00504098	0.370602	-1.80751	DPP4
cg15331131	0.782263	3.17378	5.58558	0.000555649	0.367508	-0.096702	TSSK4
cg19318707	0.782274	1.52907	4.79448	0.00144088	0.367508	-0.80804
cg06351457	0.782307	-4.84783	5.10298	0.000983386	0.367508	-0.517161	CHD9
cg13424484	0.782671	1.69082	5.08849	0.00100089	0.367508	-0.530431	ARID5B
cg07892425	0.783036	2.26997	5.57665	0.000561387	0.367508	-0.10411	TPD52
cg03447401	0.783283	1.95331	3.817	0.00529946	0.370684	-1.84866	FBXO16
cg27530352	0.783802	2.75238	3.50787	0.00823513	0.382528	-2.21476	HRH1
cg00735315	0.784195	-4.46981	5.38396	0.000702581	0.367508	-0.267363	CYHR1
cg12318500	0.784517	-3.59477	5.92631	0.000378349	0.367508	0.176066	TMEM163
cg19660729	0.784682	2.38141	5.91761	0.000382011	0.367508	0.169334	KIF26A
cg00177431	0.78524	2.1934	3.68632	0.00637458	0.37456	-2.00137	PMEPA1
cg03483641	0.785399	3.13965	3.94228	0.00444972	0.368802	-1.70519	NEB
cg00392242	0.785597	-3.17057	4.19132	0.00316523	0.367508	-1.4287	ARRDC4
cg09452510	0.785731	2.08723	5.17834	0.000897619	0.367508	-0.448773	C6orf10
cg16542601	0.786127	1.5074	4.71934	0.00158466	0.367508	-0.881574
cg09732150	0.786314	-4.40202	3.58984	0.00731725	0.378228	-2.11606	TLE3
cg05089059	0.786711	-4.67292	3.56046	0.00763301	0.379832	-2.1513	IMPDH1
cg26536958	0.786998	0.942328	4.03564	0.00391209	0.36772	-1.60016	KRTAP25
cg16177573	0.787642	1.23354	4.13186	0.00343055	0.367508	-1.49365	INADL
cg07719965	0.788045	1.63973	3.91322	0.00463288	0.369721	-1.73822	C15orf2
cg12914651	0.788498	2.39316	5.45148	0.000649094	0.367508	-0.209424	LRBA
cg13473086	0.788625	1.09743	4.41631	0.00234525	0.367508	-1.18905	PCDH9
cg11847929	0.789409	-4.25124	3.85743	0.00500763	0.370574	-1.80205	TXNDC15
cg10777795	0.789434	3.04768	4.07787	0.0036923	0.36772	-1.55319
cg05450477	0.78965	2.50364	6.54979	0.000194412	0.367508	0.627646	E2F3
cg09681594	0.790387	-0.827853	7.58771	7.06563e-05	0.367508	1.25981
cg13147527	0.790419	2.89203	5.06874	0.00102529	0.367508	-0.54858	LARP7
cg11355363	0.790588	1.8736	3.66812	0.00654194	0.375665	-2.02288
cg02988171	0.790733	4.23908	4.06979	0.00373333	0.36772	-1.56216	CPSF1
cg25919980	0.791076	1.91973	4.01194	0.00404163	0.36772	-1.62668	TBC1D20
cg20498175	0.791823	2.6893	3.48907	0.00846239	0.383255	-2.23754	PDE7A
cg19839035	0.791894	-4.67913	4.36803	0.00249951	0.367508	-1.23965	SDC1
cg06333492	0.792193	-4.56202	3.38841	0.00979853	0.390643	-2.36057	C15orf44
cg03278670	0.792476	2.39429	5.58371	0.000556848	0.367508	-0.0982551	FGFR1OP
cg02249039	0.792672	1.32164	4.57787	0.00189972	0.367508	-1.02294	ASZ1
cg04760448	0.79393	1.34004	7.57917	7.12152e-05	0.367508	1.25515	COL18A1
cg05059922	0.794364	2.7205	5.39681	0.000692036	0.367508	-0.256271	CRADD
cg00543485	0.794605	-4.29813	4.92086	0.00123011	0.367508	-0.686734	JUN
cg02500737	0.794797	2.13164	3.95646	0.00436314	0.368311	-1.68913	RNU6
cg15480019	0.794955	3.1119	3.50146	0.00831189	0.383003	-2.22252	PDCL
cg24326880	0.794968	-2.28857	4.3026	0.0027264	0.367508	-1.30895	SAE1
cg04313601	0.795158	-4.66344	4.58989	0.00187045	0.367508	-1.01078	SBF2
cg09401463	0.795318	-3.95162	3.98218	0.00421082	0.368011	-1.66011	RUNDC2A
cg00702577	0.795648	-4.60501	4.40936	0.0023668	0.367508	-1.19631	SHQ1
cg05755118	0.795842	2.5716	4.14097	0.00338837	0.367508	-1.48365	TNFRSF19
cg21641008	0.795911	2.17911	4.71076	0.00160206	0.367508	-0.890044	JARID2
cg20296327	0.796237	0.993598	3.54445	0.00781111	0.380436	-2.17056
cg04534652	0.796322	2.55434	3.538	0.00788416	0.380436	-2.17834	KIZ
cg10862717	0.796478	2.30621	5.17809	0.000897891	0.367508	-0.448999	NYAP2
cg09036558	0.796489	2.84911	5.66232	0.000508905	0.367508	-0.0335802	WWP2
cg26397166	0.796605	2.83053	6.24502	0.000267634	0.367508	0.414272	BCL2
cg12577610	0.796633	-4.18664	7.75954	6.03839e-05	0.367508	1.35183	SMARCD2
cg00427601	0.796667	1.38332	4.09697	0.00359731	0.367508	-1.53206	N4BP2L1
cg24426924	0.797184	3.35679	3.49666	0.0083698	0.383003	-2.22833	ZSCAN2
cg21388335	0.797635	-4.47755	5.44215	0.000656213	0.367508	-0.217385	NF2
cg18455081	0.797861	1.50737	4.07465	0.00370861	0.36772	-1.55677	USP25
cg23461814	0.79818	1.85627	4.162	0.00329317	0.367508	-1.46064	SCRN1
cg06694168	0.79878	-4.2049	4.29361	0.00275931	0.367508	-1.31855	REXO4
cg04910737	0.798889	2.52963	4.67619	0.00167426	0.367508	-0.924293
cg11780429	0.798893	3.17398	5.03172	0.00107281	0.367508	-0.582789	PELI2
cg06632214	0.798945	-3.10182	3.8743	0.00489096	0.370574	-1.78268	IFITM1
cg11863813	0.800128	1.5494	6.15577	0.00029451	0.367508	0.349157	POU2F2
cg18212298	0.800458	2.48993	5.80334	0.000433887	0.367508	0.0798401	VPS53
cg08877293	0.800815	-3.69435	3.54728	0.00777935	0.380436	-2.16716	FOSL1
cg25219665	0.800967	1.90731	4.36997	0.00249309	0.367508	-1.23761
cg06618138	0.801349	2.60551	4.23825	0.00297149	0.367508	-1.37791	PACS1
cg15345437	0.801416	1.40401	4.36357	0.0025143	0.367508	-1.24435	SNORD22
cg25370702	0.801761	-4.20296	4.70114	0.0016218	0.367508	-0.899548	PRKCH
cg07816145	0.802412	2.48684	3.53435	0.00792589	0.380836	-2.18275	CAPZA2
cg14230256	0.802688	1.65428	5.31854	0.000759051	0.367508	-0.32426	FAM63B
cg19844946	0.803025	1.87178	4.99392	0.00112382	0.367508	-0.61797	TYW5
cg08928753	0.803241	3.20253	4.58145	0.00189094	0.367508	-1.01931	TIE1
cg27559842	0.803369	2.85622	4.98894	0.00113074	0.367508	-0.622633	TULP4
cg00452012	0.80363	2.22348	5.55436	0.000576	0.367508	-0.122667	GALNT10
cg25838230	0.803972	0.114649	3.95709	0.00435936	0.368233	-1.68842
cg10699547	0.804354	2.3137	5.88357	0.000396711	0.367508	0.142896	LAMP3
cg06218124	0.804475	-4.38534	3.48202	0.00854935	0.383453	-2.24611	PXT1
cg19879573	0.804723	2.56896	3.38684	0.00982113	0.390643	-2.36251	ZNF407
cg18470649	0.805453	2.84446	4.38027	0.00245939	0.367508	-1.22679	CLOCK
cg25528474	0.805486	1.96298	5.61625	0.000536424	0.367508	-0.0713563
cg27625200	0.805561	1.94152	4.70431	0.00161526	0.367508	-0.896415	CLIC4
cg14181009	0.80575	4.69458	3.83262	0.00518458	0.370684	-1.83061	USP20
cg01182236	0.806024	2.36611	3.68602	0.00637733	0.37456	-2.00173	C16orf45
cg20382416	0.806078	0.810962	6.41352	0.000223979	0.367508	0.53393
cg25505570	0.806193	2.97513	4.46819	0.0021909	0.367508	-1.13517	KIAA1530
cg25551287	0.806219	-4.68906	6.5299	0.000198444	0.367508	0.614137	SLC45A3
cg09135966	0.806912	-3.26787	3.64901	0.00672273	0.375665	-2.04553	CFL2
cg08993582	0.807248	-3.95977	5.27361	0.000800717	0.367508	-0.363779	FAM116A
cg19493827	0.807551	-5.06908	3.42673	0.00926519	0.388099	-2.31354	H2AFX
cg10727879	0.807995	2.61358	4.67157	0.00168418	0.367508	-0.92889
cg03769349	0.808764	-4.80461	5.17415	0.000902159	0.367508	-0.452542	KIAA1429
cg15429780	0.808992	2.5166	4.17287	0.0032451	0.367508	-1.44878	C1orf198
cg14308796	0.809271	-4.72965	3.76296	0.00571844	0.372245	-1.91144	FAM46A
cg15243570	0.809444	-4.00673	4.85537	0.00133479	0.367508	-0.749223	SCARF2
cg10790954	0.809649	1.70893	3.573	0.00749649	0.37927	-2.13624	LOC729987
cg11284625	0.80982	1.62534	5.00645	0.00110662	0.367508	-0.606278	CNTRL
cg08611402	0.810294	1.39106	5.50029	0.000613217	0.367508	-0.168035	ANTXR2
cg03578193	0.810536	2.01709	4.01429	0.00402859	0.36772	-1.62404	C2orf86
cg08069263	0.81089	-3.50272	4.57345	0.00191059	0.367508	-1.02741	MXI1
cg17599110	0.81155	1.33141	5.55517	0.000575462	0.367508	-0.121991	PRPF39
cg07877356	0.812231	2.90119	6.30929	0.000249961	0.367508	0.460412	TMBIM6
cg26472089	0.812241	1.67851	3.68712	0.00636732	0.37456	-2.00043	MAPK14
cg15076191	0.812288	-3.94867	4.34597	0.00257362	0.367508	-1.26292	STYXL1
cg02487654	0.813049	-4.45635	4.63087	0.00177434	0.367508	-0.969538	TSGA14
cg10309059	0.813358	3.16408	4.10071	0.00357902	0.367508	-1.52793	UMAD1
cg13895834	0.81337	2.46933	3.70688	0.00619104	0.373976	-1.97715	PLXNA4
cg08283530	0.813547	2.92481	4.33771	0.00260202	0.367508	-1.27167
cg23594656	0.81362	1.43182	4.40807	0.00237081	0.367508	-1.19765	TPST1
cg27198899	0.813786	2.15111	3.81565	0.00530956	0.370684	-1.85023
cg27355050	0.813863	-5.02075	3.6038	0.00717209	0.377661	-2.09937	CNPY3
cg26250449	0.813877	1.149	4.55666	0.00195257	0.367508	-1.04447	KIAA1267
cg27084903	0.813964	-2.47215	3.6475	0.00673724	0.375665	-2.04732	PTEN
cg12248186	0.814242	2.67243	5.68653	0.000495068	0.367508	-0.0138694	WBSCR22
cg09416271	0.814639	2.33307	4.30281	0.00272565	0.367508	-1.30873	DCTN1
cg03664391	0.815478	1.50026	4.63962	0.00175453	0.367508	-0.960773	SCN2B
cg00693611	0.816118	2.66342	4.11784	0.00349652	0.367508	-1.50905
cg19076255	0.81617	-4.33424	4.04133	0.00388167	0.36772	-1.59381	MSH6
cg15997130	0.81701	-3.85141	3.61291	0.00707902	0.377173	-2.08849
cg04059352	0.817113	1.17008	4.58214	0.00188927	0.367508	-1.01862	FOXP1
cg16901161	0.81744	2.81142	3.81491	0.00531507	0.370684	-1.85109	MIR3142
cg10782923	0.818054	1.27224	5.15884	0.000918995	0.367508	-0.466369	DGKA
cg08206098	0.818518	-5.44924	3.71054	0.0061589	0.373727	-1.97284
cg06233517	0.818758	2.73983	3.57445	0.00748086	0.379163	-2.1345
cg11427848	0.819148	2.69387	3.68897	0.0063506	0.37456	-1.99825	PDLIM5
cg26356249	0.819345	2.65397	3.77476	0.00562401	0.372037	-1.89769	TCAIM
cg05847191	0.819603	2.73533	3.70908	0.00617166	0.373944	-1.97455	MAP3K1
cg09016742	0.819991	1.85571	4.48848	0.00213357	0.367508	-1.11423	LOC643733
cg07548297	0.820315	-4.17952	4.06059	0.00378062	0.36772	-1.57238	TMEM111
cg06296102	0.820519	3.19767	6.04264	0.000332954	0.367508	0.264854
cg07398884	0.821357	2.4802	4.74798	0.00152809	0.367508	-0.853418	RNF121
cg09710116	0.821441	1.28612	3.60274	0.00718295	0.377668	-2.10063	LCP1
cg09487575	0.821697	1.90702	4.50132	0.00209812	0.367508	-1.10102
cg03627022	0.822166	-4.2509	4.13743	0.00340468	0.367508	-1.48753	CD164
cg24513289	0.822978	2.93822	4.29148	0.00276716	0.367508	-1.32082	SOS1
cg12583610	0.823308	2.31068	6.49885	0.000204925	0.367508	0.592931
cg27620077	0.823397	1.84543	6.20868	0.000278234	0.367508	0.387909	RPS6KA2
cg15149311	0.823521	1.85228	5.54868	0.000579792	0.367508	-0.127411	PEX1
cg22736335	0.823931	2.08301	3.67823	0.0064484	0.37456	-2.01093	LOC101929529
cg04219625	0.824039	-5.1388	6.18094	0.000286639	0.367508	0.367648	DPP3
cg10847048	0.824332	2.6465	3.70096	0.00624323	0.374373	-1.98411	PRDM2
cg24993688	0.824692	-3.72884	4.49341	0.00211989	0.367508	-1.10916	C2orf77
cg11616643	0.825081	1.52054	4.93008	0.00121611	0.367508	-0.678003	TMPO
cg06879406	0.825101	-3.27099	4.39946	0.00239786	0.367508	-1.20666	PTBP1
cg03332903	0.825478	2.05272	5.75095	0.000460235	0.367508	0.0380843
cg05542957	0.825653	-4.0921	3.70877	0.00617444	0.373944	-1.97492
cg09438612	0.825715	-2.57452	4.15746	0.00331346	0.367508	-1.4656	RDH10
cg16192774	0.826463	2.35435	3.62544	0.00695311	0.375744	-2.07355	HMGN2P46
cg04829853	0.826483	-3.71865	5.21601	0.000857844	0.367508	-0.414969	HAPLN3
cg19203800	0.826779	3.29347	4.34865	0.00256451	0.367508	-1.2601	FAM19A5
cg25223716	0.826852	2.80907	4.27192	0.00284039	0.367508	-1.34173	ADAM12
cg01450725	0.82698	-0.984819	7.64451	6.70597e-05	0.367508	1.29059
cg03888207	0.827341	1.71113	4.05806	0.00379372	0.36772	-1.57519	RGL1
cg26256996	0.827357	2.62253	3.8441	0.00510192	0.370684	-1.81739	PRDX3
cg07774293	0.827418	-3.84748	4.31278	0.00268969	0.367508	-1.29812	TCEA2
cg19441524	0.827505	2.89176	3.62502	0.00695726	0.375744	-2.07405	CRYZL1
cg17417860	0.827538	2.31383	7.36331	8.71183e-05	0.367508	1.13456	HDAC2
cg18410384	0.827584	1.58991	4.29772	0.00274419	0.367508	-1.31415
cg14970104	0.82766	1.79556	5.52692	0.000594565	0.367508	-0.145625
cg23481438	0.827663	-4.32375	4.00254	0.00409423	0.36772	-1.63721	ANXA6
cg23656906	0.827752	2.88114	4.77711	0.0014728	0.367508	-0.824939	UNC84A
cg24566341	0.828395	0.940921	4.95272	0.00118247	0.367508	-0.65663
cg01162512	0.828558	1.86971	6.93401	0.000131901	0.367508	0.877877	TMEM135
cg22068044	0.828579	-3.76121	5.65723	0.000511867	0.367508	-0.0377344	C9orf75
cg18792385	0.828636	1.50916	3.64234	0.0067871	0.375665	-2.05345	MTF2
cg08583182	0.828636	1.15783	3.6444	0.0067671	0.375665	-2.051
cg01615495	0.829106	-4.28689	6.494	0.000205959	0.367508	0.589605	BUD31
cg09945007	0.829309	2.52338	4.2351	0.00298407	0.367508	-1.3813
cg23610053	0.829402	-3.25691	7.33268	8.96789e-05	0.367508	1.117	ZSWIM1
cg04198250	0.829813	1.79552	5.34872	0.000732406	0.367508	-0.297921
cg03174852	0.830309	-3.93139	5.84552	0.000413887	0.367508	0.113119	WDFY2
cg20693840	0.830447	1.68496	3.82469	0.00524256	0.370684	-1.83977	PLEKHG7
cg11436333	0.830543	1.78235	3.98742	0.00418048	0.368011	-1.65421	G6PC2
cg23260529	0.830548	2.45599	4.19996	0.00312853	0.367508	-1.41931
cg14957497	0.831547	-4.693	3.50164	0.00830966	0.383003	-2.2223	PDSS2
cg22864701	0.832699	1.99142	5.04752	0.00105224	0.367508	-0.568158	FAM114A2
cg01866689	0.833065	2.25895	4.52443	0.00203596	0.367508	-1.07733	NECAP2
cg11703647	0.833107	1.80242	4.03396	0.00392113	0.36772	-1.60204	PCDHA4
cg02581850	0.833426	2.6103	4.64008	0.00175348	0.367508	-0.960306
cg05653535	0.833439	2.85529	4.76853	0.00148886	0.367508	-0.833312	PHTF2
cg24111025	0.833661	1.81486	4.20377	0.00311253	0.367508	-1.41518	TAP1
cg15098182	0.833907	-4.33868	3.60013	0.00720994	0.377958	-2.10375	ZER1
cg26079423	0.834706	2.39631	3.77852	0.00559428	0.37177	-1.89331	PPP3R1
cg00444581	0.834824	1.92052	5.08858	0.00100078	0.367508	-0.530349	PTK2
cg14163827	0.834922	-4.67961	4.56814	0.00192376	0.367508	-1.0328
cg21455160	0.835076	-0.666359	4.97987	0.00114345	0.367508	-0.631118	NRXN1
cg00868476	0.835235	1.92515	4.03338	0.00392426	0.36772	-1.60269
cg08799270	0.835316	-3.21503	7.02847	0.000120199	0.367508	0.936356	SYNJ1
cg20885621	0.83625	1.85809	4.95773	0.00117517	0.367508	-0.651917
cg03580876	0.836507	-4.44527	4.32154	0.00265853	0.367508	-1.28882	TRMU
cg17460228	0.836761	1.36964	3.62762	0.00693149	0.375722	-2.07096
cg17976158	0.837014	1.99678	5.47031	0.000634988	0.367508	-0.193409	SPEF2
cg03960382	0.837398	3.94808	3.51227	0.00818285	0.382182	-2.20943	CHD5
cg19467586	0.838103	-2.99574	5.23207	0.000841475	0.367508	-0.400633	CDC27
cg21682474	0.838375	-3.52524	4.56625	0.00192846	0.367508	-1.03472	N4BP2L2
cg04290595	0.838425	2.25349	4.61402	0.0018132	0.367508	-0.98646
cg22935149	0.838743	-4.55302	3.4373	0.00912358	0.387356	-2.30061	KCNJ4
cg20157399	0.8397	1.76837	5.72615	0.000473315	0.367508	0.0181649	ATAD2B
cg10587454	0.840294	0.713224	4.93642	0.00120659	0.367508	-0.672011	EFR3A
cg00477776	0.840706	1.62641	3.8856	0.00481447	0.370574	-1.76974	DIP2C
cg10252613	0.840743	1.95492	5.37624	0.000709	0.367508	-0.274039	ARMC4
cg20873906	0.840919	2.8255	5.99061	0.000352467	0.367508	0.225411	HSDL1
cg02066784	0.84117	2.01138	4.34767	0.00256784	0.367508	-1.26113
cg17646297	0.84177	2.61932	4.38614	0.00244038	0.367508	-1.22062	AGBL5
cg20833599	0.842101	2.63188	3.57568	0.00746766	0.379163	-2.13303
cg19282236	0.842315	3.69884	5.50781	0.000607889	0.367508	-0.161699	PPP1R16B
cg09597756	0.842372	0.624663	3.75389	0.00579214	0.372504	-1.92203	DNAL1
cg00781389	0.842985	-4.23129	5.66548	0.000507077	0.367508	-0.0310047	PTRHD1
cg14373410	0.843075	1.4243	5.67361	0.000502404	0.367508	-0.0243818	TSHR
cg05922925	0.843616	-4.15117	3.97035	0.00428018	0.368011	-1.67345	MTA1
cg14268471	0.843815	2.04012	4.01888	0.00400321	0.36772	-1.6189	ST6GALNAC5
cg00598021	0.844851	2.54923	5.13784	0.000942645	0.367508	-0.485398	WDR1
cg05731021	0.844972	-4.04851	4.03018	0.00394155	0.36772	-1.60626	KBTBD2
cg03511671	0.844996	2.07647	4.43902	0.00227628	0.367508	-1.1654	PPFIA4
cg26198575	0.845081	1.50207	3.59473	0.00726606	0.377978	-2.11021	NEK11
cg20725256	0.845345	3.38437	4.28003	0.00280978	0.367508	-1.33305	PGAM5
cg24830814	0.845583	2.46294	5.21996	0.000853787	0.367508	-0.41144
cg16964115	0.84588	2.48787	4.17763	0.00322426	0.367508	-1.44358
cg27120543	0.846296	1.20853	3.58119	0.0074087	0.378534	-2.12642	TMEM195
cg10039174	0.846351	2.56047	6.8648	0.000141279	0.367508	0.834281	TUBA3D
cg13848631	0.846471	2.05928	3.607	0.00713922	0.377558	-2.09554	LOC285000
cg11148296	0.847207	1.68709	4.29798	0.00274325	0.367508	-1.31388	VEZT
cg26038859	0.84855	-4.86933	4.10131	0.00357611	0.367508	-1.52727	CAND1
cg18329753	0.848816	2.09053	4.01473	0.00402611	0.36772	-1.62354
cg21957479	0.849299	1.63355	3.85942	0.00499369	0.370574	-1.79976	KIF6
cg07567278	0.849608	2.58349	8.6633	2.75961e-05	0.367508	1.78537
cg22110918	0.849889	-4.79884	4.55243	0.00196329	0.367508	-1.04877	C8orf88
cg13511633	0.850214	2.35974	4.74393	0.00153595	0.367508	-0.857388	CHN2
cg21404916	0.850241	2.58605	3.44385	0.00903698	0.386824	-2.29261
cg17153776	0.850291	1.88843	4.49559	0.00211387	0.367508	-1.10692	DENND2C
cg08404513	0.850301	1.96134	3.48954	0.00845665	0.383147	-2.23698	BAZ1B
cg22936016	0.850488	-3.12664	3.75022	0.00582233	0.372504	-1.92632	FSIP1
cg03309025	0.850946	2.05745	7.61018	6.92086e-05	0.367508	1.27203
cg11299763	0.852134	2.21356	3.94158	0.00445403	0.368822	-1.70599	LINC00351
cg23403117	0.852378	2.07842	5.0109	0.00110058	0.367508	-0.602133
cg08017990	0.852388	-4.7863	3.74261	0.0058853	0.372636	-1.93522	ZNF576
cg05051887	0.853295	2.24781	4.82147	0.00139276	0.367508	-0.781882	C9orf3
cg10288691	0.854345	2.49061	3.88767	0.00480059	0.370574	-1.76737	SLC30A10
cg04670005	0.854456	-4.63697	5.05967	0.00103671	0.367508	-0.556935	TGFA
cg07509252	0.854478	3.65985	5.10583	0.000979979	0.367508	-0.514552	MVD
cg25247290	0.855019	-2.36831	3.70848	0.00617698	0.373944	-1.97527	WIT1
cg23411981	0.855308	-2.36324	5.88396	0.000396537	0.367508	0.143205	CRIP2
cg11707310	0.855323	4.22484	5.11787	0.000965751	0.367508	-0.503565	MMEL1
cg24002213	0.855583	-3.81947	3.67849	0.00644598	0.37456	-2.01062	CYP51A1
cg20571908	0.856284	-2.79532	4.08987	0.00363235	0.367508	-1.53992	KIF20B
cg08371939	0.856372	2.17523	3.64703	0.00674173	0.375665	-2.04788	INSC
cg25519033	0.856514	-5.09339	3.67177	0.00650798	0.37561	-2.01856	TMEM80
cg07132125	0.857052	-4.83863	4.59021	0.00186967	0.367508	-1.01045	SORL1
cg06724566	0.857256	-3.18938	3.77463	0.00562503	0.372037	-1.89784	ARHGEF1
cg10171565	0.857472	3.13889	5.61527	0.000537028	0.367508	-0.0721647	VRK2
cg08320413	0.857995	2.34553	3.57338	0.00749241	0.37927	-2.13579	MMP21
cg14445835	0.858058	-3.52752	3.663	0.00658988	0.375665	-2.02895	LOC101927204
cg27004055	0.858108	1.49837	3.51386	0.00816398	0.382083	-2.2075
cg16540589	0.858162	3.24827	3.56498	0.00758353	0.37933	-2.14588
cg12445511	0.858606	2.07837	7.16672	0.000105094	0.367508	1.01988
cg19269323	0.858655	2.40883	5.73031	0.000471091	0.367508	0.0215155	C11orf63
cg07387734	0.859174	2.18731	6.17661	0.000287976	0.367508	0.364475	NFYC
cg04203628	0.859535	2.3797	5.90777	0.000386198	0.367508	0.161711	ZNF619
cg21794163	0.859578	1.6045	6.89199	0.000137509	0.367508	0.851486	NAPSB
cg14002226	0.859588	3.93644	4.12334	0.00347048	0.367508	-1.503	KCNT1
cg25816127	0.861137	-3.29895	3.54726	0.0077796	0.380436	-2.16719
cg20042692	0.86125	-3.65216	3.37574	0.00998198	0.391639	-2.37618	C2orf63
cg06461197	0.862152	2.31328	5.39482	0.000693654	0.367508	-0.257983
cg20336580	0.862405	-4.46348	3.72654	0.00602075	0.373212	-1.95405	SLC25A1
cg26676343	0.862641	1.73167	3.47982	0.00857677	0.383523	-2.24879	PPHLN1
cg20745395	0.863372	2.36173	6.99558	0.000124137	0.367508	0.916126	KLHDC1
cg12002708	0.86392	-3.68501	7.55846	7.25919e-05	0.367508	1.24381	AHCY
cg02328807	0.863946	3.75377	4.85875	0.00132916	0.367508	-0.745979	BCAR1
cg23088989	0.864111	1.07555	3.54453	0.00781025	0.380436	-2.17047	ZNF33A
cg07092880	0.864536	2.47592	3.64795	0.00673293	0.375665	-2.04679	CCDC83
cg11158482	0.864587	-3.59674	3.72756	0.00601204	0.373212	-1.95285	CYB5D1
cg22596186	0.86494	2.08838	4.51715	0.00205531	0.367508	-1.08478	MAP3K4
cg10491372	0.865103	-3.3742	4.5695	0.00192038	0.367508	-1.03142	MYBBP1A
cg07869345	0.865205	1.83808	7.98881	4.91731e-05	0.367508	1.46959	ZFAND3
cg05094271	0.865545	-4.55847	3.42151	0.00933608	0.388646	-2.31994	WDR4
cg20600436	0.865589	1.981	4.50613	0.00208502	0.367508	-1.09608	SCHLAP1
cg19441342	0.865679	1.64622	3.78705	0.00552749	0.371339	-1.8834	C4orf45
cg09617579	0.865788	-3.09247	6.01042	0.000344893	0.367508	0.240478	FAM181B
cg18232453	0.866046	2.69679	5.118	0.000965604	0.367508	-0.503451	LOC101928882
cg27452922	0.866488	3.29292	4.27924	0.00281275	0.367508	-1.33389
cg14744919	0.86688	2.67228	4.1304	0.00343734	0.367508	-1.49524	MTMR7
cg25733973	0.867525	1.74034	5.62384	0.00053178	0.367508	-0.065108	HDAC7
cg09125377	0.867536	2.29943	4.11169	0.00352589	0.367508	-1.51582	CTAGE1
cg21283714	0.867796	-4.00855	5.6867	0.000494977	0.367508	-0.0137387	TMCC2
cg23033748	0.867939	2.4215	5.96749	0.000361544	0.367508	0.207739	NEK9
cg06493985	0.868101	1.96157	3.66461	0.00657472	0.375665	-2.02703	PFDN1
cg17021917	0.869098	2.14858	5.17298	0.000903436	0.367508	-0.453599	EFHD1
cg20540963	0.869453	-4.62256	5.88505	0.000396059	0.367508	0.14405	MCM7
cg04753439	0.86955	-3.50538	4.37266	0.00248425	0.367508	-1.23478
cg16648137	0.870104	1.98849	3.74048	0.00590305	0.372668	-1.93771	GOT1L1
ch.18.152438F	0.870346	-4.72363	4.24441	0.00294701	0.367508	-1.37127	LAMA1
cg09497391	0.870556	2.38724	5.03989	0.00106212	0.367508	-0.575214	TPST1
cg09555629	0.870918	3.01924	4.18034	0.00321249	0.367508	-1.44064	ARFGEF2
cg01412300	0.871297	1.75019	4.08662	0.00364848	0.367524	-1.54351	TNFSF15
cg10961055	0.871589	-3.74969	5.36666	0.00071705	0.367508	-0.282334	ARL3
cg21361094	0.872026	-2.23714	7.88749	5.38131e-05	0.367508	1.41824	B4GALNT1
cg03649649	0.872046	-3.5793	6.32851	0.000244928	0.367508	0.474092
cg23967605	0.872065	1.57221	4.08234	0.00366983	0.367524	-1.54824	ZBTB38
cg12883629	0.872554	-4.34284	3.71109	0.0061541	0.373702	-1.97219
cg08540925	0.874215	2.56056	4.86801	0.00131386	0.367508	-0.737102	TM2D3
cg12244758	0.874476	2.91878	3.82204	0.00526214	0.370684	-1.84284	NFKB1
cg08488915	0.874525	2.33429	5.8184	0.000426626	0.367508	0.0917567	SLC43A2
cg11455109	0.875695	2.60895	5.02941	0.00107585	0.367508	-0.584929	KIF26B
cg11737318	0.87628	1.74484	4.97099	0.00115607	0.367508	-0.639452
cg06756369	0.876816	-2.33617	4.0311	0.00393657	0.36772	-1.60523	TSNAX
cg04169881	0.877478	-4.15429	4.73302	0.00155736	0.367508	-0.868109	TUT1
cg04439516	0.877623	-4.24498	5.91009	0.000385204	0.367508	0.163515	PLLP
cg09978334	0.877671	2.8049	5.54253	0.000583924	0.367508	-0.132548	UFSP2
cg13037952	0.878537	1.30511	6.34758	0.000240047	0.367508	0.487609
cg05001532	0.879155	-4.67085	3.5196	0.00809655	0.3816	-2.20056	HNRNPU
cg24823632	0.879316	-4.15667	5.28804	0.000787071	0.367508	-0.351051	SPATS2
cg02123936	0.880241	-3.61979	3.49937	0.00833709	0.383003	-2.22505	WAC
cg19286658	0.880813	2.05533	3.40433	0.00957308	0.389627	-2.341	PRPS1L1
cg07106911	0.880827	3.35899	4.09281	0.0036178	0.367508	-1.53667
cg02716041	0.88281	1.45732	4.19498	0.00314964	0.367508	-1.42472	SRD5A2
cg15017007	0.882855	3.04638	7.84644	5.583e-05	0.367508	1.39712	EXOC4
cg12072770	0.883121	4.23132	3.5458	0.00779596	0.380436	-2.16894
cg04079722	0.883241	-3.44864	4.79027	0.00144854	0.367508	-0.812125	ZNF764
cg14348461	0.88375	-4.18792	4.68873	0.00164766	0.367508	-0.91184	EBAG9
cg00760338	0.883986	-3.81689	5.75598	0.000457627	0.367508	0.0421191	ETV5
cg03535830	0.883995	1.68605	6.90082	0.000136309	0.367508	0.85705	SLC16A4
cg05888763	0.884026	2.4094	6.15556	0.000294577	0.367508	0.349003	SSU72
cg14098681	0.884063	-3.68666	3.53567	0.00791071	0.38063	-2.18115	FLJ45983
cg20066120	0.884422	-4.82756	6.14065	0.000299352	0.367508	0.338005	RAB35
cg02508697	0.884724	2.42013	5.11372	0.000970632	0.367508	-0.507352	OR4D5
cg08256298	0.884734	2.44719	4.13047	0.00343704	0.367508	-1.49517	BICD1
cg12487335	0.885043	1.58594	3.49332	0.00841042	0.383003	-2.23239	LEF1
cg14394511	0.885073	2.24707	3.64973	0.00671587	0.375665	-2.04468	LINC01572
cg02250291	0.885858	2.56755	5.8043	0.000433422	0.367508	0.0805979
cg01719388	0.886741	-4.25435	3.47157	0.00868005	0.38406	-2.25882	FAM13B
cg17492237	0.886868	-4.46828	4.85997	0.00132712	0.367508	-0.744802	C21orf59
cg07388903	0.886995	-4.02868	3.84426	0.00510073	0.370684	-1.8172	TOP2A
cg26402901	0.887142	-3.2653	3.66719	0.00655064	0.375665	-2.02399	CENPBD1
cg12427778	0.887204	2.65285	3.8829	0.00483265	0.370574	-1.77284
cg16911759	0.887293	2.4203	3.54361	0.00782064	0.380436	-2.17158	SH3D19
cg18601682	0.887492	1.8608	5.09907	0.000988079	0.367508	-0.520741
cg03580359	0.887599	2.53091	3.40319	0.00958903	0.389627	-2.3424	PAPD5
cg17014214	0.887993	2.34482	5.84523	0.000414022	0.367508	0.112891	CTBP2
cg11997352	0.888553	1.97548	4.37592	0.00247355	0.367508	-1.23135	LINC00865
cg24441954	0.889513	1.65091	4.11384	0.00351562	0.367508	-1.51346	ZSCAN23
cg24555290	0.889648	-4.34332	3.404	0.0095777	0.389627	-2.34141	ARHGEF3
cg05672554	0.890012	1.36221	4.04284	0.00387365	0.36772	-1.59213
cg26554494	0.89009	2.78943	3.78646	0.00553209	0.371339	-1.88408	LYPLAL1
cg20314660	0.890389	-3.93612	7.62776	6.80991e-05	0.367508	1.28155	DDX39
cg00996083	0.891112	-3.84846	3.71896	0.00608578	0.373407	-1.96294	CIZ1
cg21329660	0.8912	1.23477	3.78298	0.00555925	0.371339	-1.88813
cg10125428	0.891278	2.09257	3.63668	0.00684223	0.375674	-2.06018
cg24188773	0.891646	2.5795	4.79238	0.00144469	0.367508	-0.810074	OCIAD1
cg27173322	0.891719	-4.74721	3.50672	0.00824874	0.382689	-2.21614	MIR1908
cg19230730	0.89214	0.654681	3.583	0.0073895	0.378368	-2.12426
cg04619112	0.892861	1.44875	4.04976	0.00383712	0.36772	-1.58443	LINC00669
cg05396716	0.893187	0.362894	4.26594	0.00286321	0.367508	-1.34814
cg16649629	0.893453	2.09736	4.04618	0.00385597	0.36772	-1.58841
cg18782488	0.893781	1.71094	3.82059	0.00527283	0.370684	-1.84451	AGBL3
cg23764599	0.894313	1.96357	4.69645	0.00163153	0.367508	-0.904194	KCNIP4
cg10585180	0.894349	1.63371	4.63747	0.00175936	0.367508	-0.96292	BAX
cg25518366	0.895007	2.86583	5.0073	0.00110547	0.367508	-0.605491
cg25010691	0.89569	1.97556	4.30304	0.00272481	0.367508	-1.30849	IQCE
cg04499601	0.898589	2.90588	7.39848	8.4278e-05	0.367508	1.15458	RECQL
cg21937169	0.899094	-3.24391	4.43781	0.00227987	0.367508	-1.16665	ASL
cg13104618	0.900164	3.11277	6.09161	0.00031567	0.367508	0.301594	ARL5B
cg26913974	0.901896	2.93274	7.2259	9.9283e-05	0.367508	1.0549
cg22925694	0.902362	2.98041	3.52666	0.00801441	0.381333	-2.19203	RAB1A
cg02034937	0.90242	2.42645	4.89177	0.00127546	0.367508	-0.714394	LDLRAD4
cg25852545	0.903354	-4.36867	4.02685	0.00395962	0.36772	-1.60999	KIAA1407
cg24833737	0.903501	3.08827	7.21205	0.00010061	0.367508	1.04675
cg09180903	0.903538	2.5693	6.16245	0.000292397	0.367508	0.354077	NEK1
cg04082020	0.904418	2.6687	4.17839	0.00322097	0.367508	-1.44276	NFYA
cg26855406	0.904814	2.34696	4.92398	0.00122536	0.367508	-0.683778
cg08494755	0.90577	1.32604	3.77533	0.00561948	0.372037	-1.89702
cg25250414	0.905856	-3.36018	7.72306	6.24176e-05	0.367508	1.33256	PTPN9
cg21949784	0.905888	2.41029	4.49042	0.00212817	0.367508	-1.11223	VNN3
cg16241714	0.906039	-4.65632	3.72731	0.00601417	0.373212	-1.95314	CEBPD
cg11058730	0.906363	-4.74003	6.73853	0.000160353	0.367508	0.753095	PDHX
cg07765262	0.906445	2.88849	5.83102	0.000420645	0.367508	0.101712	FAM53A
cg22076118	0.907661	-4.10609	4.61951	0.00180043	0.367508	-0.980936	REV1
cg27550783	0.908207	-4.29624	3.61216	0.00708664	0.377244	-2.08938	SS18L2
cg25520999	0.909162	-3.46564	3.90613	0.00467878	0.37024	-1.7463	UCK2
cg06812620	0.909298	1.82209	5.48952	0.000620942	0.367508	-0.177133	PTAR1
cg08220686	0.909343	2.84731	6.19852	0.00028128	0.367508	0.380501	SFT2D1
cg24047311	0.909683	-4.47479	3.76938	0.00566688	0.372213	-1.90396
cg22557350	0.909789	-4.82855	3.63744	0.0068348	0.375665	-2.05927	FAM53B
cg10917287	0.910573	-3.26357	9.02181	2.06068e-05	0.367508	1.93631	CDKN1B
cg12424249	0.910601	1.4709	4.07257	0.00371915	0.36772	-1.55907	MIR1268A
cg03084276	0.910916	1.46673	5.10058	0.000986258	0.367508	-0.519354
cg00241097	0.910956	1.8771	3.93588	0.00448934	0.369111	-1.71245
cg01987727	0.911284	1.6674	6.00792	0.000345839	0.367508	0.238579
cg13676204	0.911286	-4.86916	4.52503	0.00203438	0.367508	-1.07672	SLC38A6
cg02575406	0.911317	2.79907	5.31687	0.000760557	0.367508	-0.325723	CHST11
cg16742608	0.911669	3.60291	3.97579	0.00424811	0.368011	-1.66731
cg14354671	0.911803	2.08689	5.0044	0.00110942	0.367508	-0.608195
cg21196747	0.911953	-2.00499	4.50065	0.00209996	0.367508	-1.10171
cg23618114	0.912071	2.87275	4.02643	0.00396188	0.36772	-1.61045	STK3
cg12155841	0.913206	2.68122	3.41504	0.00942453	0.389037	-2.32786	GOLPH3
cg00924357	0.913543	-4.47505	3.71781	0.00609573	0.373497	-1.9643	MKLN1
cg13706079	0.913694	2.55918	5.11852	0.000964986	0.367508	-0.50297	SAMD4A
cg17765429	0.914285	3.35465	4.32079	0.00266117	0.367508	-1.28961
cg24235997	0.914822	3.05466	3.38468	0.0098522	0.390716	-2.36517	ATXN7L1
cg27031117	0.915207	-4.26841	3.55032	0.0077453	0.380436	-2.1635	SPIRE2
cg02586267	0.916604	-4.87965	4.30175	0.00272949	0.367508	-1.30986	PEF1
cg11678206	0.91664	2.04279	4.80158	0.00142804	0.367508	-0.801139	TUBGCP2
cg05777400	0.916718	4.40865	6.35701	0.000237673	0.367508	0.494272	GJA8
cg13753006	0.918854	2.1456	5.94339	0.000371276	0.367508	0.189236	CGA
cg17861863	0.919209	-3.00501	4.3511	0.0025562	0.367508	-1.25751	ADARB2
cg12865970	0.919452	2.21638	7.93894	5.13986e-05	0.367508	1.44445	PLEKHA5
cg07713835	0.92004	3.03808	6.40108	0.000226917	0.367508	0.525241	LMF1
cg20295949	0.920072	-2.84999	5.12596	0.000956314	0.367508	-0.496195	SPAG1
cg23281154	0.920347	-3.30728	5.29437	0.000781156	0.367508	-0.34547	C6orf155
cg25619106	0.920972	-4.58195	3.7719	0.00564674	0.372213	-1.90102	GLYCTK
cg05376648	0.92109	2.79859	7.1935	0.000102419	0.367508	1.03579	INTU
cg15994321	0.922066	-4.45106	3.57499	0.00747501	0.379163	-2.13385	ATF6
cg23775364	0.922376	1.1452	8.71514	2.64388e-05	0.367508	1.80787	BAG2
cg19265131	0.922747	1.26893	7.26252	9.58665e-05	0.367508	1.07636
cg25003427	0.922901	2.25655	6.69049	0.000168345	0.367508	0.721639
cg03213794	0.923276	-4.01629	4.65047	0.00173027	0.367508	-0.949918	MRPL23
cg13149454	0.924222	1.99839	9.11057	1.91983e-05	0.367508	1.97201	TMEM14E
cg19074165	0.924626	2.4144	4.31517	0.00268116	0.367508	-1.29558	SENP8
cg09321965	0.925552	2.74123	3.93528	0.00449309	0.369111	-1.71313	NEK7
cg27032153	0.926835	2.2981	4.41788	0.00234039	0.367508	-1.18741	C4orf45
cg14509606	0.927986	1.74024	4.35955	0.00252773	0.367508	-1.24859
cg05057585	0.928237	2.68392	8.26865	3.85136e-05	0.367508	1.60594	APBB2
cg09528198	0.92905	-3.73167	4.12041	0.00348431	0.367508	-1.50622	SLC22A17
cg24587400	0.929659	3.50685	3.63018	0.00690614	0.375722	-2.06791	BIN1
cg01072015	0.930124	2.52799	3.93862	0.00447235	0.368822	-1.70934	CHN2
cg07247961	0.930231	2.00576	4.31282	0.00268953	0.367508	-1.29807	SNX10
cg13009489	0.930652	-4.5666	3.49977	0.00833226	0.383003	-2.22457	DYNC2H1
cg01554304	0.931257	2.50897	3.88636	0.0048094	0.370574	-1.76888	PGM2L1
cg00254204	0.931673	2.5498	4.63234	0.001771	0.367508	-0.968065	TTLL5
cg20712058	0.93233	-3.60415	4.88824	0.00128109	0.367508	-0.717764	CHST13
cg15107349	0.932484	-2.54141	3.51244	0.00818078	0.382182	-2.20922	SNRNP27
cg06018666	0.933022	3.75281	3.53155	0.00795798	0.381	-2.18613	WDR1
cg05313197	0.933275	1.86521	4.23523	0.00298356	0.367508	-1.38116
cg18809855	0.935357	-3.25666	4.59679	0.00185387	0.367508	-1.00381	CGNL1
cg22695318	0.936376	3.04204	4.84294	0.00135573	0.367508	-0.761172	ZBTB20
cg09708506	0.936441	1.78085	3.61757	0.00703195	0.376616	-2.08294	SUMO4
cg18116036	0.937486	2.19779	7.94812	5.09808e-05	0.367508	1.44909	CCDC30
cg07595547	0.93962	-1.00947	4.01495	0.00402492	0.36772	-1.6233
cg09848218	0.940327	3.83042	5.42666	0.000668218	0.367508	-0.230631	JAG2
cg04908254	0.940694	1.5514	3.87165	0.0049091	0.370574	-1.78572	BRD7
cg20650802	0.941511	-4.06949	8.71162	2.65155e-05	0.367508	1.80636	IER3
cg21690391	0.942923	4.33923	5.0388	0.00106354	0.367508	-0.576223	ADGRG1
cg05545634	0.943906	0.551972	3.7848	0.00554503	0.371339	-1.88601	TANK
cg05673287	0.944189	1.35777	4.8683	0.00131338	0.367508	-0.736825	SGK269
cg25964032	0.944491	-4.01965	3.60005	0.0072108	0.377958	-2.10385	FZD8
cg04563722	0.944973	1.9934	4.92218	0.0012281	0.367508	-0.685488
cg04790084	0.945334	-4.17438	5.6695	0.000504761	0.367508	-0.0277294	TMEM132E
cg03704645	0.946218	2.87432	4.79139	0.00144651	0.367508	-0.811043	SMYD1
cg23244761	0.946277	1.70353	8.47259	3.23676e-05	0.367508	1.70047	PARK2
cg27498862	0.946537	2.23197	3.65579	0.00665796	0.375665	-2.03748	SEC24C
cg13097652	0.947129	-3.72015	4.31552	0.0026799	0.367508	-1.29521	ZNF550
cg04326244	0.948129	-4.25128	5.05821	0.00103857	0.367508	-0.558281	DESI2
cg25544413	0.948662	2.48055	5.99038	0.000352556	0.367508	0.225235
cg11936639	0.949686	3.16546	6.54811	0.000194748	0.367508	0.626509	BRD2
cg20599942	0.950222	1.73618	3.79357	0.00547695	0.371339	-1.87582	BTBD1
cg15120477	0.950573	-2.35315	3.48085	0.00856395	0.383523	-2.24754	DNPEP
cg06856480	0.950636	-4.55436	6.3383	0.00024241	0.367508	0.481034
cg07184411	0.95179	-2.70893	3.63493	0.00685935	0.375722	-2.06226	PARP14
cg14249876	0.952001	-2.80871	4.80463	0.00142257	0.367508	-0.798183	AEBP1
cg20706311	0.952281	1.96604	6.35963	0.000237017	0.367508	0.496123	DIP2C
cg18210732	0.952569	-3.85815	4.68805	0.0016491	0.367508	-0.912517	FGF19
cg27345286	0.952609	-4.01079	4.52926	0.00202322	0.367508	-1.0724	FBXO3
cg13499324	0.953405	0.135032	4.43932	0.00227537	0.367508	-1.16508	RFX3
cg16237440	0.953436	-4.68714	4.89439	0.00127131	0.367508	-0.711899	ZBTB14
cg06218008	0.955487	-4.8579	5.50692	0.000608518	0.367508	-0.162448	NUDT17
cg15268162	0.955536	1.04841	3.87876	0.00486065	0.370574	-1.77758	SMAD1
cg14947758	0.956281	2.25747	4.14354	0.00337656	0.367508	-1.48083
cg17238858	0.95637	2.64458	4.28395	0.0027951	0.367508	-1.32886
cg04651891	0.957117	2.90732	6.4453	0.000216663	0.367508	0.556028	LPP
cg17366332	0.957536	-4.88402	5.22425	0.000849409	0.367508	-0.407613	TNIP2
cg06970370	0.958709	-4.17469	4.45546	0.00222771	0.367508	-1.14834	LOC647121
cg11555247	0.959046	-4.30699	4.44776	0.00225031	0.367508	-1.15632	DCP1B
cg16664667	0.95962	-2.22597	3.39171	0.0097514	0.390643	-2.35652	SFMBT2
cg21196491	0.95988	2.32582	4.87945	0.00129521	0.367508	-0.726152
cg05160563	0.960105	-2.64315	3.5493	0.00775672	0.380436	-2.16473	USH2A
cg14066439	0.96095	-4.8382	4.08314	0.00366586	0.367524	-1.54736
cg23616097	0.961384	-1.83119	3.79257	0.0054847	0.371339	-1.87699	TNRC18
cg11770407	0.962386	-4.33635	5.6108	0.000539786	0.367508	-0.0758482	PRKRA
cg09703586	0.96278	1.55545	5.76153	0.000454777	0.367508	0.0465515	TAOK1
cg18249819	0.963043	1.86577	3.52228	0.00806527	0.381503	-2.19732
cg21028251	0.963558	-4.5386	3.4578	0.00885547	0.385369	-2.27559	RAB6B
cg23018873	0.964579	-4.12257	4.35387	0.00254681	0.367508	-1.25458	AMOTL1
cg05302386	0.964602	-4.1674	4.00212	0.00409663	0.36772	-1.63769	PTGDR
cg16380618	0.964694	-3.96627	5.52932	0.000592919	0.367508	-0.143617	APLF
cg17348722	0.964962	1.36259	5.55673	0.000574429	0.367508	-0.120692	WRAP53
cg22418953	0.966289	2.47393	4.5524	0.00196336	0.367508	-1.04879	KYNU
cg06773054	0.966889	2.29808	3.4279	0.00924942	0.388099	-2.31211	MYO1E
cg15408225	0.967142	2.18708	6.01909	0.000341635	0.367508	0.247053	EHMT1
cg15929587	0.968441	-4.39778	3.74326	0.00587989	0.372636	-1.93446	GMPR2
cg17152693	0.968525	2.6174	3.61566	0.00705113	0.376876	-2.0852	SORBS2
cg15494366	0.969745	2.30714	3.74582	0.0058586	0.372636	-1.93146	ZCCHC7
cg03689586	0.970161	1.41799	8.68846	2.70275e-05	0.367508	1.79632	MAPK8
cg09734791	0.970173	-4.08108	7.03139	0.000119856	0.367508	0.938145	MSC
cg00951024	0.970887	-5.0611	6.58226	0.000188022	0.367508	0.649584	PARP1
cg02082155	0.972231	-4.17522	4.25947	0.00288814	0.367508	-1.35508	APTX
cg18479141	0.97236	2.82169	5.05174	0.00104682	0.367508	-0.564253	HDAC2
cg03727836	0.972473	-4.26749	3.89406	0.00475805	0.370574	-1.76007	RAB6A
cg25063924	0.973041	2.17215	6.74542	0.000159241	0.367508	0.757584	MAP3K1
cg09740414	0.97399	1.26604	5.0212	0.00108675	0.367508	-0.592553	SPIC
cg02110335	0.975347	2.8789	5.66988	0.000504541	0.367508	-0.0274173	GMDS
cg15729697	0.975443	3.13163	4.91773	0.00123491	0.367508	-0.689702	MIRLET7C
cg12484037	0.976135	-3.78701	6.37582	0.000233015	0.367508	0.507523	KCNJ2
cg09000112	0.977157	-3.96876	8.25336	3.90243e-05	0.367508	1.59869	EFNA5
cg04630321	0.977632	-4.66361	3.54849	0.00776583	0.380436	-2.16571	LIPT2
cg20955649	0.97775	2.22996	5.53679	0.000587815	0.367508	-0.137355
cg11728143	0.979702	2.65431	5.02113	0.00108683	0.367508	-0.592613	TBC1D7
cg01250204	0.981102	1.9316	5.35068	0.000730709	0.367508	-0.296213
cg05275589	0.981355	2.57037	8.01626	4.7994e-05	0.367508	1.48331
cg00144725	0.981622	2.98539	4.71268	0.00159814	0.367508	-0.888145	DSG2
cg26610343	0.981833	-2.69865	3.59076	0.00730758	0.378228	-2.11496	RNF139
cg01739304	0.98256	1.95926	4.20712	0.00309853	0.367508	-1.41155	NHSL1
cg06593910	0.982737	3.72485	3.47771	0.00860297	0.383723	-2.25134	CYBA
cg15071029	0.987516	1.83727	5.61749	0.000535664	0.367508	-0.0703365
cg01539036	0.987687	-3.66322	7.92089	5.22317e-05	0.367508	1.43528	NTSR1
cg18595174	0.988803	1.13688	9.22349	1.75595e-05	0.367508	2.01653	BDNF
cg07175367	0.990206	-4.89169	4.5629	0.00193685	0.367508	-1.03812	LSM10
cg14003749	0.991031	2.06763	5.48062	0.000627405	0.367508	-0.184664	USP14
cg10642957	0.991583	4.83134	5.3251	0.000753172	0.367508	-0.318523	ZNF524
cg09739036	0.993432	-4.33216	7.34948	8.82643e-05	0.367508	1.12664	CORO1B
cg05472468	0.994018	-4.14287	4.72517	0.00157296	0.367508	-0.875828
cg05466640	0.994557	-4.56831	5.71761	0.000477912	0.367508	0.0112843	ERAP1
cg12837996	0.996407	1.19471	4.73096	0.00156144	0.367508	-0.870135	AMD1
cg02106279	0.996453	1.79377	5.68511	0.000495872	0.367508	-0.015028
cg19363439	0.996795	-2.30063	5.72757	0.000472557	0.367508	0.0193056	PSMB1
cg13948392	0.996963	2.74057	3.99147	0.00415718	0.368011	-1.64965
cg18338521	0.997192	3.04951	6.04301	0.000332817	0.367508	0.265138
cg15887283	0.997625	2.2441	6.3039	0.000251393	0.367508	0.456564	PON1
cg10093768	0.997747	1.94186	4.37944	0.00246208	0.367508	-1.22765	SLC36A4
cg02968570	0.998361	1.85397	5.08611	0.00100379	0.367508	-0.53261
cg09353184	0.998533	2.53003	3.90046	0.00471584	0.370574	-1.75276	SFMBT2
cg05848884	0.999311	1.16125	4.11776	0.00349692	0.367508	-1.50915
cg19044967	0.99939	-2.33348	3.67446	0.00648313	0.375168	-2.01539	SHC4
cg14784779	0.999679	0.972571	5.71222	0.000480839	0.367508	0.00693381
cg02896222	1.00093	1.88475	4.0014	0.00410065	0.36772	-1.63849	KREMEN1
cg23004031	1.00122	3.55229	3.50846	0.00822806	0.382528	-2.21404	MGMT
cg21392281	1.00192	2.08828	4.89448	0.00127115	0.367508	-0.711807	CHD1L
cg14083502	1.00209	1.55782	4.25945	0.00288819	0.367508	-1.3551	MACROD2
cg11384512	1.00306	-4.47638	3.76261	0.0057213	0.372245	-1.91185	HEATR1
cg05041045	1.0033	-3.10174	3.98655	0.00418549	0.368011	-1.65519	SCFD1
cg27448574	1.00436	-4.40985	4.23593	0.00298076	0.367508	-1.38041	GALE
cg07180616	1.00584	0.909959	4.26152	0.0028802	0.367508	-1.35288	RERE
cg11769279	1.00586	2.02505	5.13995	0.000940234	0.367508	-0.483479	XXYLT1
cg10165185	1.00608	2.63288	3.65923	0.00662544	0.375665	-2.03342	KANK1
cg12345953	1.0069	1.97168	4.76868	0.00148857	0.367508	-0.833162	PPP3CA
cg11017445	1.007	2.23528	9.32013	1.62805e-05	0.367508	2.05383
cg03327615	1.00771	-1.96377	4.41241	0.0023573	0.367508	-1.19312	C3orf58
cg15996480	1.00841	-2.56134	4.68303	0.0016597	0.367508	-0.917497
cg05842943	1.00843	1.93766	3.64757	0.00673655	0.375665	-2.04724
cg20994083	1.00865	-3.20395	3.44959	0.00896184	0.386535	-2.28561	NUMA1
cg20478390	1.01034	-2.58435	7.46198	7.9406e-05	0.367508	1.19036	BCL11B
cg02569114	1.01085	2.10517	3.85992	0.00499018	0.370574	-1.79918	DOCK8
cg00581848	1.01223	-1.88728	5.72904	0.00047177	0.367508	0.020492	GPR157
cg00017887	1.01282	2.50987	8.81159	2.44266e-05	0.367508	1.84913	MIR6778
cg00641931	1.0133	2.99783	3.66789	0.00654404	0.375665	-2.02315	WWOX
cg15319457	1.01358	-4.29096	3.69651	0.00628286	0.374506	-1.98935	HES6
cg00570598	1.01578	2.46606	3.60521	0.00715756	0.377558	-2.09768
cg06727301	1.0159	1.6846	4.52741	0.00202808	0.367508	-1.07428	TRAF6
cg13041028	1.01815	2.04607	3.94465	0.00443509	0.368699	-1.7025	LOC100128317
cg09745958	1.01871	3.18608	3.66348	0.00658538	0.375665	-2.02838
cg15864152	1.01916	1.20511	5.30362	0.000772617	0.367508	-0.337344	SDCBP
cg21830003	1.01973	-4.79109	4.27902	0.00281359	0.367508	-1.33413	LOC100128239
cg08476925	1.02212	1.71264	4.52502	0.0020344	0.367508	-1.07673	RAB30
cg02747390	1.02244	2.63881	6.53205	0.000198003	0.367508	0.615602	SRPK2
cg04184257	1.02371	1.73919	6.85301	0.000142948	0.367508	0.826796	SPIDR
cg02896808	1.02543	1.23308	4.23918	0.00296777	0.367508	-1.37691	TDRD5
cg21915659	1.02611	2.50337	4.73855	0.00154648	0.367508	-0.862676	IQCG
cg15325787	1.0275	2.50433	4.02177	0.00398736	0.36772	-1.61567
cg24660836	1.02914	4.22967	4.05171	0.00382684	0.36772	-1.58225	SLC45A1
cg06436655	1.03103	-4.001	7.78761	5.88695e-05	0.367508	1.36654	UBL5
cg11483923	1.03339	2.74923	3.87785	0.00486677	0.370574	-1.77861	YBX3
cg16907919	1.0335	-4.58224	5.35076	0.000730639	0.367508	-0.296142	DHX16
cg14209695	1.03421	3.39208	4.93179	0.00121353	0.367508	-0.676384	EHMT1
cg13632716	1.03477	2.76598	5.54427	0.000582754	0.367508	-0.131097	LOC101928020
cg10671125	1.03524	1.8161	5.14383	0.000935832	0.367508	-0.479962	LPP
cg12646044	1.03758	3.37095	4.68212	0.00166162	0.367508	-0.918398	FLJ37543
cg09132388	1.03817	1.55906	3.56014	0.00763654	0.379832	-2.15169	GIMAP7
cg23269169	1.039	-3.28504	3.74089	0.00589964	0.372668	-1.93723	C1orf144
cg22909949	1.03944	1.23331	5.12479	0.000957679	0.367508	-0.497265
cg18092363	1.04203	3.7111	3.76073	0.00573644	0.372335	-1.91404	NFATC1
cg13169073	1.04222	3.89103	3.50046	0.00832389	0.383003	-2.22373
cg03095697	1.04366	1.74718	6.83373	0.000145727	0.367508	0.814507
cg14630392	1.04371	1.38087	3.91583	0.00461608	0.369721	-1.73524	LNPEP
cg25151936	1.04816	2.38343	7.47635	7.8347e-05	0.367508	1.19839	ADAM20P1
cg19761269	1.04818	-4.54256	4.30027	0.00273491	0.367508	-1.31144	OXR1
cg03490696	1.04886	-4.11174	3.75907	0.00574996	0.372397	-1.91598	PPIE
cg03406245	1.04935	2.57879	4.55499	0.00195678	0.367508	-1.04616	ELAVL2
cg19089394	1.0494	-4.50314	3.73115	0.00598157	0.373212	-1.94864	RCE1
cg09142414	1.04989	4.51596	3.68474	0.00638889	0.37456	-2.00323	PFKP
cg20849928	1.0503	2.92358	5.86627	0.00040442	0.367508	0.129389
cg00908291	1.05078	-4.06062	5.81215	0.000429623	0.367508	0.0868159	SPSB4
cg14844977	1.05253	2.78239	4.72816	0.00156699	0.367508	-0.872884
cg22400478	1.0531	2.2687	5.59816	0.000547676	0.367508	-0.0862897	TRERF1
cg09266919	1.05424	1.96386	4.89117	0.00127641	0.367508	-0.714964	LOC100289656
cg00551736	1.05962	-3.37304	3.46685	0.00873976	0.384666	-2.26456	PRKAG2
cg22449691	1.05984	2.35482	5.34525	0.000735413	0.367508	-0.300937
cg17843143	1.05987	1.48472	3.95728	0.00435821	0.368233	-1.68821	IFT74
cg14744121	1.06119	1.98926	4.86352	0.00132125	0.367508	-0.741403	LOC100506985
cg10849650	1.0625	1.86787	6.84622	0.00014392	0.367508	0.822473
cg06191719	1.06252	-4.08248	5.29351	0.000781963	0.367508	-0.346233	CDKN1C
cg22548804	1.06378	2.0311	4.94467	0.00119432	0.367508	-0.664222	PCOLCE2
cg13713066	1.06438	1.64911	4.21523	0.00306486	0.367508	-1.40277	MIR182
cg15056119	1.06445	-3.04471	6.98908	0.000124933	0.367508	0.912112	CBLL1
cg10315533	1.06735	-3.65748	4.42252	0.00232617	0.367508	-1.18258	LMX1A
cg00419711	1.07001	3.36789	3.57793	0.0074435	0.378887	-2.13033	NCRNA00200
cg26920627	1.0702	2.07965	4.90832	0.00124944	0.367508	-0.69864	CAMTA1
cg15089892	1.07159	-2.32083	3.88027	0.00485043	0.370574	-1.77585	NFKBIZ
cg13722539	1.07218	-3.6188	3.55997	0.00763835	0.379832	-2.15189	PRDX5
cg15919564	1.07222	1.5812	5.43888	0.000658721	0.367508	-0.220171
cg20697257	1.07697	-3.7616	5.67044	0.000504217	0.367508	-0.0269584	PLEKHG2
cg04724190	1.07716	4.34163	4.21443	0.00306816	0.367508	-1.40363	HDAC4
cg15929693	1.07931	-3.96016	3.46475	0.00876639	0.385132	-2.26711	UNC5B
cg04382991	1.07955	2.15045	5.44921	0.000650815	0.367508	-0.211356	PCBP1
cg10986355	1.07959	-1.60547	4.95208	0.0011834	0.367508	-0.657228	GRM8
cg09089417	1.07971	-4.54896	7.19401	0.000102368	0.367508	1.03609	PGAM5
cg01163994	1.08012	2.24715	8.39431	3.45871e-05	0.367508	1.66465
cg15779916	1.08196	-4.56181	4.42674	0.00231327	0.367508	-1.17817	ARPC5
cg14882291	1.08511	2.78369	5.2032	0.000871152	0.367508	-0.426439	RPP30
cg07003334	1.08644	1.05472	7.15908	0.000105871	0.367508	1.01533	TTC37
cg21281086	1.09175	1.87782	6.59962	0.000184701	0.367508	0.661255	DDX4
cg15699231	1.09277	3.2061	3.91569	0.00461697	0.369721	-1.7354	AKAP13
cg02589130	1.0938	1.30665	4.17043	0.00325583	0.367508	-1.45144	AIG1
cg00140813	1.09561	-3.72189	4.89943	0.00126335	0.367508	-0.707099	TUFM
cg21995219	1.09611	2.19969	3.8022	0.00541082	0.37099	-1.8658	LINC00327
cg21066965	1.09903	2.97595	6.36882	0.000234738	0.367508	0.502595	AP4S1
cg10011062	1.09989	4.0355	6.27693	0.000258693	0.367508	0.437256	CATSPER2
cg24293689	1.10565	2.4606	4.5879	0.00187526	0.367508	-1.01279	CASZ1
cg25017182	1.11109	1.58024	5.2333	0.000840235	0.367508	-0.399537	DLG1
cg27345282	1.11422	-4.11383	3.97909	0.00422876	0.368011	-1.66358	WDR53
cg23820429	1.11479	2.97959	10.0616	9.30988e-06	0.367508	2.31744	EIF2AK2
cg01871722	1.11502	1.3421	6.83551	0.000145468	0.367508	0.815643	C12orf35
cg25092186	1.12041	2.07641	3.93905	0.00446968	0.368822	-1.70885
cg04004109	1.12288	3.688	3.9046	0.0046887	0.37024	-1.74803	PAPPA
cg24555945	1.12382	2.27159	3.60117	0.00719913	0.377883	-2.1025	PCTP
cg12840245	1.12568	1.52829	4.38036	0.0024591	0.367508	-1.22669	PCDH7
cg06566419	1.12761	2.15993	8.19718	4.09671e-05	0.367508	1.57186	LCOR
cg13565672	1.12916	-4.14841	6.37905	0.000232224	0.367508	0.509797	MAP3K8
cg03736562	1.13215	-4.16092	6.19586	0.000282083	0.367508	0.378561	CCNC
cg07990511	1.13231	-4.0203	3.77524	0.00562025	0.372037	-1.89714	C6orf89
cg00919237	1.13256	2.623	6.31027	0.000249702	0.367508	0.461108	ABCB4
cg02574526	1.13594	-4.83123	3.43536	0.0091495	0.387464	-2.30299	GATA2
cg21663916	1.13852	2.12444	5.01256	0.00109834	0.367508	-0.600587
cg08284150	1.13887	1.52689	3.73286	0.00596706	0.373212	-1.94663	C5orf13
cg27180315	1.14249	-4.23806	5.66911	0.000504981	0.367508	-0.0280405	SRRM3
cg17691662	1.14417	-4.62687	3.49513	0.0083884	0.383003	-2.23019	CHD7
cg01173485	1.14528	2.44683	5.78919	0.000440836	0.367508	0.0686064	POLD3
cg16175009	1.1473	2.80086	4.85902	0.0013287	0.367508	-0.745717	BRWD1
cg20629455	1.14915	2.47749	5.87094	0.000402321	0.367508	0.133043
cg25664878	1.1502	1.66966	5.09086	0.000998001	0.367508	-0.528257
cg22358856	1.15152	-4.5977	6.21783	0.000275521	0.367508	0.394567	CEP192
cg12894709	1.15392	-3.73671	5.14745	0.000931734	0.367508	-0.476674	PURA
cg01936090	1.15455	-4.08862	3.96784	0.00429501	0.368011	-1.67627	CEP350
cg05653776	1.15603	2.52715	3.80897	0.00535964	0.370684	-1.85797	FAM110B
cg03376975	1.15804	2.05282	8.27577	3.82784e-05	0.367508	1.60931
cg20281583	1.16039	1.73512	4.75874	0.00150741	0.367508	-0.842879	NEIL3
cg13320172	1.16142	2.05113	6.02196	0.000340563	0.367508	0.249228
cg18475568	1.16786	2.40357	4.16012	0.00330155	0.367508	-1.46269	GCNT7
cg11930768	1.17141	-4.28895	6.28199	0.000257305	0.367508	0.440889	CRELD1
cg21540437	1.17194	-4.38413	8.24801	3.92049e-05	0.367508	1.59615	GABRA2
cg23990529	1.17329	1.25939	6.63202	0.000178677	0.367508	0.682913
cg12973168	1.17423	-4.29862	4.7086	0.00160646	0.367508	-0.892173	PSMD8
cg03075725	1.17432	-3.8499	6.42466	0.000221383	0.367508	0.541695	ZNF250
cg26023902	1.17613	1.78933	5.25748	0.000816284	0.367508	-0.378057	LOC285735
cg26263257	1.17687	2.8699	5.55323	0.000576754	0.367508	-0.123613
cg15123881	1.17729	-3.37539	5.97417	0.000358893	0.367508	0.212859	CITED4
cg09655782	1.17784	-5.04612	7.31026	9.16064e-05	0.367508	1.10408	SRP72
cg12033125	1.18036	2.12582	6.00434	0.000347197	0.367508	0.235863
cg25070251	1.18176	1.63166	4.47679	0.0021664	0.367508	-1.12628	PLEKHH2
cg08624472	1.18975	-4.50263	3.43518	0.00915185	0.387464	-2.30321	ARPC1B
cg11681357	1.19193	1.7272	3.57326	0.0074937	0.37927	-2.13593	RNF220
cg19880396	1.19212	2.38333	3.43698	0.00912792	0.387356	-2.30101
cg03146155	1.19619	2.41219	4.27269	0.00283748	0.367508	-1.34091	SGK1
cg01360760	1.19791	2.56273	5.7252	0.000473825	0.367508	0.0173987	ARMC8
cg16150307	1.19812	3.23245	5.42938	0.000666091	0.367508	-0.2283
cg15620734	1.20385	2.83211	3.6782	0.00644863	0.37456	-2.01096	LRRC27
cg04664127	1.21356	-4.56457	10.0424	9.44103e-06	0.367508	2.3111	DPY19L4
cg19978041	1.22088	2.40711	4.91858	0.0012336	0.367508	-0.688896	CACNA1C
cg18987683	1.22107	-3.76339	4.24481	0.00294546	0.367508	-1.37085	KPNA4
cg13475388	1.23012	-3.2354	6.01942	0.00034151	0.367508	0.247307	MIR1908
cg21112168	1.23361	-1.86728	5.87261	0.000401577	0.367508	0.134342
cg25463779	1.23437	0.43514	4.99352	0.00112437	0.367508	-0.618344	FAM101A
cg27084825	1.23777	1.26547	5.93516	0.000374667	0.367508	0.182893
cg22966921	1.25074	1.66285	3.94877	0.00440989	0.368519	-1.69784	ANKRD28
cg23858681	1.2508	1.97091	4.34733	0.00256899	0.367508	-1.26149	MROH1
cg14607011	1.2543	2.90682	4.03164	0.00393368	0.36772	-1.60464	C10orf125
cg05154538	1.25473	-3.58363	5.4738	0.000632408	0.367508	-0.190445	FAM175B
cg04014805	1.25613	2.6537	4.71255	0.0015984	0.367508	-0.888272
cg17391883	1.2568	1.63025	6.48375	0.000208163	0.367508	0.582564	IRG1
cg21647375	1.25839	-4.68286	4.30938	0.00270188	0.367508	-1.30173	RANBP3
cg12234287	1.26438	-3.19214	5.00691	0.001106	0.367508	-0.605851	LTB
cg00659910	1.26609	1.91095	3.79247	0.00548545	0.371339	-1.8771
cg15319029	1.28352	2.58501	4.43246	0.00229595	0.367508	-1.17222	LAMB1
cg11551289	1.2932	2.23722	4.218	0.00305346	0.367508	-1.39977	KRTAP26
cg25361710	1.29323	0.714602	7.04289	0.000118516	0.367508	0.945181
cg20913137	1.29416	-4.37568	7.5563	7.2737e-05	0.367508	1.24263	CYHR1
cg13986821	1.29433	-4.85196	4.9011	0.00126072	0.367508	-0.705507	CDK8
cg19584341	1.30782	-4.72637	8.4756	3.22856e-05	0.367508	1.70184	RNH1
cg14484324	1.31449	1.32434	7.36965	8.65986e-05	0.367508	1.13818	ZFAND3
cg24702713	1.31458	1.76575	3.51128	0.00819452	0.382182	-2.21062	USP3
cg24476165	1.31846	2.96836	5.73355	0.00046937	0.367508	0.0241197	ASAP1
cg07240937	1.33699	-2.69699	4.65367	0.00172319	0.367508	-0.94672	NPR1
cg22643481	1.34136	3.0403	6.7833	0.000153282	0.367508	0.782127	C6orf52
cg12384808	1.35511	-4.02426	5.05134	0.00104733	0.367508	-0.564621	LRRC8B
cg10993517	1.3564	3.52322	5.21314	0.00086081	0.367508	-0.417539
cg10905736	1.36083	0.804395	4.10069	0.00357911	0.367508	-1.52795	SLC7A1
cg16969025	1.36283	2.8771	4.91004	0.00124677	0.367508	-0.697003
cg05463119	1.37413	3.11246	6.05006	0.000330268	0.367508	0.270448	NPHP4
cg04893454	1.37452	2.21631	4.20939	0.00308904	0.367508	-1.40909
cg12409361	1.39027	-2.54747	4.47519	0.00217094	0.367508	-1.12794	IGDCC4
cg11130223	1.39591	4.41328	3.44683	0.00899796	0.386704	-2.28898	LRRC56
cg01678472	1.4117	1.62886	4.77706	0.0014729	0.367508	-0.824994	KCTD2
cg17043578	1.44653	1.99303	4.06077	0.00377968	0.36772	-1.57218
cg19659125	1.44927	-2.81754	5.5098	0.000606488	0.367508	-0.160023	CRTC1
cg20668812	1.48438	2.15713	3.43346	0.00917474	0.387468	-2.30531	UTRN
cg18182269	1.4879	-4.76847	14.4885	6.08836e-07	0.367508	3.31546	DST
cg12310600	1.49511	-4.57944	6.01429	0.000343436	0.367508	0.243412	TTC37
cg06547203	1.51332	2.3381	4.74	0.00154362	0.367508	-0.861247	RRN3
cg00992795	1.5485	1.95968	5.58339	0.000557048	0.367508	-0.098515	PRKDC
cg20437074	1.55607	1.98727	6.9716	0.000127099	0.367508	0.901289	LOC102723833
cg27073311	1.58193	1.56272	4.38509	0.00244377	0.367508	-1.22172	RBM16
cg09438522	1.65763	-0.526455	7.74325	6.12829e-05	0.367508	1.34324	NR2C2
cg16240260	1.67618	1.69799	6.30836	0.000250208	0.367508	0.459746	CLDN18
cg25929204	1.68217	3.27872	6.04306	0.000332799	0.367508	0.265175	VGLL4
cg05381491	1.68576	1.80495	5.85983	0.000407331	0.367508	0.124349	PPP3CA
cg02743222	1.69833	-1.98714	4.71399	0.00159548	0.367508	-0.886851	TLX3
cg07065220	1.74993	-1.31667	4.33133	0.00262413	0.367508	-1.27842
cg01592108	1.79123	2.44857	4.28728	0.0027827	0.367508	-1.3253	CHN1
cg12605529	2.03644	1.97309	5.45455	0.000646768	0.367508	-0.206806	RGL1
cg05529097	2.08935	-3.54564	4.23903	0.00296837	0.367508	-1.37707	FXR2
cg12524748	2.15565	-4.33885	7.43185	8.1677e-05	0.367508	1.17344	SLBP
cg08499046	2.58982	-1.32726	4.46772	0.00219223	0.367508	-1.13565	PAX6
cg03885684	3.38038	-1.2822	8.38154	3.4965e-05	0.367508	1.65876	EPB41L5
cg06638795	3.39457	-1.8702	4.263	0.00287452	0.367508	-1.35129	KCNG3
cg21004358	5.12935	-2.75814	5.98113	0.000356157	0.367508	0.218178

### Sheet: S4 SAT_DMPs
Table S4| Differentially methylated positions (DMPs) in subcutaneous adipose tissue (SAT) post vs pre bariatric surgery with P < 0.01 and |log2FC| > 1
Illumina ID	logFC	AveExpr	t	P.Value	adj.P.Val	B	annotated gene
cg21893210	-4.52356	-2.31458	-24.2284	4.43411e-07	0.343673	-1.55995	GLB1L
cg12145624	-2.64619	-0.174676	-13.0728	1.52809e-05	0.555667	-1.70397	MAST4
cg17328806	-3.1949	-1.3542	-12.2756	2.18132e-05	0.555667	-1.72982	COX11
cg03564228	1.5426	2.20436	11.9993	2.48016e-05	0.555667	-1.73988
cg02910208	-1.38814	-4.12787	-11.4011	3.30718e-05	0.555667	-1.76397	VSTM2A
cg19113509	-1.48218	-3.63437	-11.1045	3.83412e-05	0.555667	-1.77722	MPDZ
cg20946044	-1.54909	3.46985	-11.102	3.83909e-05	0.555667	-1.77734	AP2A2
cg02133520	-1.49356	-4.34749	-11.0014	4.03985e-05	0.555667	-1.78205	ARPC1A
cg16366483	1.50492	1.89986	10.921	4.20936e-05	0.555667	-1.78591
cg23175907	1.65229	2.45656	10.8969	4.26171e-05	0.555667	-1.78708
cg25146017	-1.32746	-4.68623	-10.8764	4.30685e-05	0.555667	-1.78808	C6orf186
cg23439012	-1.34542	-3.49163	-10.7901	4.50306e-05	0.555667	-1.79234	IQCG
cg01366941	1.37508	2.64541	10.7102	4.69416e-05	0.555667	-1.79637	SNX29
cg27410337	-2.13916	-4.60923	-10.4974	5.25079e-05	0.555667	-1.80751	NMU
cg05108179	-1.31667	-4.24102	-10.2859	5.88138e-05	0.555667	-1.81918	BRF1
cg21831898	1.34811	-4.43217	10.1232	6.42704e-05	0.555667	-1.82859	C1orf51
cg01729820	1.5048	-3.69023	10.1029	6.49943e-05	0.555667	-1.8298	RAI1
cg24513067	1.31789	2.63284	9.9209	7.18979e-05	0.555667	-1.84086
cg08993197	-1.28546	-4.67341	-9.71372	8.08221e-05	0.555667	-1.85413	CAPZA1
cg04510807	-1.47743	3.70034	-9.56198	8.81797e-05	0.555667	-1.86431	MAD1L1
cg05793586	-1.51323	2.81526	-9.3807	9.80128e-05	0.555667	-1.87703	GIGYF2
cg13510982	-1.16288	-4.51845	-9.34034	0.000100372	0.555667	-1.87995	MTERF3
cg19712447	-1.13507	2.2723	-9.31541	0.000101863	0.555667	-1.88177	TMIGD3
cg02304201	1.32016	-3.58111	9.2849	0.000103722	0.555667	-1.88402	ATP6V0C
cg12589595	1.21194	2.77164	9.24126	0.000106449	0.555667	-1.88726	ANKRD28
cg08576208	1.15596	-1.9997	9.21608	0.000108061	0.555667	-1.88915
cg24935213	-1.49758	3.07747	-9.15006	0.000112424	0.555667	-1.89416	FABP9
cg01889020	-1.12466	-3.22665	-9.06049	0.000118674	0.555667	-1.90111	MEGF11
cg11332026	-1.25965	-4.64449	-9.04542	0.000119765	0.555667	-1.9023	C4orf48
cg00111893	1.1007	-4.20917	9.04311	0.000119933	0.555667	-1.90248
cg24522804	-1.35077	-4.66843	-9.02538	0.000121233	0.555667	-1.90388	FZD4
cg21769534	-1.26354	-3.28703	-8.98708	0.000124098	0.555667	-1.90694	GNG4
cg00811077	-1.14146	-4.36367	-8.97754	0.000124824	0.555667	-1.9077	CRNKL1
cg25357022	1.09008	3.66445	8.9369	0.000127972	0.555667	-1.91099	CTDP1
cg13703062	-1.1038	-4.53836	-8.87055	0.000133312	0.555667	-1.91644	ZNF24
cg21199023	1.35903	-3.26635	8.8691	0.000133432	0.555667	-1.91656	FEM1C
cg16953067	-1.07828	-4.15114	-8.85089	0.000134943	0.555667	-1.91807	RAD18
cg06151683	-1.1934	-4.62703	-8.69335	0.000148888	0.555667	-1.9315	C6orf115
cg15258847	-1.08566	-4.40984	-8.68556	0.00014962	0.555667	-1.93218	C18orf18
cg08886651	1.10198	-2.8176	8.68255	0.000149903	0.555667	-1.93244	TBX1
cg17002518	-1.10374	2.40401	-8.68132	0.000150019	0.555667	-1.93255
cg10368655	1.08454	3.68218	8.63725	0.000154252	0.555667	-1.93643	TAOK3
cg19288520	-1.06291	-4.04331	-8.62052	0.000155895	0.555667	-1.93791	SLC25A32
cg15935295	-1.17668	-2.90782	-8.6205	0.000155897	0.555667	-1.93791	CCSER1
cg23984997	1.06634	-3.02606	8.55734	0.000162285	0.555667	-1.94359	DTD1
cg05013464	1.11289	2.57496	8.55369	0.000162663	0.555667	-1.94392	PPARA
cg12861945	-1.10934	-3.43552	-8.54601	0.000163463	0.555667	-1.94461	C4orf39
cg01754013	-1.28891	-4.4021	-8.54465	0.000163605	0.555667	-1.94474	POMT1
cg25296995	-1.13145	-4.98211	-8.54436	0.000163636	0.555667	-1.94477	FLJ31356
cg10698984	1.05032	-4.87488	8.53088	0.000165051	0.555667	-1.94599	UBL3
cg08962167	-1.05757	4.81791	-8.5119	0.000167069	0.555667	-1.94773	TMEM8A
cg00842541	1.35564	-3.9059	8.50824	0.000167461	0.555667	-1.94807	PPP6C
cg12018765	1.11699	-3.48851	8.44612	0.000174288	0.555667	-1.95383	DUSP12
cg01389203	-1.09245	-2.03267	-8.36807	0.000183326	0.555667	-1.96122
cg04049551	-1.17081	-4.0281	-8.35924	0.000184382	0.555667	-1.96207	ARL10
cg04983048	1.27643	2.54272	8.35847	0.000184475	0.555667	-1.96214	DPYSL3
cg25768103	-1.02437	-4.25252	-8.35812	0.000184517	0.555667	-1.96218	SLC25A42
cg07259401	1.09858	2.57384	8.33941	0.000186781	0.555667	-1.96398
cg11118357	1.20848	-4.60948	8.32709	0.000188288	0.555667	-1.96517	MYBL1
cg20887670	1.10259	1.77519	8.32708	0.00018829	0.555667	-1.96517	C16orf52
cg02295678	-1.11268	-4.74969	-8.3106	0.000190329	0.555667	-1.96677	DLG4
cg12461580	-1.20854	-2.3947	-8.30111	0.000191516	0.555667	-1.9677	ZDBF2
cg22797790	-1.09444	1.55746	-8.29292	0.000192546	0.555667	-1.9685	LSAMP
cg16109946	1.00372	3.34453	8.22717	0.000201056	0.555667	-1.975	DDR2
cg03215527	-1.09731	3.60503	-8.21698	0.000202413	0.555667	-1.97602	RNU6
cg08791782	1.18374	-3.80156	8.21457	0.000202737	0.555667	-1.97626	LOC148413
cg07843056	-1.19452	-4.32817	-8.20995	0.000203356	0.555667	-1.97673	FKBP5
cg12967914	1.09678	-3.84584	8.20686	0.000203772	0.555667	-1.97704	RNF39
cg25679366	1.1024	-3.76707	8.17231	0.000208492	0.555667	-1.98053	ABCB4
cg04535176	-1.16865	-4.51743	-8.16653	0.000209293	0.555667	-1.98111	NFIC
cg11214430	-1.10672	4.66065	-8.14166	0.000212784	0.555667	-1.98365
cg22828147	-1.00579	-3.54574	-8.12881	0.000214615	0.555667	-1.98497	CDYL
cg22951316	1.35122	2.87295	8.12834	0.000214681	0.555667	-1.98502	CEP135
cg15978494	-1.3575	3.16433	-8.08629	0.0002208	0.555667	-1.98937	EXT1
cg20704819	1.51608	3.01982	8.07809	0.000222018	0.555667	-1.99023	GABBR1
cg09622121	1.11876	-2.83857	8.07738	0.000222124	0.555667	-1.9903	HCG27
cg26628069	1.03437	2.36049	8.06716	0.000223652	0.555667	-1.99137	B3GNTL1
cg13050318	1.05901	2.63325	8.05914	0.000224859	0.555667	-1.99221	KIAA0586
cg26328427	0.992944	-4.50477	8.02376	0.000230279	0.555667	-1.99594	HMGCS1
cg16139219	-1.05876	-1.35427	-8.00745	0.000232827	0.555667	-1.99768	HOXA5
cg20927395	-1.13039	1.0017	-8.00521	0.000233181	0.555667	-1.99792
cg15937314	1.20269	1.76994	7.99809	0.000234306	0.555667	-1.99868	LOC101927354
cg27469019	-1.08548	2.88486	-7.99721	0.000234444	0.555667	-1.99877	DLGAP2
cg20382932	-1.02071	-4.34302	-7.97801	0.000237512	0.555667	-2.00083	MCEE
cg06080616	-1.01909	1.78999	-7.96107	0.000240258	0.555667	-2.00266
cg00406796	1.26835	-3.9226	7.9377	0.000244104	0.555667	-2.0052	ZNF780A
cg12657380	0.975572	3.81153	7.93433	0.000244666	0.555667	-2.00556	CLSTN1
cg22594690	1.06343	-0.5557	7.93242	0.000244983	0.555667	-2.00577	SNTB1
cg09591072	1.24309	-1.11895	7.91552	0.000247822	0.555667	-2.00762
cg25827881	1.07639	-4.59615	7.906	0.000249437	0.555667	-2.00867	LTB
cg22830844	1.4687	4.27578	7.8731	0.000255116	0.555667	-2.0123	C3orf77
cg02328807	1.11001	3.67018	7.85929	0.000257544	0.555667	-2.01384	BCAR1
cg26846848	-1.32454	-3.91313	-7.81711	0.000265127	0.555667	-2.01857	ENTPD6
cg22507449	1.0393	-3.7772	7.78864	0.000270392	0.555667	-2.02181
cg10164393	1.07595	2.34177	7.77735	0.000272513	0.555667	-2.02309
cg12841113	-1.20725	-4.31352	-7.77129	0.000273658	0.555667	-2.02379	NANS
cg17342864	-1.95207	3.89976	-7.76937	0.000274024	0.555667	-2.02401	HDAC4
cg11996428	-1.33997	-2.57002	-7.76843	0.000274202	0.555667	-2.02412
cg17414372	-0.994423	2.84367	-7.75874	0.000276051	0.555667	-2.02523	FGD4
cg25022560	-1.31037	-4.70048	-7.75481	0.000276805	0.555667	-2.02568	SLC41A1
cg12743169	1.02525	-4.64436	7.74831	0.000278058	0.555667	-2.02643	KLHL11
cg15533453	-1.09518	3.30331	-7.73955	0.000279756	0.555667	-2.02744
cg11894474	-0.940976	-0.883055	-7.72804	0.000282004	0.555667	-2.02878
cg11027031	-1.09796	-4.73228	-7.72775	0.000282061	0.555667	-2.02881	GNG2
cg08535510	-1.03431	1.67089	-7.7194	0.000283708	0.555667	-2.02978
cg26628511	-1.18752	-4.32633	-7.71657	0.000284267	0.555667	-2.03011	KDM1A
cg10963375	-0.958441	2.38942	-7.70969	0.000285636	0.555667	-2.03091	PM20D1
cg11270278	1.00004	1.73187	7.70336	0.000286899	0.555667	-2.03165
cg13727122	-1.44855	-4.91478	-7.69746	0.000288085	0.555667	-2.03235	NINL
cg19839035	-1.12258	-4.97607	-7.69388	0.000288806	0.555667	-2.03276	SDC1
cg14168621	1.03216	4.61214	7.69316	0.000288952	0.555667	-2.03285	MAD1L1
cg23906786	1.07401	1.97488	7.69096	0.000289396	0.555667	-2.03311
cg25563930	1.17831	2.09631	7.66414	0.000294882	0.555667	-2.03627
cg22344793	-0.985445	-4.31466	-7.65595	0.00029658	0.555667	-2.03724
cg16705446	-1.46758	3.92766	-7.65108	0.000297596	0.555667	-2.03782	APBA3
cg15718164	1.07553	-0.0458332	7.65032	0.000297755	0.555667	-2.03791	TBC1D5
cg00136012	-0.951923	2.90555	-7.62884	0.000302286	0.555667	-2.04048
cg20905438	-1.10375	3.72109	-7.62155	0.000303842	0.555667	-2.04135	MTHFD1L
cg10027824	-1.12197	-0.473126	-7.62097	0.000303965	0.555667	-2.04142	SIPA1L1
cg10770118	-1.41449	1.07515	-7.61307	0.000305664	0.555667	-2.04237	CRB1
cg16924664	-1.00186	-3.38152	-7.61	0.000306325	0.555667	-2.04274	TXN2
cg26836413	-1.16703	3.60614	-7.60264	0.000307922	0.555667	-2.04363	PDGFRA
cg24000316	-1.04945	3.7982	-7.60158	0.000308151	0.555667	-2.04375	CHFR
cg03654618	-1.14489	3.38336	-7.5972	0.000309105	0.555667	-2.04428	HTT
cg00692690	0.957193	2.31364	7.5897	0.000310749	0.555667	-2.04519
cg01032359	-1.23761	-3.02879	-7.58652	0.000311447	0.555667	-2.04558	CUX2
cg21107924	0.950924	-4.96133	7.57818	0.000313291	0.555667	-2.04659	AKIRIN1
cg09168320	0.920611	2.42391	7.56508	0.000316213	0.555667	-2.04819	LEPR
cg25944317	1.08884	0.791825	7.55498	0.000318485	0.555667	-2.04942	SUPT3H
cg03456799	0.962755	0.830034	7.55398	0.000318712	0.555667	-2.04954	SNX27
cg18686665	1.20394	2.45431	7.55167	0.000319235	0.555667	-2.04983
cg18784409	1.32023	0.246281	7.53837	0.000322265	0.555667	-2.05146	CHKA
cg25006878	0.925353	-4.04712	7.5341	0.000323247	0.555667	-2.05199	MBOAT2
cg11147886	0.951766	1.12421	7.53238	0.000323642	0.555667	-2.0522	NFAT5
cg20526654	-1.03959	-4.33471	-7.53087	0.00032399	0.555667	-2.05239	RYBP
cg03558399	-1.03558	-2.71511	-7.51945	0.000326635	0.555667	-2.0538
cg17154807	-1.15091	0.810752	-7.51539	0.000327581	0.555667	-2.0543	CDKAL1
cg11115134	1.40049	4.34934	7.51387	0.000327935	0.555667	-2.05449	KIF5C
cg15085564	-0.976331	3.2641	-7.49008	0.000333553	0.555667	-2.05745
cg17132465	0.912656	-4.44427	7.4896	0.000333668	0.555667	-2.05752	DSCC1
cg17755704	-1.2012	-4.56896	-7.47709	0.000336668	0.555667	-2.05908
cg23376012	-0.954791	-1.99999	-7.47144	0.000338034	0.555667	-2.05979	TINF2
cg08517041	0.930017	-2.93864	7.46295	0.000340096	0.555667	-2.06086	NDUFA2
cg02018277	-0.959338	-3.23121	-7.44522	0.000344452	0.555667	-2.0631	PIF1
cg19769164	-3.17201	-2.19691	-7.42534	0.000349412	0.555667	-2.06563	TMCO1
cg23064424	0.942982	0.947362	7.42493	0.000349516	0.555667	-2.06569	ZBTB20
cg12584778	1.19596	1.12731	7.41535	0.000351935	0.555667	-2.06691	USP10
cg02278766	-1.31483	3.68581	-7.40965	0.000353384	0.555667	-2.06764	LUC7L2
cg21607669	1.14919	-3.80581	7.3953	0.000357066	0.555667	-2.06949	SLC27A1
cg15589156	1.00479	-4.37465	7.39184	0.000357959	0.555667	-2.06993	RAB3IL1
cg10646447	-0.992125	1.0097	-7.38823	0.000358893	0.555667	-2.0704	KIF26B
cg11362042	-0.947559	-4.20288	-7.37803	0.000361552	0.555667	-2.07172	VASH1
cg13348824	-1.03571	-4.9436	-7.37385	0.000362649	0.555667	-2.07226	VPS13A
cg15903937	0.900802	0.85698	7.36183	0.00036582	0.555667	-2.07382
cg00227342	1.13362	-0.566799	7.36069	0.000366125	0.555667	-2.07397	RAB5C
cg08463929	1.17606	-3.27514	7.35881	0.000366623	0.555667	-2.07421	FBXO5
cg20138680	1.60656	2.93226	7.34824	0.000369447	0.555667	-2.07559	FMOD
cg21425692	0.981947	-3.35793	7.34391	0.000370611	0.555667	-2.07616	SLC35F2
cg27603467	1.08183	0.164878	7.33762	0.000372309	0.555667	-2.07698	FOXP1
cg21485132	-1.00121	-2.74442	-7.3238	0.000376074	0.555667	-2.0788	LOC348926
cg15718932	0.950888	2.10544	7.31344	0.000378924	0.555667	-2.08017	GBP2
cg27275941	0.888687	1.38964	7.31118	0.000379548	0.555667	-2.08047	ANKRD28
cg07673904	1.09854	2.51351	7.2973	0.000383413	0.555667	-2.08231
cg06603568	-1.05316	2.37771	-7.28972	0.000385544	0.555667	-2.08332	BET1
cg10833629	-0.925312	-3.21204	-7.28499	0.000386881	0.555667	-2.08395	VCP
cg09469649	1.23373	1.75018	7.28018	0.000388244	0.555667	-2.08459	CADPS2
cg24075852	0.944409	-3.91333	7.2768	0.000389205	0.555667	-2.08504	HSPG2
cg01854211	0.912777	3.55361	7.27211	0.000390545	0.555667	-2.08567
cg08354908	-1.02539	3.15098	-7.26144	0.000393611	0.555667	-2.0871	TAP2
cg26990102	0.941154	-0.02725	7.26033	0.000393934	0.555667	-2.08725	EN1
cg05119709	0.953748	1.39747	7.24951	0.000397074	0.555667	-2.08871	DAB2
cg25824899	-0.945617	-3.77541	-7.24782	0.000397567	0.555667	-2.08894	MIR6737
cg22797164	-0.9679	-3.13819	-7.24101	0.000399561	0.555667	-2.08986	NODAL
cg06839650	0.964966	0.251499	7.22194	0.000405209	0.555667	-2.09244
cg02299189	-1.10187	-4.5488	-7.21898	0.000406096	0.555667	-2.09285	AAAS
cg04316673	1.42513	1.94086	7.21656	0.00040682	0.555667	-2.09318	BTF3L4
cg27486715	0.962912	-3.49136	7.21556	0.000407119	0.555667	-2.09331	USPL1
cg26479951	1.24112	-3.9772	7.20318	0.000410857	0.555667	-2.09501	OBFC2A
cg01661307	0.889488	2.94038	7.18687	0.000415838	0.555667	-2.09724	GLYR1
cg04675542	-1.01334	-0.78676	-7.18499	0.000416419	0.555667	-2.0975	ZNF300
cg02315971	0.909078	-3.46575	7.17635	0.000419091	0.555667	-2.0987	AASS
cg04217658	-0.923965	-3.66859	-7.17055	0.000420894	0.555667	-2.0995	SR140
cg22837512	-1.54546	-3.95395	-7.17017	0.000421015	0.555667	-2.09955	ATM
cg08423359	0.941568	0.620663	7.16886	0.000421422	0.555667	-2.09973
cg21082868	0.9487	-2.15202	7.16462	0.00042275	0.555667	-2.10032
cg06467638	-0.906486	1.78602	-7.15462	0.000425898	0.555667	-2.10171	CREM
cg09484870	0.882446	4.53585	7.14852	0.000427833	0.555667	-2.10256	ATP2A1
cg00967002	0.93376	-0.302351	7.14782	0.000428056	0.555667	-2.10266	ADAMTS12
cg26670450	0.891904	-3.89719	7.14097	0.00043024	0.555667	-2.10361	SCYL3
cg21878393	0.994549	4.16961	7.13613	0.000431793	0.555667	-2.10429	MIR410
cg14818026	-0.979874	-2.79814	-7.11854	0.000437489	0.555667	-2.10676	NSUN4
cg01086369	-1.22981	3.35076	-7.11531	0.000438543	0.555667	-2.10721	NR1H2
cg06719651	-0.911079	1.36216	-7.11218	0.00043957	0.555667	-2.10765
cg19067897	1.43147	-3.15409	7.10601	0.000441598	0.555667	-2.10852	BIK
cg16192707	0.925964	-2.30074	7.10441	0.000442125	0.555667	-2.10875
cg00634264	0.939642	-2.60831	7.09611	0.000444877	0.555667	-2.10992	LINC01411
cg10997634	1.10605	2.37522	7.09563	0.000445035	0.555667	-2.10999	RSPO3
cg21403447	-1.10823	2.62914	-7.09536	0.000445126	0.555667	-2.11003
cg15239248	0.886405	0.546366	7.08973	0.000447002	0.555667	-2.11083
cg00304076	-1.17637	1.9562	-7.08352	0.000449086	0.555667	-2.11171	ARNT
cg10800464	1.08471	-1.43657	7.07708	0.000451258	0.555667	-2.11263
cg11467141	0.943502	4.2336	7.0734	0.000452504	0.555667	-2.11315
cg21995126	-1.29428	-1.65247	-7.06937	0.000453873	0.555667	-2.11373	BCHE
cg06812586	-0.865817	-4.90243	-7.06086	0.000456781	0.555667	-2.11495	TTBK2
cg18652900	-0.908289	-3.13928	-7.05828	0.000457665	0.555667	-2.11532	PGLYRP2
cg11424260	0.973656	2.60984	7.04964	0.000460645	0.555667	-2.11656	ANAPC7
cg26292018	-0.886177	2.47956	-7.04388	0.000462644	0.555667	-2.11739	PHF20L1
cg10228307	0.916408	-3.33967	7.04033	0.000463884	0.555667	-2.1179	NEGR1
cg18003518	-0.883322	3.41986	-7.03277	0.000466531	0.555667	-2.11899	AFF3
cg05869119	-1.38628	-3.92959	-7.0295	0.00046768	0.555667	-2.11947	ATP5G3
cg24410256	-0.920755	-3.01659	-7.02615	0.000468861	0.555667	-2.11995	SPATS2
cg06963648	1.0523	-4.23013	7.02601	0.000468912	0.555667	-2.11997	LRP10
cg00276792	3.43312	-1.66689	7.02519	0.000469202	0.555667	-2.12009
cg04275390	0.918628	-0.149797	7.02487	0.000469314	0.555667	-2.12014	WIPI1
cg18710371	0.866668	-4.32378	7.02409	0.000469592	0.555667	-2.12025
cg06906472	-0.927438	-3.56389	-7.01869	0.000471507	0.555667	-2.12104	ST6GAL2
cg18164135	0.857792	1.61409	7.01749	0.000471934	0.555667	-2.12121	LOC101927156
cg00530492	0.932456	-2.83475	7.01361	0.000473319	0.555667	-2.12178	HCG9
cg00013475	0.909188	-3.6511	7.00192	0.000477513	0.555667	-2.12348	DYSF
cg26346233	0.971541	2.41123	7.00047	0.000478038	0.555667	-2.12369	MGMT
cg14406681	0.860919	-0.967683	6.99911	0.000478532	0.555667	-2.12389
cg24245406	-0.887399	-4.74235	-6.9927	0.000480854	0.555667	-2.12483	PTPN12
cg02965870	-1.09322	-4.77018	-6.9905	0.000481656	0.555667	-2.12515	NEDD4
cg15411268	-1.04949	-3.16211	-6.98863	0.000482338	0.555667	-2.12543	SENP8
cg25561762	0.875795	-2.78271	6.9833	0.00048429	0.555667	-2.12621
cg09961896	-1.14713	3.25288	-6.98217	0.000484703	0.555667	-2.12637	TTK
cg05277485	1.06511	2.20755	6.98035	0.000485375	0.555667	-2.12664	PHIP
cg04375578	1.16895	-3.34716	6.97499	0.00048735	0.555667	-2.12743	SPTY2D1
cg24024260	0.847812	-0.240826	6.97386	0.000487767	0.555667	-2.1276	LOC101927156
cg24484268	1.1798	-2.30868	6.97325	0.000487992	0.555667	-2.12769	RBM28
cg23918379	0.886016	0.474883	6.97093	0.000488853	0.555667	-2.12803
cg18279148	-1.00007	-2.23052	-6.96963	0.000489335	0.555667	-2.12822	DAXX
cg17442807	0.919274	1.80046	6.96728	0.000490209	0.555667	-2.12857	TCERG1
cg20141969	0.947517	-0.535858	6.96714	0.000490258	0.555667	-2.12859	ATP8B4
cg07086719	1.27655	-3.97023	6.96543	0.000490896	0.555667	-2.12884	NOL11
cg21208062	0.934752	2.01755	6.96154	0.000492349	0.555667	-2.12942	FAM125B
cg09041487	0.911867	0.930372	6.96092	0.000492582	0.555667	-2.12951	MBP
cg08335618	0.921862	-3.52067	6.95491	0.000494833	0.555667	-2.1304	HADH
cg14998713	1.10443	-3.67458	6.94458	0.000498738	0.555667	-2.13194	ETS1
cg15014137	-1.06306	2.17842	-6.94377	0.000499045	0.555667	-2.13206	ZNF704
cg07794698	-1.01108	-4.26501	-6.9416	0.000499868	0.555667	-2.13238	BRD2
cg23544656	1.36915	1.91168	6.93282	0.000503224	0.555667	-2.13369	OR1L4
cg05489927	0.884273	-4.45724	6.93078	0.000504006	0.555667	-2.134	MTDH
cg06410056	0.860565	2.25032	6.92511	0.000506188	0.555667	-2.13485	ZNF277
cg03699726	-0.897473	3.65313	-6.92267	0.000507133	0.555667	-2.13521	STRBP
cg02140159	1.34853	3.05372	6.91728	0.000509221	0.555667	-2.13602
cg14251698	-0.916469	-1.66598	-6.91622	0.000509634	0.555667	-2.13618	CASC4
cg08479319	-0.911711	-2.23628	-6.91302	0.000510881	0.555667	-2.13666	TIPIN
cg08522340	1.13463	1.06833	6.91092	0.0005117	0.555667	-2.13698	CTSC
cg25819846	-0.899878	2.00049	-6.90506	0.000513997	0.555667	-2.13786	GPR133
cg13731818	-0.907922	2.12094	-6.90161	0.000515354	0.555667	-2.13838
cg25767985	0.900286	-4.05032	6.90148	0.000515406	0.555667	-2.1384
cg26040729	-0.979229	3.46945	-6.90096	0.000515611	0.555667	-2.13848	RSF1
cg00773582	1.02884	2.53984	6.90006	0.000515968	0.555667	-2.13862	LNPEP
cg18522266	-0.973088	-4.37279	-6.8892	0.000520272	0.555667	-2.14026	SMARCA4
cg12613368	-1.02223	2.66621	-6.88676	0.000521244	0.555667	-2.14063	CNTF
cg21531127	0.915522	1.2358	6.88171	0.000523267	0.555667	-2.14139	TCF7L2
cg02126435	1.39692	-2.91448	6.87793	0.000524788	0.555667	-2.14197	RFWD3
cg00583654	-0.980429	-3.67764	-6.87625	0.000525462	0.555667	-2.14223	SLU7
cg24658548	0.852847	1.47968	6.87089	0.000527628	0.555667	-2.14304	SMAP2
cg19988408	-0.972895	-4.45983	-6.87074	0.000527688	0.555667	-2.14306	PDP2
cg01684318	-0.936873	-4.29874	-6.86654	0.000529394	0.555667	-2.14371	YEATS2
cg10282162	-1.23302	-3.66931	-6.85605	0.000533676	0.555667	-2.14531	SHISA6
cg24992741	-0.865896	2.34755	-6.85504	0.000534092	0.555667	-2.14547
cg12850675	-1.08077	-4.16854	-6.8513	0.00053563	0.555667	-2.14604	SEMA3C
cg14213817	-0.944822	0.988091	-6.84828	0.000536877	0.555667	-2.1465	CTNNB1
cg25758699	1.38052	2.63632	6.84631	0.000537689	0.555667	-2.14681	CRYGS
cg03352582	-0.863278	2.34342	-6.84038	0.000540151	0.555667	-2.14772	LINC00290
cg17010737	0.896716	1.75119	6.84009	0.000540272	0.555667	-2.14776
cg02734782	1.35315	-4.64424	6.84003	0.000540296	0.555667	-2.14777	ATP5L
cg01703510	-1.37164	-5.77917	-6.83227	0.000543537	0.555667	-2.14897	FAM124A
cg11302758	0.854166	1.17511	6.82711	0.000545705	0.555667	-2.14977
cg06239285	-1.00471	-4.65677	-6.82669	0.000545882	0.555667	-2.14983	ASRGL1
cg18302726	1.53316	2.86593	6.82625	0.000546069	0.555667	-2.1499	TFPI2
cg26731536	0.901103	2.59481	6.82274	0.000547547	0.555667	-2.15044
cg21212474	0.92599	1.15623	6.82109	0.000548246	0.555667	-2.1507	MTSS1
cg03555233	0.887339	-3.86323	6.81762	0.000549719	0.555667	-2.15124	ZHX2
cg24987196	1.22955	2.57262	6.81755	0.000549746	0.555667	-2.15125	FRMD4A
cg06596719	-1.16092	-3.85907	-6.81222	0.000552017	0.555667	-2.15208	LIN52
cg15781525	0.905016	3.17197	6.81209	0.000552071	0.555667	-2.1521	EXOC2
cg04618783	-1.09106	3.63041	-6.81194	0.000552137	0.555667	-2.15212	ANKH
ch.13.58256388R	0.93949	-3.44868	6.81186	0.000552171	0.555667	-2.15213
cg01552272	-0.897022	-2.47369	-6.80586	0.000554735	0.555667	-2.15307	MACROD2
cg11279080	-0.98618	2.27363	-6.78885	0.000562089	0.555667	-2.15572	HSF2
cg06029376	-0.841209	2.9435	-6.78863	0.000562185	0.555667	-2.15576
cg11327565	-1.32267	2.98234	-6.78602	0.000563326	0.555667	-2.15617	GABARAPL3
cg12493316	-0.82465	2.90713	-6.7848	0.000563858	0.555667	-2.15636	LOC253573
cg25875162	0.929404	2.42232	6.77467	0.000568308	0.555667	-2.15795	TPST1
cg08479514	-0.973217	-1.04454	-6.7737	0.000568733	0.555667	-2.1581	FAM126A
cg25339054	0.826563	-2.3518	6.76747	0.000571493	0.555667	-2.15909
cg10462416	-0.821274	-3.64811	-6.76417	0.000572961	0.555667	-2.15961	NOLC1
cg04965141	0.933928	-2.56054	6.76232	0.000573788	0.555667	-2.1599	SFRP2
cg22639895	-0.921778	-3.99833	-6.76123	0.00057427	0.555667	-2.16007	KCNJ12
cg24570624	-0.990903	-1.09073	-6.75856	0.000575466	0.555667	-2.1605	C14orf4
cg15037661	-1.17139	-4.05117	-6.74875	0.000579875	0.555667	-2.16205	NR1D2
cg23194766	-0.824585	-1.63146	-6.74832	0.00058007	0.555667	-2.16212	PPP2R3A
cg18126027	0.884746	2.64906	6.74794	0.000580243	0.555667	-2.16218	SLC22A3
cg25048701	-0.856368	3.17794	-6.74644	0.000580918	0.555667	-2.16242	FOLR1
cg17806394	0.860279	2.20617	6.74316	0.000582406	0.555667	-2.16294	RYR2
cg06506674	1.07513	2.07935	6.74082	0.000583471	0.555667	-2.16331
cg04306971	0.863265	-4.04872	6.73604	0.000585647	0.555667	-2.16407	EID2
cg03130663	0.822675	1.64926	6.72819	0.000589245	0.555667	-2.16533
cg23505966	1.16618	-4.29524	6.71776	0.000594066	0.555667	-2.167	CEP97
cg20271681	-1.13797	-4.16235	-6.71762	0.000594129	0.555667	-2.16702	WDR4
cg14462103	-0.910941	3.1345	-6.71014	0.000597618	0.555667	-2.16822
cg07281377	-1.0438	4.23669	-6.69984	0.000602453	0.555667	-2.16988
cg25684844	0.933795	-4.24989	6.69662	0.000603976	0.555667	-2.1704	ASB1
cg07595423	0.932949	2.42289	6.69129	0.000606503	0.555667	-2.17126
cg25385020	-0.924434	3.0803	-6.67287	0.000615337	0.555667	-2.17425
cg18825927	-1.07507	-4.21297	-6.67053	0.00061647	0.555667	-2.17463	CORO1B
cg22922343	-1.29068	-2.92314	-6.66894	0.000617238	0.555667	-2.17489	PHOSPHO1
cg07996548	-1.06469	-5.12684	-6.6652	0.000619058	0.555667	-2.1755	CHMP4B
cg14733637	1.21885	3.31461	6.66363	0.000619824	0.555667	-2.17576	CLPTM1L
cg20634967	-1.47687	-3.7329	-6.6602	0.000621497	0.555667	-2.17632
cg25357589	1.27097	-4.80973	6.65628	0.000623417	0.555667	-2.17696	BNIP1
cg07731620	-0.952805	-2.61163	-6.65515	0.000623975	0.555667	-2.17715
cg02854933	-0.848714	3.27206	-6.65317	0.000624946	0.555667	-2.17747	OLFML2B
cg21243154	-0.884488	2.17744	-6.65261	0.000625221	0.555667	-2.17756	TRIM27
cg12712122	0.845237	0.946569	6.65223	0.000625407	0.555667	-2.17762
cg18618211	-0.854269	2.09047	-6.64959	0.000626711	0.555667	-2.17806
cg11959851	-1.00978	3.3346	-6.64632	0.000628331	0.555667	-2.17859	IQCG
cg13251533	-1.11989	4.25952	-6.63897	0.000631983	0.555667	-2.1798
cg20865048	-1.04314	2.77102	-6.63488	0.000634023	0.555667	-2.18048	SLC39A10
cg13487211	0.807032	-1.29876	6.63354	0.000634697	0.555667	-2.1807
cg19035788	0.895966	1.02747	6.63177	0.000635583	0.555667	-2.18099
cg20772995	1.08477	3.5261	6.62639	0.000638292	0.555667	-2.18188	SYCP3
cg05605371	-1.10702	-3.11082	-6.62587	0.000638552	0.555667	-2.18196	NHEDC1
cg23992410	-0.810019	-3.33812	-6.62412	0.000639437	0.555667	-2.18225	PROX1
cg06226678	0.839096	0.488538	6.6209	0.000641064	0.555667	-2.18279
cg00822989	-1.04431	4.35434	-6.62019	0.000641428	0.555667	-2.18291	MAD1L1
cg05269017	1.1291	-4.35697	6.61937	0.000641843	0.555667	-2.18304	TRAIP
cg07916071	1.44118	-3.5124	6.61594	0.000643586	0.555667	-2.18361	PSMD4
cg19351586	0.81964	1.05356	6.61332	0.000644921	0.555667	-2.18404	PMP22
cg01880148	0.832476	0.633166	6.61252	0.000645329	0.555667	-2.18418	MALT1
cg09849265	0.943689	0.753916	6.60917	0.000647043	0.555667	-2.18473	IGF2BP2
cg11713274	1.03002	-2.03399	6.60741	0.000647944	0.555667	-2.18503
cg12804532	0.82338	-2.7806	6.60713	0.000648089	0.555667	-2.18507	TMBIM1
cg10252086	0.998457	-4.88285	6.60635	0.000648488	0.555667	-2.1852	TMEM146
cg04124690	-0.954496	2.84661	-6.60356	0.000649923	0.555667	-2.18567	WDFY3
cg12471296	0.949707	-3.87215	6.60285	0.000650293	0.555667	-2.18579
cg18451131	1.0827	3.56724	6.59831	0.000652637	0.555667	-2.18654	TNRC18
cg19590445	0.805564	1.19505	6.59372	0.000655015	0.555667	-2.18731	MSX2
cg17924044	1.0549	2.65581	6.59252	0.000655642	0.555667	-2.18751
cg03043922	-0.840561	2.63417	-6.59063	0.000656624	0.555667	-2.18783
cg19004851	1.00303	-4.07337	6.58884	0.000657557	0.555667	-2.18813	LRCH4
cg10600828	0.951619	1.54985	6.58824	0.000657869	0.555667	-2.18823	ZHX2
cg04986145	0.993846	-0.513467	6.5812	0.000661556	0.555667	-2.18941
cg08040766	-0.890854	2.36997	-6.57885	0.000662793	0.555667	-2.1898	LINC00940
cg18307618	0.846659	0.777593	6.57882	0.000662811	0.555667	-2.18981	LRMP
cg15330508	-1.07702	-4.67207	-6.57613	0.000664232	0.555667	-2.19026	ALG8
cg19784198	0.809581	-0.0488455	6.57471	0.000664979	0.555667	-2.1905	ADRBK1
cg06609282	0.82402	0.573206	6.56756	0.000668774	0.555667	-2.1917
cg12950452	0.835338	1.67396	6.5625	0.000671472	0.555667	-2.19256	WHSC1L1
cg19453893	-0.940101	4.04192	-6.55759	0.000674101	0.555667	-2.19339	MYO10
cg11334838	0.838294	-2.76604	6.5575	0.000674151	0.555667	-2.1934	RAD51AP1
cg20936498	-0.881097	2.98325	-6.5557	0.000675117	0.555667	-2.19371	INO80
cg10212705	1.73039	-5.11434	6.54245	0.000682289	0.555667	-2.19595	ATP8B2
cg27481141	0.832563	-4.83511	6.54063	0.000683281	0.555667	-2.19626	TPCN2
cg26557270	-0.844725	0.155739	-6.53956	0.00068387	0.555667	-2.19645	FRK
cg10002977	0.818857	-4.46973	6.53846	0.000684471	0.555667	-2.19664	SOD2
cg11995328	0.899092	0.522531	6.5377	0.000684882	0.555667	-2.19676	ATP6V1G3
cg15251212	-3.15162	-3.89116	-6.53623	0.00068569	0.555667	-2.19701	SOCS7
cg08494286	0.872613	1.13118	6.53483	0.000686458	0.555667	-2.19725	LYN
cg15933757	-0.914199	2.20612	-6.53402	0.000686901	0.555667	-2.19739	TNKS
cg12552944	0.852467	-2.43795	6.53151	0.000688281	0.555667	-2.19782	SNX8
cg27419508	0.954759	-0.627737	6.53119	0.000688454	0.555667	-2.19787	SLC9A9
cg20273740	-0.849662	-1.50692	-6.52827	0.000690062	0.555667	-2.19837	DDX10
cg18165065	0.872011	2.04813	6.52805	0.000690186	0.555667	-2.19841
cg07838205	-0.822273	-3.98912	-6.52775	0.000690354	0.555667	-2.19846	GNAI3
cg23941927	0.874142	-3.89207	6.5257	0.000691484	0.555667	-2.19881	PAOX
cg02381279	-0.815058	-2.84747	-6.52356	0.00069267	0.555667	-2.19918
cg10001654	0.937146	1.14349	6.52214	0.000693456	0.555667	-2.19942
cg13477226	-0.986949	2.68376	-6.5176	0.000695982	0.555667	-2.2002	FLJ22447
cg22996534	-0.879793	-2.96434	-6.51529	0.000697271	0.555667	-2.2006	MTUS1
cg01861509	0.842114	1.66426	6.51525	0.000697291	0.555667	-2.2006	SPOCK2
cg02746842	-1.32544	1.7848	-6.51324	0.000698416	0.555667	-2.20095
cg06879705	0.823546	-3.92189	6.51156	0.000699357	0.555667	-2.20124	LIPT1
cg15320455	-0.9701	-4.51493	-6.51057	0.000699913	0.555667	-2.20141	LDB1
cg19346621	-0.829139	2.86724	-6.50599	0.000702483	0.555667	-2.20219
cg00959635	1.18558	0.415958	6.50585	0.000702565	0.555667	-2.20222
cg01617520	0.803235	2.14879	6.49859	0.000706668	0.555667	-2.20347
cg26444623	-0.891104	-4.68652	-6.49508	0.00070866	0.555667	-2.20408	CCDC11
cg24344662	-1.03955	-3.08745	-6.4948	0.000708821	0.555667	-2.20412	GRTP1
cg16983456	0.890353	1.23334	6.49419	0.000709166	0.555667	-2.20423	PCNXL2
cg03202213	-0.802419	2.56784	-6.4912	0.000710872	0.555667	-2.20475
cg14503399	0.806606	0.162358	6.48405	0.000714967	0.555667	-2.20599	CPQ
cg25407811	1.18051	-4.90621	6.48373	0.000715152	0.555667	-2.20604	ARFGAP3
cg05147764	-1.58846	3.68268	-6.48292	0.000715618	0.555667	-2.20618	LIN9
cg04624110	-0.936657	-2.092	-6.4829	0.000715633	0.555667	-2.20619	MACROD2
cg13140773	-0.81402	-1.08694	-6.47765	0.000718657	0.555667	-2.2071	IFNGR2
cg05660803	-1.10087	-4.38808	-6.47649	0.000719331	0.555667	-2.2073	PPP2R5A
cg13399597	-0.854469	-1.58408	-6.47425	0.000720629	0.555667	-2.20769	ST13
cg16206138	-0.953118	-2.6787	-6.46992	0.000723142	0.555667	-2.20844	B4GALNT2
cg24902995	0.917136	4.57576	6.46862	0.0007239	0.555667	-2.20867	C7orf20
cg10090468	0.798037	2.03248	6.46717	0.000724745	0.555667	-2.20892	RCHY1
cg06965174	0.834323	-1.6276	6.46688	0.000724918	0.555667	-2.20897
cg20752284	-0.886096	3.06373	-6.46444	0.000726345	0.555667	-2.2094	GPR39
cg21310731	-0.798032	4.43061	-6.46434	0.0007264	0.555667	-2.20942	CPSF1
cg12092090	-1.08777	-2.636	-6.46249	0.000727483	0.555667	-2.20974	CACNA1A
cg03623277	0.884498	1.564	6.46075	0.000728507	0.555667	-2.21004	LCP2
cg01370181	0.860854	-3.71678	6.45748	0.00073043	0.555667	-2.21062	NR2F2
cg02182698	-1.16407	-4.07754	-6.45673	0.000730871	0.555667	-2.21075	CCDC184
cg02607032	1.35781	2.37629	6.45244	0.000733403	0.555667	-2.2115	SH3RF1
cg06158080	0.888236	2.94882	6.44925	0.000735297	0.555667	-2.21206	SMIM15
cg20183308	-0.952775	-4.32929	-6.44571	0.0007374	0.555667	-2.21268	DHX30
cg10881149	1.00531	-2.46557	6.44315	0.000738928	0.555667	-2.21313	C6orf52
cg07275363	0.78828	-0.903657	6.44151	0.000739906	0.555667	-2.21342
cg17846796	0.801326	2.8215	6.44083	0.000740317	0.555667	-2.21354
cg04384543	0.79788	-1.30333	6.44074	0.000740367	0.555667	-2.21355	TPD52
cg00533994	-0.880799	-0.912003	-6.44042	0.00074056	0.555667	-2.21361	NUDT3
cg04015004	0.887018	-0.0892225	6.43829	0.000741835	0.555667	-2.21398	MIR4531
cg21697897	-0.825329	-3.89521	-6.43479	0.000743936	0.555667	-2.2146	LINC00242
cg13131370	-1.75763	2.85507	-6.43231	0.00074543	0.555667	-2.21504	CSN1S1
cg07480762	0.87052	1.39762	6.43003	0.000746809	0.555667	-2.21544	PLCH1
cg07648340	1.06411	-0.47249	6.4262	0.000749128	0.555667	-2.21612	FRMD4A
cg21296087	1.10511	-4.87332	6.4206	0.000752532	0.555667	-2.21711	NFU1
cg22614091	0.803622	2.07007	6.41914	0.000753421	0.555667	-2.21737	VTI1A
cg20182292	-0.867196	2.4923	-6.41693	0.000754774	0.555667	-2.21776
cg08446152	0.881414	-0.22844	6.41335	0.000756967	0.555667	-2.2184	CRLF3
cg10009801	0.821175	1.16029	6.41247	0.000757506	0.555667	-2.21855	TRIM26
cg01679611	0.808486	0.935268	6.4119	0.000757856	0.555667	-2.21865	SNTB1
cg01644697	0.862794	-4.48556	6.40835	0.000760045	0.555667	-2.21929	DDX31
cg18397401	-1.62766	2.62816	-6.40772	0.000760433	0.555667	-2.2194	UBE2R2
cg09402623	-0.848977	1.353	-6.40565	0.000761712	0.555667	-2.21977	LYST
cg15416064	0.971102	-3.13834	6.40466	0.000762323	0.555667	-2.21994
cg04760795	-0.840474	-0.424852	-6.40192	0.000764019	0.555667	-2.22043
cg00981117	1.06622	-4.3442	6.40149	0.000764285	0.555667	-2.22051	CCDC96
cg00985757	-0.785536	2.81704	-6.4012	0.000764466	0.555667	-2.22056
cg00795341	0.82918	-2.08442	6.39805	0.000766424	0.555667	-2.22112	THBS4
cg07193024	0.84208	-1.78584	6.39087	0.000770914	0.555667	-2.2224	PRTFDC1
cg01988891	0.875261	-0.809237	6.39085	0.000770925	0.555667	-2.22241	GPR84
cg21392845	0.876389	3.27304	6.38802	0.000772703	0.555667	-2.22292	NEURL4
cg21890024	0.801406	1.61625	6.38276	0.000776017	0.555667	-2.22386	SCLY
cg19820298	-0.940795	-0.162456	-6.38006	0.00077772	0.555667	-2.22434	NR3C1
cg24305122	1.22772	2.23288	6.37871	0.00077858	0.555667	-2.22459	PPA2
cg15540554	1.01148	-4.51924	6.37797	0.000779048	0.555667	-2.22472	EXOC3L1
cg01082242	0.922686	-3.489	6.3771	0.000779597	0.555667	-2.22487	HIF1AN
cg22063876	-0.779426	2.55644	-6.37663	0.000779895	0.555667	-2.22496
cg16277040	0.817685	0.225029	6.37324	0.000782056	0.555667	-2.22557
cg05953781	0.827089	-4.28892	6.37294	0.000782244	0.555667	-2.22562	LEO1
cg16077221	-0.887097	-3.77431	-6.37236	0.000782613	0.555667	-2.22573	BID
cg21588944	0.81177	1.13051	6.37166	0.000783064	0.555667	-2.22585	ZNF716
cg03148241	0.786706	0.120989	6.37129	0.000783301	0.555667	-2.22592
cg25635004	-1.08016	2.44218	-6.37079	0.000783618	0.555667	-2.22601	BBS2
cg05577548	-1.08716	3.21185	-6.36969	0.00078432	0.555667	-2.22621	SHANK2
cg14730595	-0.839148	3.24934	-6.36885	0.000784858	0.555667	-2.22636	IPO5
cg01369228	-0.836337	3.72547	-6.36595	0.000786714	0.555667	-2.22688	PRPS1L1
cg11827837	0.955421	-2.51294	6.36161	0.00078951	0.555667	-2.22767
cg03291996	-1.00182	2.21266	-6.35948	0.000790881	0.555667	-2.22805	KCNMB2
cg00713294	0.811584	0.812936	6.35893	0.000791236	0.555667	-2.22815	USP24
cg20427090	-0.869968	3.95568	-6.35877	0.000791339	0.555667	-2.22818	AGPAT4
cg25474507	-1.1076	-3.56499	-6.35868	0.000791395	0.555667	-2.2282	PDE4C
cg27218259	0.817691	2.52505	6.35691	0.000792544	0.555667	-2.22852
cg13863701	0.798563	0.756086	6.35434	0.000794209	0.555667	-2.22898	DMRT2
cg19227947	-1.01586	-3.83857	-6.34841	0.000798063	0.555667	-2.23006
cg11574793	0.780506	0.687424	6.34631	0.000799436	0.555667	-2.23044	SELL
cg08188318	-0.945454	-1.89645	-6.34538	0.000800047	0.555667	-2.23061	ANKS1A
cg14550340	-0.862715	1.12833	-6.34427	0.00080077	0.555667	-2.23081	IQCB1
cg04560667	-0.793847	0.179538	-6.34424	0.000800788	0.555667	-2.23082	ROBO1
cg10362542	-1.33348	-4.50001	-6.34337	0.000801362	0.555667	-2.23098	HRNBP3
cg08708167	0.807769	-0.0959894	6.34211	0.000802189	0.555667	-2.23121	PITPNC1
cg24735714	0.862038	-1.73341	6.33482	0.000806984	0.555667	-2.23253	GAS7
cg06291266	0.938465	2.41386	6.33238	0.000808598	0.555667	-2.23298	NUDT21
cg13148151	0.836003	0.564141	6.33214	0.00080876	0.555667	-2.23302	LIMD1
cg21732948	-1.09595	-4.09689	-6.33007	0.000810131	0.555667	-2.2334	ZNF697
cg02207959	-1.08489	0.0678927	-6.32946	0.000810538	0.555667	-2.23351
cg11068784	1.2356	3.9344	6.32913	0.000810753	0.555667	-2.23357	ZFYVE28
cg23532270	1.37346	-4.32634	6.32599	0.000812843	0.555667	-2.23415	TLN1
cg04949280	0.772865	0.629706	6.32417	0.000814056	0.555667	-2.23448
cg07476285	0.834682	2.00112	6.31743	0.000818567	0.555667	-2.23571
cg27368491	-0.78334	-4.33897	-6.31664	0.000819103	0.555667	-2.23586	C12orf43
cg09288989	-1.02196	3.23669	-6.31592	0.000819587	0.555667	-2.23599	SETD1B
cg22496723	-0.845356	1.23689	-6.31313	0.000821465	0.555667	-2.2365	CACNG2
cg14435092	1.16903	-4.40991	6.31024	0.000823418	0.555667	-2.23704	LOC100128731
cg17477806	0.770811	1.04451	6.30946	0.000823941	0.555667	-2.23718	SEMA6B
cg07139026	0.997574	1.93825	6.30573	0.000826473	0.555667	-2.23787	ATF3
cg00814542	-0.793023	1.48827	-6.30074	0.00082987	0.555667	-2.23879	DENND5A
cg24848557	0.766016	-4.02596	6.2953	0.000833591	0.555667	-2.23979	MRE11A
cg01018731	-0.81129	3.09187	-6.29487	0.000833887	0.555667	-2.23987	RUNX1
cg22895420	0.841236	-3.09765	6.29144	0.000836243	0.555667	-2.24051
cg22666103	0.816987	-0.843225	6.28771	0.000838812	0.555667	-2.2412	ADD3
cg18369033	-0.887671	3.19358	-6.28428	0.000841184	0.555667	-2.24183	HSPA4L
cg23146833	1.13995	-1.36959	6.28319	0.000841942	0.555667	-2.24203	TNIK
cg26866325	0.858355	0.640353	6.28136	0.000843214	0.555667	-2.24237	PPBPL2
cg17708472	-0.816125	-4.56259	-6.27901	0.000844849	0.555667	-2.24281	FAM84A
cg01138981	-1.04031	-4.90138	-6.27683	0.000846369	0.555667	-2.24322	KIF6
cg05007920	0.807873	2.30131	6.27609	0.000846884	0.555667	-2.24335	BIRC6
cg22104427	-1.29159	2.89647	-6.2741	0.00084828	0.555667	-2.24373	YAP1
cg15233992	0.931857	-1.22393	6.27176	0.000849914	0.555667	-2.24416
cg13213594	0.890591	0.699095	6.26823	0.000852396	0.555667	-2.24482	COMMD10
cg03000258	-0.776017	0.0929216	-6.26243	0.000856489	0.555667	-2.2459
cg27094834	0.844933	1.35769	6.26041	0.000857917	0.555667	-2.24628
cg00145163	0.814278	0.123123	6.25564	0.000861306	0.555667	-2.24717	LTBP1
cg15362140	0.867616	-0.808016	6.25236	0.000863648	0.555667	-2.24779
cg21777986	0.899874	-2.12264	6.25218	0.000863774	0.555667	-2.24782	BCL2
ch.9.82095949F	0.88417	-4.72423	6.24872	0.000866249	0.555667	-2.24847
cg20606093	0.785603	0.366248	6.24791	0.000866836	0.555667	-2.24863	RAD51B
cg21385746	-0.78635	1.48555	-6.24091	0.000871872	0.555667	-2.24994	LOC150568
cg15146906	-0.80681	-3.13521	-6.24008	0.000872472	0.555667	-2.2501	SRBD1
cg26810925	-0.948757	2.30053	-6.23505	0.000876115	0.555667	-2.25105	NAP1L1
cg11298989	-0.930597	-5.00952	-6.23324	0.000877433	0.555667	-2.25139	LENG8
cg24691911	-0.820876	0.284142	-6.23228	0.000878126	0.555667	-2.25157
cg21602179	0.857781	-4.45066	6.23012	0.000879705	0.555667	-2.25198	COG1
cg09635681	0.847812	-4.50657	6.22474	0.000883638	0.555667	-2.253	C16orf88
cg25158026	-0.909859	2.11453	-6.22186	0.000885753	0.555667	-2.25354	SLIT2
cg20118822	0.886955	1.80023	6.22167	0.000885895	0.555667	-2.25358	SYNPO2
cg22566973	-0.789156	2.25571	-6.21908	0.000887801	0.555667	-2.25407
cg03727754	0.951333	1.79546	6.21748	0.00088898	0.555667	-2.25437	CACNA1C
cg09887059	-0.758702	-2.52315	-6.21402	0.000891539	0.555667	-2.25503
cg14847975	0.827572	-4.27415	6.21086	0.000893889	0.555667	-2.25563	ITPR2
cg04982103	0.983509	-4.39734	6.21073	0.000893983	0.555667	-2.25566	RARA
cg02342910	0.898458	2.93607	6.20805	0.000895975	0.555667	-2.25617	TTN
cg05749971	0.938762	-3.12885	6.20765	0.000896275	0.555667	-2.25624	DLEU1
cg02272447	-1.11896	-4.01668	-6.20622	0.000897345	0.555667	-2.25652	FAM76B
cg09538635	0.809395	1.86982	6.20604	0.000897478	0.555667	-2.25655	PTPRG
cg01477933	-0.75611	-1.35352	-6.20213	0.000900402	0.555667	-2.2573
cg18569954	-0.831543	2.99981	-6.20103	0.000901229	0.555667	-2.25751
cg05787508	0.801703	2.76907	6.20061	0.000901542	0.555667	-2.25759
cg08912051	-1.06303	-5.10905	-6.19585	0.000905119	0.555667	-2.25849	HLA
cg21344215	1.20208	-3.13159	6.19371	0.000906738	0.555667	-2.25891	GPN1
cg23219064	0.835799	2.16075	6.19323	0.0009071	0.555667	-2.259
cg23558650	0.94208	-3.33871	6.19309	0.000907204	0.555667	-2.25902	C2CD3
cg12632472	0.928516	0.634648	6.19179	0.000908193	0.555667	-2.25927	FAM69A
cg07262244	-0.790234	-3.60497	-6.19173	0.000908233	0.555667	-2.25928	LIMS2
cg24803290	-1.18291	-3.95883	-6.19133	0.000908535	0.555667	-2.25936	HIVEP2
cg01508436	0.868217	-0.921772	6.19097	0.000908807	0.555667	-2.25943	NFIA
cg13139697	1.05219	2.36599	6.18979	0.000909704	0.555667	-2.25966	RTN1
cg09531592	0.796151	-1.94254	6.18874	0.000910504	0.555667	-2.25986
cg26695010	-0.804251	-4.58628	-6.18536	0.000913071	0.555667	-2.26051	EFEMP2
cg08328777	-0.764958	-2.82966	-6.18504	0.000913315	0.555667	-2.26057	DUOX1
cg10061851	0.823522	-2.09361	6.18023	0.000916989	0.555667	-2.26149	TUBA1A
cg24504999	0.807806	-3.64695	6.17872	0.000918144	0.555667	-2.26178	C15orf41
cg02671116	-1.07889	-4.45951	-6.17849	0.00091832	0.555667	-2.26183	COG8
cg19024476	0.763988	1.41051	6.17844	0.000918357	0.555667	-2.26184
cg23858471	-0.989615	3.19427	-6.17561	0.000920534	0.555667	-2.26238	LINCR
cg04480106	0.835854	0.529776	6.17538	0.000920711	0.555667	-2.26243	RGNEF
cg08847885	1.08823	-4.14592	6.17352	0.000922135	0.555667	-2.26278	APLP2
cg01982088	0.797369	-3.46288	6.17287	0.00092264	0.555667	-2.26291	AJAP1
cg18863595	-0.763597	-1.82887	-6.17175	0.000923501	0.555667	-2.26312	GRM7
cg10476989	-0.792423	3.15892	-6.171	0.000924082	0.555667	-2.26327	ING3
cg22436032	0.86725	1.78429	6.17082	0.000924222	0.555667	-2.2633
cg05769892	0.779446	0.349483	6.16781	0.000926548	0.555667	-2.26388
cg00051163	0.84249	1.90172	6.16759	0.000926719	0.555667	-2.26393	TRIO
cg09455442	0.807732	-0.615901	6.16571	0.000928178	0.555667	-2.26429	PCCA
cg05217986	0.797884	0.520072	6.16511	0.000928641	0.555667	-2.26441
cg12968973	0.96614	-4.01993	6.16467	0.000928986	0.555667	-2.26449	KIF7
cg04945518	0.854638	1.63883	6.16186	0.000931171	0.555667	-2.26504	RSBN1L
cg22463097	0.874464	0.895076	6.16157	0.000931398	0.555667	-2.26509	TRIM26
cg08140801	0.783622	1.92765	6.16151	0.000931442	0.555667	-2.2651	NUP153
cg20079922	1.07749	0.865456	6.16087	0.000931946	0.555667	-2.26523	PCED1B
cg04138376	-0.928628	-4.11082	-6.16029	0.000932397	0.555667	-2.26534	DPYSL2
cg27347727	0.768374	-2.61248	6.15327	0.00093789	0.555667	-2.2667	HOOK2
cg09258022	1.16859	3.94104	6.15319	0.000937956	0.555667	-2.26672	AIMP2
cg17723355	-0.778252	-2.80609	-6.15084	0.000939803	0.555667	-2.26717	STAM
cg11869215	0.920795	-2.95616	6.15049	0.000940078	0.555667	-2.26724	APEX1
cg00759793	0.772491	2.59957	6.14923	0.000941069	0.555667	-2.26749	CALCRL
cg03574723	-0.775122	-2.84796	-6.14471	0.000944642	0.555667	-2.26837	GPR26
cg15503438	-1.10944	-4.91876	-6.1442	0.000945042	0.555667	-2.26846	STARD3NL
cg26146797	0.82121	2.47603	6.14186	0.000946901	0.555667	-2.26892	CPNE5
cg04825408	-0.990059	3.11317	-6.13822	0.000949798	0.555667	-2.26963	TPST1
cg04665984	0.864393	2.28605	6.13803	0.000949949	0.555667	-2.26967	TMEM212
cg18667929	0.795685	-0.511429	6.13664	0.000951058	0.555667	-2.26994	PPP2R5C
cg24254517	0.990552	-3.63194	6.1346	0.000952686	0.555667	-2.27034	INTS7
cg12823387	0.812795	1.36599	6.13394	0.000953212	0.555667	-2.27047	PTPN14
cg20640698	0.977628	-2.79243	6.13133	0.000955302	0.555667	-2.27098	LOH12CR1
cg12507840	0.821952	1.06464	6.13041	0.00095604	0.555667	-2.27116	UBAC2
cg04938082	0.762235	3.33519	6.12911	0.000957086	0.555667	-2.27141	CHTF8
cg21174055	0.977465	-3.50687	6.1264	0.000959269	0.555667	-2.27194	LHX3
cg04988514	0.913309	0.341816	6.12549	0.000960002	0.555667	-2.27212	GRIN2D
cg24522384	1.26263	4.31761	6.12212	0.000962728	0.555667	-2.27278	PDHA2
cg16217803	0.777982	1.10363	6.12069	0.000963884	0.555667	-2.27306	CHST2
cg11683232	0.761499	-1.24377	6.11946	0.00096488	0.555667	-2.2733	RASSF3
cg02372026	0.831644	2.37273	6.11789	0.000966153	0.555667	-2.27361
cg14538757	0.769917	2.47342	6.11712	0.00096678	0.555667	-2.27376	GAS2L3
cg25885161	-0.829081	-0.141409	-6.11678	0.000967056	0.555667	-2.27383	NME7
cg08015883	0.866201	-3.40978	6.11367	0.00096959	0.555667	-2.27444	GATA5
cg04907595	-0.921767	-1.91202	-6.11224	0.000970762	0.555667	-2.27472	RUNX3
cg09140723	0.818864	1.75874	6.11108	0.000971707	0.555667	-2.27495	SGPL1
cg13972706	0.873778	-0.964794	6.10943	0.00097306	0.555667	-2.27528	UTRN
cg15030273	0.81183	1.82725	6.10884	0.000973539	0.555667	-2.27539
cg00454146	-0.842489	-4.28014	-6.10842	0.000973884	0.555667	-2.27547	NT5E
cg20064151	1.09197	-2.15847	6.10745	0.000974681	0.555667	-2.27567	TXNIP
cg21330976	-0.82525	2.11206	-6.10456	0.00097706	0.555667	-2.27624	ANKRD29
cg04590464	0.810887	0.30279	6.10441	0.000977182	0.555667	-2.27627	MGAT4A
cg07766743	-0.874295	-0.106721	-6.10385	0.00097764	0.555667	-2.27638	EPHX2
cg25479340	-0.830651	2.49321	-6.10245	0.000978793	0.555667	-2.27665	LOC105370306
cg00939391	1.28429	-4.46431	6.10232	0.000978908	0.555667	-2.27668	FGFRL1
cg24483028	0.994125	-3.77132	6.10127	0.000979769	0.555667	-2.27688	SGOL2
cg21288083	-1.00962	-4.46965	-6.10001	0.000980816	0.555667	-2.27714	PCYOX1
cg11254952	-0.861763	2.77704	-6.09691	0.000983377	0.555667	-2.27775	KIAA1751
cg01341698	1.00127	-0.291104	6.09582	0.000984286	0.555667	-2.27796	TAOK3
cg03763387	-0.92246	-3.57641	-6.09365	0.000986085	0.555667	-2.27839	DHX9
cg08073214	0.825842	-2.72568	6.0926	0.000986961	0.555667	-2.2786	PSRC1
cg11284147	0.777497	0.5722	6.09039	0.000988805	0.555667	-2.27904
cg03103158	-0.839915	-3.49093	-6.08996	0.000989163	0.555667	-2.27913	INTS9
cg24859937	0.86716	-1.37152	6.0898	0.000989299	0.555667	-2.27916
cg03582793	-0.892653	3.02138	-6.08958	0.000989482	0.555667	-2.2792	ZBTB38
cg13593275	1.97795	3.53897	6.08602	0.000992462	0.555667	-2.27991
cg03166508	0.830767	2.22392	6.08522	0.000993134	0.555667	-2.28007	PAPSS2
cg09882656	-1.14515	-2.92599	-6.08481	0.000993476	0.555667	-2.28015	DAB2
cg26831811	-1.09034	-3.26829	-6.08155	0.000996213	0.555667	-2.2808	ODF2L
cg18765464	0.927852	-2.90102	6.08084	0.000996807	0.555667	-2.28094
cg07948875	0.761914	1.33623	6.08084	0.000996811	0.555667	-2.28094	NME7
cg07974853	0.812263	3.27234	6.08054	0.000997066	0.555667	-2.281	TRIM26
cg22678228	1.05214	2.70275	6.08029	0.000997271	0.555667	-2.28105
cg11018337	0.899115	-2.98709	6.07805	0.000999167	0.555667	-2.28149	FLJ45983
cg24022821	0.792125	-3.55179	6.07665	0.00100034	0.555667	-2.28177
cg16006965	0.775424	0.149777	6.07466	0.00100203	0.555667	-2.28217	GCET2
cg14594859	0.906718	4.71124	6.07464	0.00100205	0.555667	-2.28217	TOP1MT
cg26751511	0.90234	1.65362	6.07428	0.00100236	0.555667	-2.28225
cg07556057	0.846824	1.12665	6.07393	0.00100265	0.555667	-2.28231
cg03440762	0.940089	0.401522	6.07381	0.00100275	0.555667	-2.28234
cg04639555	0.800232	2.12334	6.07373	0.00100282	0.555667	-2.28235	ARG1
cg01414460	0.742841	1.09305	6.07368	0.00100286	0.555667	-2.28236	CHCHD2
cg15798716	-0.975274	2.9785	-6.0726	0.00100378	0.555667	-2.28258	ROR1
cg04812521	0.843963	-0.872221	6.0721	0.0010042	0.555667	-2.28268
cg13201808	0.844699	-2.08778	6.07177	0.00100449	0.555667	-2.28275
cg04179740	0.87047	0.743777	6.0706	0.00100548	0.555667	-2.28298	CDH23
cg15496005	0.812024	-4.71684	6.06819	0.00100754	0.555667	-2.28346	RDX
cg10456710	0.758207	-3.64042	6.06351	0.00101153	0.555667	-2.2844	SNAP23
cg06833062	0.774648	-2.51671	6.063	0.00101197	0.555667	-2.2845	RABGAP1L
cg01257910	1.04216	2.69515	6.06253	0.00101237	0.555667	-2.28459	ERG
cg11969830	-0.882133	0.806138	-6.05729	0.00101688	0.555667	-2.28564	NELL2
cg11225297	0.784762	-3.79216	6.05685	0.00101725	0.555667	-2.28573	COL29A1
cg15551482	0.794576	0.969414	6.05395	0.00101976	0.555667	-2.28631
cg08913260	0.942241	1.97587	6.05241	0.0010211	0.555667	-2.28662	AADACL2
cg01579950	0.833834	-4.13785	6.05228	0.00102121	0.555667	-2.28665	NRXN2
cg17038667	-0.834676	-4.75713	-6.04988	0.00102328	0.555667	-2.28713	FGF3
cg23013029	0.768652	0.360678	6.04766	0.00102521	0.555667	-2.28758
cg24550026	0.75743	1.18368	6.04438	0.00102808	0.555667	-2.28824	BCL2L15
cg15589135	0.760122	0.733215	6.04377	0.0010286	0.555667	-2.28836	LNPEP
cg27531197	0.762745	0.338707	6.04331	0.00102901	0.555667	-2.28846	PIGL
cg25858738	-0.742109	-2.19049	-6.04096	0.00103106	0.555667	-2.28893	EIF4G3
cg03503996	0.74214	0.773852	6.03814	0.00103354	0.555667	-2.2895
cg22081008	0.934798	-3.73331	6.03644	0.00103503	0.555667	-2.28984	DDB2
cg08471800	0.769749	-1.65845	6.03363	0.0010375	0.555667	-2.29041
cg26978818	-1.0005	0.813765	-6.03179	0.00103913	0.555667	-2.29078	LINC01179
cg27626617	-0.997023	-2.70708	-6.03157	0.00103933	0.555667	-2.29083
cg04483623	0.89368	-3.91657	6.02886	0.00104172	0.555667	-2.29138	THOC5
cg25728174	-0.850809	-2.77461	-6.02862	0.00104194	0.555667	-2.29142	IGLON5
cg05669873	-0.79411	-4.20378	-6.02285	0.00104707	0.555667	-2.2926	GORASP1
cg10009284	0.758865	2.3786	6.02274	0.00104716	0.555667	-2.29262	STXBP5
cg01883159	-0.783429	-3.73826	-6.02256	0.00104732	0.555667	-2.29265	TTBK1
cg13214190	0.817093	-0.14698	6.02061	0.00104906	0.555667	-2.29305	PIK3CG
cg17147728	0.87196	-3.75068	6.01945	0.00105009	0.555667	-2.29329	PYGO1
cg06681381	-0.874405	3.43626	-6.01855	0.00105091	0.555667	-2.29347
cg08082581	0.811983	3.15071	6.01673	0.00105253	0.555667	-2.29384	CSGALNACT1
cg17426273	-0.84827	-3.21621	-6.01541	0.00105371	0.555667	-2.29411	NEBL
cg27499197	-0.937136	1.90985	-6.01349	0.00105545	0.555667	-2.2945
cg10668150	0.867932	-3.0639	6.01197	0.00105681	0.555667	-2.29481	GPBP1
cg15695416	0.738068	-0.201443	6.00981	0.00105876	0.555667	-2.29525	FRY
cg23073974	0.765973	0.353217	6.00915	0.00105936	0.555667	-2.29538
cg12420398	-0.815525	-0.796138	-6.00834	0.00106009	0.555667	-2.29555	BDKRB1
cg13648373	1.08363	-4.90843	6.00676	0.00106152	0.555667	-2.29587	IL6ST
cg07137416	-1.15396	2.91613	-6.00502	0.0010631	0.555667	-2.29623	C8orf79
cg00361159	0.805708	0.834443	6.0042	0.00106384	0.555667	-2.29639	CD247
cg06218769	0.781665	2.86866	6.00399	0.00106403	0.555667	-2.29644
cg06848047	0.803321	-3.61046	6.00397	0.00106405	0.555667	-2.29644	SNCA
cg01564943	-0.76421	2.78979	-6.00204	0.0010658	0.555667	-2.29684	GSG1L
cg14221598	0.907986	-3.56187	6.00166	0.00106614	0.555667	-2.29691	SFXN3
cg16003706	-0.755073	2.77119	-6.00157	0.00106623	0.555667	-2.29693	ANKS4B
cg01335597	0.896931	2.91174	6.00134	0.00106644	0.555667	-2.29698	CSNK1G2
cg05280932	-1.10589	2.81533	-6.00089	0.00106685	0.555667	-2.29707	C6orf162
cg10286016	0.797588	2.94945	6.00055	0.00106716	0.555667	-2.29714	HECTD2
cg27024408	-0.871277	0.733263	-5.99882	0.00106873	0.555667	-2.29749	RORA
cg03761569	0.930774	2.65357	5.99774	0.00106972	0.555667	-2.29772	ERICH1
cg09824328	-1.11231	-2.14846	-5.99727	0.00107015	0.555667	-2.29781	SLC2A1
cg07519805	-0.750415	-1.11572	-5.99594	0.00107137	0.555667	-2.29809
cg17962342	0.838553	-2.67041	5.99337	0.00107373	0.555667	-2.29861	HIP1R
cg12382835	-0.779501	-0.0849365	-5.99311	0.00107396	0.555667	-2.29867
cg06280322	0.952596	2.80793	5.99256	0.00107446	0.555667	-2.29878	SCAND3
cg07641563	-0.774837	0.988704	-5.99146	0.00107547	0.555667	-2.299	MIR216A
cg24761638	-0.912867	-0.322365	-5.99059	0.00107628	0.555667	-2.29918
cg14858551	0.764314	-3.95629	5.98903	0.00107771	0.555667	-2.2995	ZNF133
cg14163686	0.734332	1.67154	5.98897	0.00107777	0.555667	-2.29952
cg10935064	-0.937236	4.35879	-5.98873	0.00107799	0.555667	-2.29956	SYCP3
cg05013027	0.797862	-2.2898	5.98743	0.00107918	0.555667	-2.29983	GNL1
cg27133780	0.726743	1.4374	5.98732	0.00107929	0.555667	-2.29986	CMTM7
cg14693681	0.883376	1.15569	5.98728	0.00107933	0.555667	-2.29986	RNF111
cg12326324	0.73841	1.0785	5.98526	0.0010812	0.555667	-2.30028
cg12820191	0.73673	-3.79917	5.98093	0.0010852	0.555667	-2.30117	RFC4
cg16178289	-0.825736	-3.53557	-5.9792	0.00108682	0.555667	-2.30153
cg03836994	0.792585	2.01213	5.97795	0.00108798	0.555667	-2.30178
cg26388669	-0.818855	-4.15864	-5.97672	0.00108912	0.555667	-2.30204	TRMT112
cg05326918	0.904409	-4.12421	5.9697	0.00109569	0.555667	-2.30349	VPS4A
cg20301677	0.973803	1.25947	5.96961	0.00109577	0.555667	-2.30351
cg09125882	1.67334	-5.09378	5.96932	0.00109605	0.555667	-2.30357	FBRSL1
cg14640821	1.15206	2.49186	5.96606	0.00109912	0.555667	-2.30424	ARHGAP15
cg17479424	0.776566	1.56222	5.96572	0.00109943	0.555667	-2.30431	AAK1
cg14058027	-0.768193	4.05297	-5.96381	0.00110124	0.555667	-2.30471	GALNT9
cg05924445	0.746169	-3.71624	5.96349	0.00110154	0.555667	-2.30477	CCDC63
cg17836354	0.792312	1.2346	5.96278	0.00110221	0.555667	-2.30492	MKL1
cg14431020	0.737656	0.00749275	5.9621	0.00110285	0.555667	-2.30506	ELMO1
cg22635723	1.00085	-2.883	5.96085	0.00110404	0.555667	-2.30532	ADD3
cg24360197	0.737128	-3.54296	5.96058	0.0011043	0.555667	-2.30538
cg24897108	0.742749	3.67049	5.95841	0.00110635	0.555667	-2.30583	PFKFB3
cg13033770	0.80359	2.24169	5.95482	0.00110976	0.555667	-2.30657	CDK6
cg02058870	-0.729456	-1.60337	-5.95405	0.0011105	0.555667	-2.30673	SIPA1L1
cg14094063	-0.806245	-3.97794	-5.95089	0.00111352	0.555667	-2.30739	BRAF
cg25039033	-0.909217	1.53147	-5.95052	0.00111387	0.555667	-2.30747
cg02517932	-1.25165	-4.93093	-5.95002	0.00111435	0.555667	-2.30757	ZNF282
cg24181266	0.781448	-2.05462	5.94853	0.00111578	0.555667	-2.30788	DOCK6
cg19666600	0.90704	1.77764	5.94662	0.00111762	0.555667	-2.30828	GPN3
cg00838773	1.19411	-3.58106	5.9459	0.00111831	0.555667	-2.30843	EIF4G3
cg19069660	-0.749619	2.10619	-5.94586	0.00111834	0.555667	-2.30844	SCGN
cg21682199	-0.832804	0.608561	-5.9435	0.00112061	0.555667	-2.30893
cg13367647	-0.834883	-3.9365	-5.94294	0.00112115	0.555667	-2.30905	GBA
cg13898405	-0.900312	-4.55336	-5.93788	0.00112604	0.555667	-2.31011	STK11
cg00190393	0.795599	2.2226	5.93775	0.00112617	0.555667	-2.31013
cg11953335	0.839425	0.44193	5.93702	0.00112688	0.555667	-2.31029	MAML3
cg26599610	-0.781922	1.24693	-5.93511	0.00112873	0.555667	-2.31069	CAND1
cg05926918	-0.82882	4.03373	-5.93503	0.00112881	0.555667	-2.3107	ATP2C2
cg14784779	-0.739591	-0.423022	-5.93395	0.00112986	0.555667	-2.31093
cg22614234	-0.834586	-3.84345	-5.93304	0.00113075	0.555667	-2.31112	VAPA
cg02119866	0.757831	-0.457829	5.93298	0.0011308	0.555667	-2.31113	NAPA
cg25682829	-0.85076	2.40262	-5.92967	0.00113403	0.555667	-2.31182	C6orf182
cg07716437	-1.0975	3.01483	-5.92943	0.00113426	0.555667	-2.31188	TMOD2
cg18001457	0.781664	1.31388	5.92659	0.00113704	0.555667	-2.31247
cg01822557	0.727379	0.839054	5.92622	0.0011374	0.555667	-2.31255	ATG4C
cg06439375	-1.02067	-3.99995	-5.9248	0.0011388	0.555667	-2.31285	AHSA2
cg22458780	-0.730733	2.80763	-5.92457	0.00113903	0.555667	-2.3129	MCC
cg27442221	-0.901025	1.63599	-5.92318	0.00114039	0.555667	-2.31319	PDE4D
cg04247036	-0.767144	1.70829	-5.92088	0.00114265	0.555667	-2.31367	SUN3
cg11110978	-0.861995	-3.86092	-5.92002	0.0011435	0.555667	-2.31385	U2AF1
cg01792182	-0.982065	-3.72813	-5.91756	0.00114593	0.555667	-2.31437	UNC84A
cg26762367	0.725046	2.07768	5.91532	0.00114815	0.555667	-2.31484	ARHGAP35
cg05970003	-0.767342	3.09366	-5.91482	0.00114865	0.555667	-2.31495	LARS2
cg15989101	1.17062	1.63625	5.91375	0.0011497	0.555667	-2.31517	ADRBK2
cg18909924	-0.957939	-3.70831	-5.91103	0.00115241	0.555667	-2.31575	MT1M
cg11994594	0.761827	1.44929	5.90875	0.00115468	0.555667	-2.31623
cg26469793	-0.748289	2.03172	-5.90751	0.00115592	0.555667	-2.31649
cg14565485	0.721165	2.6841	5.90744	0.00115599	0.555667	-2.31651
cg13190885	0.738015	2.85233	5.90636	0.00115706	0.555667	-2.31673	ODF1
cg01465169	0.761302	-3.23736	5.90622	0.0011572	0.555667	-2.31676	CORO6
cg13103303	-0.763336	-3.88478	-5.90594	0.00115749	0.555667	-2.31682	PHOX2A
cg26044032	-0.744712	3.3602	-5.90536	0.00115807	0.555667	-2.31695
cg17572948	0.855751	1.19009	5.90473	0.00115869	0.555667	-2.31708
cg21093789	0.743858	-1.06627	5.90458	0.00115884	0.555667	-2.31711
cg25569396	0.810736	0.586144	5.90427	0.00115916	0.555667	-2.31718	NEDD9
cg11387990	-0.814108	-3.02747	-5.90349	0.00115994	0.555667	-2.31734	BICD1
cg11608671	-0.738468	2.65099	-5.90261	0.00116082	0.555667	-2.31753	PSMC2
cg19676502	0.720234	0.478604	5.90143	0.00116201	0.555667	-2.31778
cg18573244	1.11315	2.49165	5.90101	0.00116243	0.555667	-2.31787	TAS2R7
cg17994840	-0.77335	3.02078	-5.89997	0.00116347	0.555667	-2.31809	INPP5A
cg08172177	-0.973835	1.81941	-5.89942	0.00116402	0.555667	-2.3182	ARHGAP26
cg02120774	-1.4091	-3.87102	-5.89844	0.00116502	0.555667	-2.31841	IGFBP3
cg26861219	0.846026	5.12598	5.89731	0.00116615	0.555667	-2.31865	ARID1B
cg04394763	-0.932438	-0.260254	-5.89483	0.00116866	0.555667	-2.31918	DENND4B
cg26250143	0.845894	-5.1178	5.89162	0.00117191	0.555667	-2.31986	ITGAE
cg27536187	1.05801	-3.29629	5.89064	0.0011729	0.555667	-2.32007	SKI
cg16655338	-0.805394	-3.72789	-5.88968	0.00117388	0.555667	-2.32027	RIMS1
cg03602567	-0.971686	-0.0613341	-5.88961	0.00117395	0.555667	-2.32029	OXGR1
cg09761281	0.75136	1.86328	5.88825	0.00117534	0.555667	-2.32058
cg19959647	0.774165	-3.99097	5.88804	0.00117554	0.555667	-2.32062	HES1
cg06688642	-0.856627	2.51913	-5.88744	0.00117615	0.555667	-2.32075	DNAJC1
cg14269918	0.74261	2.74287	5.88675	0.00117686	0.555667	-2.3209
cg24865549	-0.766853	2.50633	-5.88675	0.00117686	0.555667	-2.3209	SLC17A5
cg19801421	0.797058	-4.28092	5.88664	0.00117697	0.555667	-2.32092	NRIP1
cg10559416	0.741704	0.701051	5.8849	0.00117875	0.555667	-2.32129	CYTIP
cg17014647	-1.05721	0.422554	-5.88298	0.00118071	0.555667	-2.3217	ATXN1
cg03805475	-1.04897	-3.57561	-5.88179	0.00118193	0.555667	-2.32195
cg06032386	0.765849	1.20082	5.8815	0.00118222	0.555667	-2.32201	ADK
cg22622688	-0.98436	2.42362	-5.88035	0.0011834	0.555667	-2.32226	SMIM19
cg19601991	0.882049	-4.64042	5.87906	0.00118473	0.555667	-2.32254	MARCH6
cg24381100	-0.717648	-0.941925	-5.87803	0.00118579	0.555667	-2.32275	GLG1
cg07781142	0.765	-0.400852	5.87731	0.00118652	0.555667	-2.32291
cg25411327	-1.31641	4.1875	-5.87687	0.00118698	0.555667	-2.323	PTPRS
cg08164151	0.896632	-2.50224	5.87572	0.00118816	0.555667	-2.32325
cg12246990	0.753366	-0.21083	5.87503	0.00118887	0.555667	-2.3234	NUP210L
cg25118678	0.888042	-3.94588	5.87492	0.00118899	0.555667	-2.32342	UBTF
cg02150369	-0.843823	-3.37346	-5.8749	0.00118901	0.555667	-2.32342	FST
cg12687090	-0.96183	2.62729	-5.87216	0.00119184	0.555667	-2.32401	FAM184B
cg01621420	-1.23855	-5.14677	-5.8716	0.00119242	0.555667	-2.32413	XRRA1
cg07554357	0.760075	0.758168	5.86977	0.00119431	0.555667	-2.32452	MIR548F5
cg25890787	0.807359	2.14403	5.86974	0.00119435	0.555667	-2.32453	ATP8B1
cg16304644	-0.858226	2.95413	-5.86826	0.00119588	0.555667	-2.32484	CP
cg16120501	-0.981825	4.1992	-5.86819	0.00119595	0.555667	-2.32486	LAMA2
cg01106412	0.76263	-4.25407	5.86365	0.00120068	0.555667	-2.32583	OSBPL3
cg09043576	-0.721505	-4.31229	-5.86331	0.00120103	0.555667	-2.32591	STOML2
cg23725223	-0.91974	-3.90197	-5.86212	0.00120227	0.555667	-2.32616	BCAN
cg23944322	-0.86109	2.00152	-5.86164	0.00120278	0.555667	-2.32627	TECPR2
cg07823267	-0.807334	-0.601261	-5.86148	0.00120294	0.555667	-2.3263
cg19675778	-0.856514	-2.03456	-5.86091	0.00120354	0.555667	-2.32642	SORBS3
cg17249049	0.967003	1.09348	5.85877	0.00120578	0.555667	-2.32688
cg08672176	0.849686	2.01904	5.85861	0.00120595	0.555667	-2.32692	ZFPM2
cg20279402	0.932284	-2.21438	5.85629	0.00120838	0.555667	-2.32742	NIPAL3
cg25255795	-0.751102	-3.9467	-5.85503	0.00120971	0.555667	-2.32769	ISL2
cg10375174	-0.738024	2.74485	-5.85495	0.00120979	0.555667	-2.3277	DNAJC3
cg05138017	-0.724888	1.75081	-5.8549	0.00120984	0.555667	-2.32771
cg14064092	0.806801	2.98576	5.85435	0.00121042	0.555667	-2.32783
cg09293533	0.781325	3.08557	5.85406	0.00121073	0.555667	-2.32789	FOXN3
cg19948457	-0.777157	2.01359	-5.85329	0.00121154	0.555667	-2.32806	PPP3CA
cg22437335	0.841976	1.52846	5.85247	0.00121241	0.555667	-2.32824
cg19664267	-1.01503	-4.15327	-5.8511	0.00121385	0.555667	-2.32853	B3GALT4
cg25157709	-1.05224	-4.57868	-5.85026	0.00121473	0.555667	-2.32871	CPEB2
cg21688540	0.828072	2.37262	5.84934	0.00121571	0.555667	-2.32891
cg15658162	0.898927	0.454037	5.84865	0.00121644	0.555667	-2.32906	DIAPH1
cg15687977	0.880171	0.134542	5.84854	0.00121655	0.555667	-2.32908
cg26168772	0.890218	0.400016	5.84717	0.00121801	0.555667	-2.32938	PTGDR
cg02744249	0.811465	0.11156	5.84598	0.00121927	0.555667	-2.32964	CTSZ
cg05992808	0.711177	1.51999	5.84472	0.00122061	0.555667	-2.32991	STT3B
cg21707740	-0.767389	2.75289	-5.84468	0.00122065	0.555667	-2.32992	SLC38A6
cg23948736	0.815057	0.159968	5.8446	0.00122073	0.555667	-2.32994	LOC101927543
cg12295431	0.739423	1.24609	5.84341	0.001222	0.555667	-2.33019	UBE2E2
cg07917150	-0.719577	-0.93273	-5.84157	0.00122396	0.555667	-2.33059	HOXA3
cg25132782	0.722997	0.275651	5.83941	0.00122627	0.555667	-2.33106
cg13673023	-0.743654	-2.79167	-5.83706	0.00122878	0.555667	-2.33157	FLJ35024
cg06731416	0.784846	2.315	5.83663	0.00122924	0.555667	-2.33166	SYTL2
cg03304706	0.879511	0.309819	5.83639	0.0012295	0.555667	-2.33171	LIPC
cg12147346	0.811253	-0.69811	5.83526	0.00123071	0.555667	-2.33196	VCL
cg05143424	-0.754996	1.8731	-5.8332	0.00123292	0.555667	-2.3324	TREML3
cg09050429	-0.732163	-2.65327	-5.83254	0.00123363	0.555667	-2.33255
cg13089479	-0.724741	0.0439172	-5.83064	0.00123568	0.555667	-2.33296	RBMS3
cg21502869	1.19019	2.59022	5.82963	0.00123677	0.555667	-2.33318	PDS5A
cg10757709	0.728379	1.12393	5.82756	0.00123901	0.555667	-2.33363	EXOC2
cg08704611	0.841422	-3.21579	5.82658	0.00124007	0.555667	-2.33384	HEXDC
cg23377551	-0.745196	-1.29072	-5.82606	0.00124063	0.555667	-2.33396	AGAP2
cg14398342	-0.730961	2.05855	-5.82463	0.00124218	0.555667	-2.33427	TDP1
cg09760836	0.718232	-3.32211	5.82377	0.00124311	0.555667	-2.33445	LOC100134713
cg25442666	0.77993	-0.826049	5.82347	0.00124343	0.555667	-2.33452	INPP4A
cg22504849	0.711415	0.876366	5.82293	0.00124402	0.555667	-2.33464	FBXW11
cg05678191	0.943691	4.01516	5.82206	0.00124496	0.555667	-2.33482	SALL3
cg25127026	0.76435	-0.360893	5.82141	0.00124568	0.555667	-2.33497	ELK3
cg12405833	-0.8233	-3.30799	-5.82059	0.00124657	0.555667	-2.33515	RUNDC2A
cg03349435	0.788684	1.19964	5.82014	0.00124706	0.555667	-2.33524
cg15700931	0.712506	1.10032	5.81992	0.00124729	0.555667	-2.33529	TRMT6
cg20836088	-0.757716	3.04421	-5.81827	0.0012491	0.555667	-2.33565	FARP2
cg04834789	0.830253	-1.48268	5.81817	0.0012492	0.555667	-2.33567
cg18245890	-1.05157	-4.75118	-5.81756	0.00124987	0.555667	-2.33581	BCL6
cg10446107	0.771987	2.2293	5.81685	0.00125064	0.555667	-2.33596
cg00798648	-0.729445	0.802237	-5.81667	0.00125084	0.555667	-2.336	AK9
cg01957732	0.901817	-0.980561	5.81502	0.00125265	0.555667	-2.33636	EYA4
cg16039869	-0.741072	-3.01927	-5.81362	0.00125419	0.555667	-2.33667	PKNOX2
cg26840757	0.70565	3.04282	5.81223	0.0012557	0.555667	-2.33697	PPME1
cg05469530	0.881571	-3.39525	5.81084	0.00125723	0.555667	-2.33727	NUP133
cg03167633	0.805095	2.05825	5.81075	0.00125733	0.555667	-2.33729
cg12516752	1.03931	-3.62559	5.80916	0.00125908	0.555667	-2.33764	FAM110C
cg16371803	0.793403	1.50629	5.80526	0.00126339	0.555667	-2.33849	SNX29
cg08935046	1.01014	2.66894	5.80386	0.00126493	0.555667	-2.3388	FMN1
cg13357482	-1.04312	-4.75452	-5.80343	0.00126541	0.555667	-2.33889	POPDC3
cg13548543	0.880413	0.834154	5.80295	0.00126595	0.555667	-2.339	DNAI1
cg21415068	0.940562	-4.92798	5.80238	0.00126658	0.555667	-2.33913	TROAP
cg24389111	-1.1174	3.09822	-5.80193	0.00126707	0.555667	-2.33922	SART3
cg02152222	-0.82091	1.57623	-5.80042	0.00126875	0.555667	-2.33956	SH3D19
cg21679773	0.766508	-0.403149	5.80016	0.00126904	0.555667	-2.33961	LINC01503
cg22820587	-0.733706	-2.00186	-5.79417	0.00127571	0.555667	-2.34093
cg21429615	0.703282	-0.110342	5.79405	0.00127586	0.555667	-2.34096
cg11368617	0.784969	-2.80879	5.79327	0.00127672	0.555667	-2.34113
cg21252250	-0.703236	0.424206	-5.79263	0.00127744	0.555667	-2.34127	ZNF503
cg09507897	0.803511	3.38176	5.7922	0.00127793	0.555667	-2.34136
cg23564233	-0.707814	3.26574	-5.79212	0.00127801	0.555667	-2.34138
cg13215456	0.732851	0.0932019	5.7911	0.00127916	0.555667	-2.34161
cg13452258	0.865866	-3.13778	5.79081	0.00127948	0.555667	-2.34167	EPHA10
cg21321039	-0.728159	3.3524	-5.78883	0.0012817	0.555667	-2.3421	LRPAP1
cg20227627	0.938181	1.28309	5.78876	0.00128178	0.555667	-2.34212	PRKCE
cg09007163	0.733547	-2.81059	5.78871	0.00128183	0.555667	-2.34213	FAM46B
cg24195637	-0.934715	2.67321	-5.78837	0.00128222	0.555667	-2.34221	ZC3H7A
cg13079912	-1.03271	0.9104	-5.78822	0.00128239	0.555667	-2.34224
cg05280794	-0.73678	1.62974	-5.78772	0.00128296	0.555667	-2.34235	ABR
cg14646653	0.779979	-0.227117	5.78712	0.00128362	0.555667	-2.34248	GLI3
cg06873805	0.751521	2.0549	5.78565	0.00128528	0.555667	-2.34281	AGMO
cg21501616	1.1811	-3.68335	5.78454	0.00128653	0.555667	-2.34305	DCUN1D4
cg05360774	0.725869	-0.268595	5.78446	0.00128663	0.555667	-2.34307
cg03500973	0.835776	-1.06387	5.78406	0.00128707	0.555667	-2.34316
cg05498195	0.70478	0.713914	5.78216	0.00128923	0.555667	-2.34358
cg01677545	-1.05923	-3.00328	-5.78098	0.00129056	0.555667	-2.34384	C14orf37
cg13129591	0.839355	-0.495027	5.77866	0.00129319	0.555667	-2.34435
cg18938674	-0.71089	-4.33105	-5.77617	0.00129603	0.555667	-2.3449	RGS10
cg09135009	0.714819	0.465165	5.7759	0.00129633	0.555667	-2.34496	TSNAX
cg06015119	0.839901	-2.26067	5.77515	0.00129719	0.555667	-2.34513	KIAA1586
cg20007255	0.949404	-0.325517	5.77392	0.00129858	0.555667	-2.3454
cg20158361	0.783744	1.92068	5.77282	0.00129985	0.555667	-2.34564
cg23524699	0.724066	2.88869	5.77183	0.00130097	0.555667	-2.34586
cg05719252	0.759389	-4.3855	5.77182	0.00130099	0.555667	-2.34586	MTHFD2L
cg05536692	0.704558	2.37789	5.77113	0.00130177	0.555667	-2.34602
cg23261107	0.885057	-0.900694	5.7705	0.0013025	0.555667	-2.34616
cg15151378	-0.950656	-4.68794	-5.76964	0.00130348	0.555667	-2.34635	DARS
cg20518903	0.74306	-0.0799803	5.76928	0.0013039	0.555667	-2.34643	HPGD
cg18222083	-0.77549	-3.74847	-5.76918	0.00130401	0.555667	-2.34645	TMEM106A
cg20102639	-0.748587	-1.30707	-5.76896	0.00130427	0.555667	-2.3465
cg20397078	-1.31126	-3.29676	-5.76706	0.00130645	0.555667	-2.34692
cg25949976	0.725092	-2.45361	5.76689	0.00130664	0.555667	-2.34696
cg12342694	1.16362	2.38225	5.76629	0.00130733	0.555667	-2.34709	PEX7
cg13904970	-1.15092	-3.2842	-5.76291	0.00131122	0.555667	-2.34784	ZNF608
cg24032890	-0.713844	2.63885	-5.76271	0.00131146	0.555667	-2.34789	GNPTAB
cg04209949	-0.794398	2.53333	-5.76177	0.00131254	0.555667	-2.34809	TBC1D5
cg13819209	-0.878034	-4.20014	-5.76175	0.00131256	0.555667	-2.3481
cg05182302	0.802142	1.27421	5.76011	0.00131446	0.555667	-2.34846	IL7R
cg17298326	0.702147	0.0144367	5.75988	0.00131472	0.555667	-2.34852
cg09528660	-0.795425	2.56033	-5.75944	0.00131524	0.555667	-2.34861	HERC3
cg13902446	0.95727	-3.42817	5.75846	0.00131637	0.555667	-2.34883	CCHCR1
cg22096955	0.741586	-0.125878	5.75797	0.00131693	0.555667	-2.34894
cg11417323	0.724516	1.51064	5.75791	0.00131701	0.555667	-2.34896	NFYC
cg08382827	0.72092	-0.443359	5.75729	0.00131772	0.555667	-2.34909
cg00483239	0.802183	0.669431	5.75687	0.00131822	0.555667	-2.34919	BCAS3
cg09021005	-0.707788	-2.2701	-5.75649	0.00131865	0.555667	-2.34927	PFKM
cg18230049	0.728721	1.74038	5.75539	0.00131993	0.555667	-2.34952	IL1RAP
cg05016408	-0.753641	-1.67394	-5.75279	0.00132296	0.555667	-2.3501	LOC134466
cg01883164	0.701583	1.42641	5.75278	0.00132297	0.555667	-2.3501	TENM2
cg17739038	0.838832	-3.30759	5.75238	0.00132344	0.555667	-2.35019	HIC1
cg18794473	0.862929	2.50056	5.75234	0.00132349	0.555667	-2.3502	ZFHX4
cg15619756	0.87924	1.38523	5.74959	0.00132669	0.555667	-2.35081	XYLT1
cg07213444	0.763361	-2.50671	5.74887	0.00132754	0.555667	-2.35097	ST3GAL1
cg24440088	0.788687	-3.96203	5.74884	0.00132758	0.555667	-2.35098
cg11281485	-0.732468	-1.34169	-5.74705	0.00132967	0.555667	-2.35138	LOC101927460
cg20363838	0.964086	3.75185	5.7461	0.00133079	0.555667	-2.35159	MMP17
cg13074835	0.913368	-2.30972	5.74597	0.00133093	0.555667	-2.35162	NFKBIL1
cg25407876	-0.698351	0.0230337	-5.74516	0.00133188	0.555667	-2.3518	DNAJC9
cg08286218	0.715546	-3.87044	5.74501	0.00133206	0.555667	-2.35183	CDC16
cg12551079	0.748027	1.3651	5.74371	0.00133359	0.555667	-2.35213	FAM53B
cg21870144	0.793307	1.59752	5.74327	0.00133411	0.555667	-2.35222
cg19967717	-0.79955	-3.86851	-5.74283	0.00133463	0.555667	-2.35232
cg01003320	0.743697	1.52277	5.74225	0.00133532	0.555667	-2.35245
cg15155965	0.751244	2.45057	5.742	0.00133561	0.555667	-2.35251
cg09022294	0.768622	0.397327	5.74098	0.00133681	0.555667	-2.35274	TBC1D15
cg21783033	-0.720539	2.82968	-5.74004	0.00133792	0.555667	-2.35295
cg17958768	-0.749764	0.825028	-5.73881	0.00133937	0.555667	-2.35322	CTDSPL2
cg24993713	0.703065	-0.613808	5.73826	0.00134002	0.555667	-2.35335	IFNG
cg23886974	-0.745076	-3.47154	-5.73505	0.00134383	0.555667	-2.35407	CENPL
cg17953701	0.706226	-0.67372	5.73424	0.00134478	0.555667	-2.35425
cg10995699	-1.12424	3.19449	-5.73233	0.00134706	0.555667	-2.35468
cg07354583	0.705018	0.892925	5.73204	0.0013474	0.555667	-2.35474	CD69
cg02652457	0.756269	1.68901	5.73182	0.00134766	0.555667	-2.35479	NR2C2
cg13468685	0.719849	0.838229	5.73012	0.00134968	0.555667	-2.35517	PLEK
cg07341905	-0.767999	-2.71342	-5.72946	0.00135048	0.555667	-2.35532	ZNF841
cg19430391	-0.728317	-3.85883	-5.72897	0.00135106	0.555667	-2.35543
cg03030317	1.14498	-2.01741	5.72813	0.00135206	0.555667	-2.35562	HCG27
cg10905593	1.02706	-4.11902	5.72727	0.0013531	0.555667	-2.35582	CWF19L1
cg20822767	0.813333	3.32505	5.72695	0.00135348	0.555667	-2.35589	CYP20A1
cg16430572	0.745105	-4.43788	5.72694	0.00135349	0.555667	-2.35589	SAMHD1
cg01343991	0.739352	-4.84895	5.72665	0.00135384	0.555667	-2.35596	C7orf30
cg11305937	-0.779323	-4.10242	-5.72636	0.00135418	0.555667	-2.35602
cg05453337	0.695983	3.35685	5.72305	0.00135816	0.555667	-2.35677	ITPRIP
cg19757435	0.722511	0.920353	5.72265	0.00135864	0.555667	-2.35686	CALN1
cg21691065	0.711128	0.424976	5.72264	0.00135864	0.555667	-2.35686
cg03700171	-0.72584	0.269093	-5.71995	0.00136188	0.555667	-2.35747	IREB2
cg20622669	0.774298	1.40818	5.71986	0.001362	0.555667	-2.35749	PTPRK
cg09939446	-0.746271	2.40165	-5.71956	0.00136236	0.555667	-2.35756	PIK3AP1
cg12068908	0.743029	-0.367372	5.719	0.00136303	0.555667	-2.35768	SPON1
cg16416184	-0.782396	2.9227	-5.71889	0.00136316	0.555667	-2.35771
cg02628930	-0.930167	-4.71671	-5.71888	0.00136317	0.555667	-2.35771	KLHL8
cg07711911	0.732355	2.16832	5.71852	0.00136361	0.555667	-2.35779	KIAA1324L
cg14783646	-1.94526	3.82795	-5.71851	0.00136362	0.555667	-2.35779	FOXK1
cg19238294	-0.704821	1.17522	-5.718	0.00136423	0.555667	-2.35791	BCL2
cg07277549	-1.06601	-2.17747	-5.71695	0.0013655	0.555667	-2.35814	NOD1
cg04852097	-0.744421	2.89986	-5.71637	0.0013662	0.555667	-2.35827	OR2H1
cg10585870	1.0246	-4.46369	5.71622	0.00136638	0.555667	-2.35831	DDX39
cg08074663	0.87238	1.16442	5.7162	0.00136641	0.555667	-2.35831	SNX9
cg01494352	0.834816	-2.30702	5.71546	0.0013673	0.555667	-2.35848	2009-09-01
cg26296401	-0.713088	0.170315	-5.71253	0.00137085	0.555667	-2.35914
cg26771583	-0.839431	-3.90583	-5.71203	0.00137147	0.555667	-2.35926	BEST2
cg14303478	0.700953	-0.0605278	5.70957	0.00137445	0.555667	-2.35981	ZFC3H1
cg04814136	0.734899	1.72714	5.70871	0.0013755	0.555667	-2.36001	CHST11
cg07603382	0.834823	1.48836	5.70803	0.00137633	0.555667	-2.36016	TFPI2
cg11504063	0.72334	-0.0508745	5.70781	0.0013766	0.555667	-2.36021	FNBP1
cg10935762	0.791397	-3.17953	5.7069	0.00137771	0.555667	-2.36042	GATA2
cg03663028	-0.970457	-4.19311	-5.70678	0.00137785	0.555667	-2.36045	ERCC6L2
cg02627599	2.69415	2.88552	5.70669	0.00137797	0.555667	-2.36047
cg15967413	-0.802303	2.99358	-5.7037	0.00138162	0.555667	-2.36114
cg05152213	-0.918568	2.77305	-5.70205	0.00138365	0.555667	-2.36152	STK3
cg22479484	0.8836	2.282	5.70105	0.00138487	0.555667	-2.36175	KCNJ13
cg09529093	-0.720029	1.98273	-5.70037	0.00138571	0.555667	-2.3619	ANGPT1
cg17057086	-0.693903	1.50188	-5.69974	0.00138649	0.555667	-2.36205	KCNQ3
cg25630535	-0.870224	-0.257928	-5.69932	0.00138701	0.555667	-2.36214
cg25588348	-0.693549	-1.24902	-5.69888	0.00138755	0.555667	-2.36224	TTLL5
cg04982344	-0.922206	-2.49648	-5.69656	0.00139041	0.555667	-2.36277	IFT57
cg18574969	0.723945	0.216829	5.69622	0.00139083	0.555667	-2.36285
cg23595396	0.70141	-3.09505	5.69365	0.001394	0.555667	-2.36343	HCG27
cg05939986	0.711309	-0.177558	5.69318	0.00139458	0.555667	-2.36354
cg10889506	1.02544	-4.56558	5.69229	0.00139568	0.555667	-2.36374	RP9
cg08564867	0.693894	-4.1837	5.69102	0.00139727	0.555667	-2.36403	SENP3
cg00740088	0.695932	-1.06342	5.68986	0.0013987	0.555667	-2.36429
ch.2.51292200F	-1.04134	-3.75185	-5.68828	0.00140066	0.555667	-2.36466
cg12870705	-0.979111	-3.27155	-5.68634	0.00140309	0.555667	-2.3651	NRP1
cg11622164	1.10504	-2.08799	5.68587	0.00140367	0.555667	-2.36521
cg02754631	0.71652	3.6394	5.68572	0.00140386	0.555667	-2.36524	EPHA4
cg14101357	-0.839174	-2.61319	-5.68251	0.00140786	0.555667	-2.36597	FAM178A
cg20294763	-0.805155	-0.451862	-5.68211	0.00140837	0.555667	-2.36607	TAOK3
cg02755090	1.16928	3.01826	5.68107	0.00140968	0.555667	-2.36631	CLHC1
cg13080195	-0.895761	-4.63645	-5.67828	0.00141317	0.555667	-2.36694	SCD5
cg17709077	-0.715348	2.55279	-5.67718	0.00141456	0.555667	-2.3672
cg22792910	0.734278	-0.574364	5.67673	0.00141513	0.555667	-2.3673	ANXA4
cg05031034	0.777349	2.63049	5.67625	0.00141574	0.555667	-2.36741	PDCD7
cg02604995	0.710506	1.69791	5.6757	0.00141642	0.555667	-2.36753	BANP
cg06854813	1.01737	2.00362	5.67248	0.00142049	0.555667	-2.36827	ADAL
cg02889076	-0.843727	-5.03042	-5.67126	0.00142204	0.555667	-2.36855	DYNLRB2
cg11974931	0.699029	-0.562892	5.67089	0.00142251	0.555667	-2.36864	RBM47
cg19414630	-0.728857	-2.4563	-5.67076	0.00142267	0.555667	-2.36867
cg15315656	0.796329	2.52977	5.6705	0.001423	0.555667	-2.36873	MTCL1
cg26623759	0.876006	3.81008	5.66998	0.00142365	0.555667	-2.36885	ZFAT
cg06707406	-0.709322	0.650125	-5.66936	0.00142444	0.555667	-2.36899	NRXN1
cg25027698	-0.768884	3.09829	-5.66811	0.00142603	0.555667	-2.36928	ACAD11
cg23966329	-0.845563	-4.2568	-5.668	0.00142617	0.555667	-2.3693	UBE2G1
cg00408980	-0.90617	2.77289	-5.66635	0.00142827	0.555667	-2.36968	HMBOX1
cg03781663	0.707058	-0.791025	5.66475	0.00143031	0.555667	-2.37005	AHNAK
cg27295118	0.817626	-0.852657	5.66234	0.00143339	0.555667	-2.37061
cg16259069	0.945394	-3.54404	5.66157	0.00143437	0.555667	-2.37078	ACO1
cg04997743	0.74433	1.37768	5.65965	0.00143682	0.555667	-2.37123	PPT1
cg26547924	-0.876114	-3.54399	-5.6581	0.00143881	0.555667	-2.37158	KCNK2
cg01933329	-1.08404	3.64435	-5.65794	0.00143902	0.555667	-2.37162	KIF26A
cg15208856	0.712466	2.6415	5.65702	0.0014402	0.555667	-2.37183	SNX9
cg17392347	-0.957728	2.71761	-5.65552	0.00144212	0.555667	-2.37218	LOC101929532
cg02609279	0.727284	0.66298	5.6546	0.00144331	0.555667	-2.37239	ITGA4
cg23831542	0.97797	-3.92995	5.65382	0.00144431	0.555667	-2.37257	TMEM11
cg14921479	0.695159	0.688115	5.65304	0.00144532	0.555667	-2.37275	ARSG
cg19308132	0.743578	-0.846151	5.65301	0.00144536	0.555667	-2.37276	NCALD
cg01556781	-0.693913	0.693325	-5.65248	0.00144605	0.555667	-2.37288	ERP27
cg02134923	-0.72035	-0.181003	-5.65122	0.00144768	0.555667	-2.37317
cg02916102	0.725779	-3.2761	5.65041	0.00144872	0.555667	-2.37336	CYP11A1
cg09757474	0.743174	-3.50274	5.64947	0.00144994	0.555667	-2.37358	ATP2A1
cg22180580	-0.737671	-0.752344	-5.64621	0.00145416	0.555667	-2.37433	NHSL1
cg13722693	0.926732	-3.42052	5.64509	0.00145562	0.555667	-2.37459	PIGM
cg06000732	0.690275	0.777167	5.64348	0.00145771	0.555667	-2.37496	TMEM144
cg09012576	-0.706897	3.18132	-5.64333	0.00145791	0.555667	-2.375	TRAPPC9
cg02480692	-0.727281	2.45746	-5.64269	0.00145875	0.555667	-2.37515	LIN54
cg03399210	-0.702859	1.60262	-5.64257	0.0014589	0.555667	-2.37518
cg03891911	0.696218	1.23528	5.64194	0.00145973	0.555667	-2.37532	TMEM156
cg07085900	0.862765	2.28238	5.63961	0.00146277	0.555667	-2.37586	ZNF177
cg14022377	-0.870896	-4.16315	-5.63957	0.00146282	0.555667	-2.37587	SUGT1P1
cg25961816	0.728831	-0.814997	5.63834	0.00146443	0.555667	-2.37616
cg17741629	0.744528	-0.275264	5.63792	0.00146498	0.555667	-2.37626	SETDB2
cg01210727	-0.774257	1.79141	-5.63789	0.00146501	0.555667	-2.37626
cg08881175	0.75531	0.865802	5.63733	0.00146575	0.555667	-2.37639
cg14003035	-1.13729	-1.81316	-5.63629	0.00146712	0.555667	-2.37663	KIAA1755
cg20616856	0.745051	1.00191	5.63574	0.00146784	0.555667	-2.37676
cg06824297	-0.695118	-4.39794	-5.63574	0.00146784	0.555667	-2.37676	RWDD2B
cg08584665	0.720348	1.75452	5.63375	0.00147045	0.555667	-2.37722	IGF2BP3
cg25806261	0.723975	-3.6566	5.63296	0.00147149	0.555667	-2.37741	CUL4A
cg24100957	-0.69103	-0.272447	-5.63237	0.00147226	0.555667	-2.37755	LOC339529
cg19827599	1.08247	3.78035	5.63118	0.00147384	0.555667	-2.37782	LRPAP1
cg07119830	0.716055	1.46697	5.63067	0.00147451	0.555667	-2.37794	TRIM8
cg21698185	1.31688	-4.29384	5.63055	0.00147467	0.555667	-2.37797	KBTBD11
cg20688993	1.0285	3.18564	5.62889	0.00147686	0.555667	-2.37836	ZFHX4
cg11349328	-0.692985	-3.75404	-5.62818	0.0014778	0.555667	-2.37852	PSMB3
cg18420655	0.751542	1.49768	5.6278	0.0014783	0.555667	-2.37861	SERPINB7
cg04147906	0.719764	0.894515	5.62573	0.00148105	0.555667	-2.37909	NLK
cg12827655	-0.760884	2.83519	-5.62262	0.00148517	0.555667	-2.37982	MAATS1
cg10718401	0.817251	0.970229	5.62242	0.00148545	0.555667	-2.37987
cg14322215	-3.21708	-2.6051	-5.62147	0.00148671	0.555667	-2.38009	TRIM27
cg00889057	0.95523	-3.95308	5.62061	0.00148786	0.555667	-2.38029	ITPK1
cg03184290	1.41356	-0.596421	5.6196	0.0014892	0.555667	-2.38053	PITX2
cg07264607	-0.684	-2.17826	-5.61958	0.00148923	0.555667	-2.38053	CHN2
cg08856463	0.889711	2.37272	5.61952	0.00148931	0.555667	-2.38054
cg19464247	0.968085	3.70158	5.61907	0.00148992	0.555667	-2.38065	ADAM19
cg14965722	0.877059	-2.0626	5.618	0.00149135	0.555667	-2.3809	DNER
cg05194545	-0.693324	0.718935	-5.61781	0.0014916	0.555667	-2.38095	ARHGAP12
cg10151473	0.884993	-3.40867	5.61764	0.00149183	0.555667	-2.38099	ITIH5
cg04219410	-0.685305	-3.36511	-5.61626	0.00149368	0.555667	-2.38131	PLK1S1
cg13619781	0.69992	1.24648	5.61612	0.00149386	0.555667	-2.38134	NOS1AP
cg02168750	0.708829	0.754379	5.61557	0.0014946	0.555667	-2.38147	C9orf92
cg21769057	1.00776	2.25311	5.61393	0.00149679	0.555667	-2.38185	CDK14
cg19638036	0.920249	-0.458826	5.61221	0.0014991	0.555667	-2.38226	UPF2
cg27021056	0.965599	-4.47469	5.61113	0.00150056	0.555667	-2.38251	USP36
cg11160673	-0.897327	1.81783	-5.60787	0.00150496	0.555667	-2.38328	BBX
cg08328513	-0.827557	-0.328703	-5.60729	0.00150574	0.555667	-2.38341	BHMT2
cg07279281	-0.816939	-2.88425	-5.60657	0.00150672	0.555667	-2.38358	ALS2CL
cg17863177	0.875712	2.99498	5.60655	0.00150674	0.555667	-2.38359	ATAD1
cg09093150	0.738725	0.53381	5.60571	0.00150788	0.555667	-2.38378
cg04217419	1.04492	-4.25165	5.60524	0.00150852	0.555667	-2.38389	HS6ST1
cg16429076	-0.756007	2.07543	-5.60493	0.00150894	0.555667	-2.38397	RPL3
cg17842157	0.989987	-3.3982	5.60398	0.00151022	0.555667	-2.38419	HDAC5
cg19307651	-0.923927	-4.4635	-5.6023	0.00151251	0.555667	-2.38459	MIF
cg08236562	0.8713	2.34435	5.60215	0.00151271	0.555667	-2.38462
cg03344187	0.727942	0.310622	5.60184	0.00151313	0.555667	-2.38469
cg14761454	0.729808	-1.76012	5.60137	0.00151378	0.555667	-2.3848	ATM
cg00620552	0.781811	-3.78759	5.60064	0.00151476	0.555667	-2.38498	MSH6
cg04677623	0.953592	-1.9058	5.59862	0.00151752	0.555667	-2.38545	PVRL2
cg27650654	0.689487	1.49661	5.59827	0.001518	0.555667	-2.38553	UBASH3B
cg16739503	0.925045	3.65614	5.5964	0.00152054	0.555667	-2.38597	RASA3
cg18081349	0.792425	2.72996	5.59486	0.00152266	0.555667	-2.38634	PDE6A
cg01985330	0.723055	-0.458683	5.59442	0.00152326	0.555667	-2.38644
cg19441618	0.754681	1.07068	5.59434	0.00152337	0.555667	-2.38646
cg08926546	-0.787544	0.417721	-5.59341	0.00152464	0.555667	-2.38668	NAV1
cg11748354	0.864093	-0.14606	5.59326	0.00152485	0.555667	-2.38672	ELOVL5
cg15204734	-0.694867	-0.729492	-5.59321	0.00152492	0.555667	-2.38673	BDKRB1
cg04661335	0.688857	1.5364	5.59313	0.00152502	0.555667	-2.38675	KCNAB1
cg26946534	-0.695478	3.33603	-5.59285	0.00152541	0.555667	-2.38681	TRIM25
cg25797694	-0.741446	1.49688	-5.5926	0.00152576	0.555667	-2.38687
cg22510376	0.907424	-3.04878	5.59255	0.00152582	0.555667	-2.38688
cg09978965	0.792975	0.729094	5.59093	0.00152805	0.555667	-2.38727
cg02807201	-1.50103	-3.53497	-5.58987	0.00152951	0.555667	-2.38752	IQSEC1
cg25319055	0.694977	1.90366	5.58949	0.00153003	0.555667	-2.38761	ZMYND11
cg23561752	-0.740423	2.28362	-5.58779	0.00153237	0.555667	-2.38801	ZNF828
cg01738604	0.687172	2.50681	5.58712	0.0015333	0.555667	-2.38817	DOK6
cg08154612	0.755238	-1.40037	5.58648	0.00153419	0.555667	-2.38832
cg15338313	0.938535	2.19811	5.58484	0.00153644	0.555667	-2.38871	CERS5
cg15154701	-0.939497	1.17642	-5.5847	0.00153664	0.555667	-2.38874
cg17001526	0.793825	-2.06868	5.58458	0.00153681	0.555667	-2.38877	METTL22
cg04430381	0.722294	-3.9793	5.5837	0.00153802	0.555667	-2.38898	ZEB1
cg19005662	0.887161	-3.08247	5.58339	0.00153846	0.555667	-2.38905	TTC5
cg19875202	-0.679002	-0.619498	-5.58252	0.00153966	0.555667	-2.38926	KIAA1919
cg21817743	-0.702416	1.87249	-5.58204	0.00154033	0.555667	-2.38937
cg00559300	-0.756947	2.98472	-5.58193	0.00154048	0.555667	-2.3894	ATP11B
cg04541297	-0.718192	-0.0881398	-5.58107	0.00154167	0.555667	-2.3896	FAM13A
cg24955177	-0.993562	3.19609	-5.58029	0.00154276	0.555667	-2.38979	PKD2
cg11601967	0.848032	2.11908	5.58018	0.00154291	0.555667	-2.38981	MAD1L1
cg06315208	0.69945	2.56559	5.57962	0.00154369	0.555667	-2.38995	MDC1
cg26796793	-1.82116	4.62769	-5.5792	0.00154428	0.555667	-2.39004	ARPIN
cg17716947	0.694369	0.349665	5.57824	0.00154561	0.555667	-2.39027
cg06856735	-0.774992	0.594894	-5.57803	0.00154591	0.555667	-2.39032	TBC1D16
cg07723198	-0.761036	1.44737	-5.57773	0.00154632	0.555667	-2.39039	TRAPPC11
cg22017972	-0.947253	1.6412	-5.5772	0.00154707	0.555667	-2.39052	CPB2
cg21818602	0.962711	-4.41544	5.57659	0.00154791	0.555667	-2.39066	SUB1
cg11580575	-1.02647	4.16195	-5.57646	0.00154809	0.555667	-2.39069	LARP1
cg04131508	0.709976	0.0248342	5.57298	0.00155296	0.555667	-2.39152
cg08396875	-0.700595	-0.973302	-5.57132	0.00155528	0.555667	-2.39192	DOCK10
cg22115076	0.756618	-2.07655	5.56911	0.00155838	0.555667	-2.39244
cg20604021	0.754931	2.83474	5.56725	0.00156101	0.555667	-2.39289	PTTG1IP
cg04846243	0.791265	-3.44843	5.56628	0.00156238	0.555667	-2.39312	IGF2BP1
cg19945200	0.694206	-3.8086	5.56564	0.00156327	0.555667	-2.39327	MBNL2
cg05181727	0.677869	-0.511111	5.56551	0.00156346	0.555667	-2.3933	TRAF3IP1
cg01338957	0.931481	-3.13177	5.56524	0.00156385	0.555667	-2.39337	GOLGA8B
cg01722297	0.719855	1.06591	5.56522	0.00156387	0.555667	-2.39337	SNX11
cg04414865	0.761725	3.00059	5.56504	0.00156413	0.555667	-2.39341	BLZF1
cg23545105	0.728102	-0.636982	5.56313	0.00156683	0.555667	-2.39387	OCIAD2
cg25648267	1.20906	-2.19154	5.56302	0.00156698	0.555667	-2.39389	PITX1
cg09736391	0.713953	2.33091	5.5626	0.00156758	0.555667	-2.39399	FLT1
cg25574765	0.783567	1.42211	5.5606	0.00157041	0.555667	-2.39447	PPFIA1
cg05798929	0.720189	-0.0713851	5.55784	0.00157433	0.555667	-2.39513
cg09837748	-0.761233	-4.48121	-5.55721	0.00157522	0.555667	-2.39528	G2E3
cg16516712	-0.763228	0.960555	-5.55686	0.00157572	0.555667	-2.39536	SHANK2
cg10626391	0.797627	-3.05047	5.55678	0.00157584	0.555667	-2.39538	NXN
cg17511575	-0.798449	-0.50974	-5.55656	0.00157616	0.555667	-2.39544	CLASP1
cg17494733	-0.7335	-3.46427	-5.55633	0.00157648	0.555667	-2.39549	DCPS
cg03111427	-0.684742	1.30386	-5.55584	0.00157717	0.555667	-2.39561
cg00224487	0.759058	3.4312	5.55435	0.0015793	0.555667	-2.39597	GSTZ1
cg13389673	0.869806	-0.231793	5.55377	0.00158013	0.555667	-2.3961	IL16
cg18634342	1.11145	-4.59416	5.55367	0.00158028	0.555667	-2.39613	NUDT5
cg01854882	1.16018	-3.9264	5.55366	0.00158029	0.555667	-2.39613	LPAR1
cg12833451	-0.81379	2.32069	-5.55226	0.00158229	0.555667	-2.39647	CLASP2
cg12794151	-0.894283	2.195	-5.55194	0.00158275	0.555667	-2.39654
cg11461808	-0.707952	-1.98294	-5.55048	0.00158484	0.555667	-2.39689	GPER
cg03305720	0.683983	2.50434	5.54927	0.00158657	0.555667	-2.39718	ST5
cg09971671	0.895273	3.25504	5.54916	0.00158674	0.555667	-2.39721	ZNF664
cg15644668	0.727473	0.33979	5.54782	0.00158866	0.555667	-2.39753	MIR548F3
cg07657771	0.673841	0.00179427	5.54659	0.00159043	0.555667	-2.39783	DCLRE1A
cg18032744	0.949787	-2.88244	5.54642	0.00159067	0.555667	-2.39787	SPRY2
cg09095972	-0.805385	1.03394	-5.54604	0.00159122	0.555667	-2.39796	ASTN2
cg14138509	0.752092	-3.70759	5.5458	0.00159157	0.555667	-2.39802
cg19957094	-0.70232	0.301767	-5.54537	0.00159218	0.555667	-2.39812	HUNK
cg02159327	0.688233	-0.8241	5.54531	0.00159228	0.555667	-2.39813
cg02062466	-0.68085	2.9162	-5.54507	0.00159261	0.555667	-2.39819
cg11887721	0.952346	-2.66856	5.54364	0.00159469	0.555667	-2.39854	FNTB
cg20464902	0.755508	-1.02011	5.5432	0.00159531	0.555667	-2.39864	FYN
cg03346813	-0.681569	0.519387	-5.54227	0.00159666	0.555667	-2.39886
cg08777079	0.738684	1.81918	5.54174	0.00159742	0.555667	-2.39899
cg11916753	0.70101	0.203185	5.54081	0.00159878	0.555667	-2.39922	AUTS2
cg13334091	0.684535	-0.0425865	5.54033	0.00159947	0.555667	-2.39933	JARID2
cg20400796	-0.836448	2.93445	-5.53938	0.00160084	0.555667	-2.39956
cg06013127	-0.678678	4.50313	-5.53877	0.00160173	0.555667	-2.39971	GIT1
cg16543884	0.746511	1.28084	5.53804	0.0016028	0.555667	-2.39988	ANKS1A
cg18235479	0.804433	0.892896	5.53793	0.00160295	0.555667	-2.39991	NSMCE2
cg16526120	0.693939	0.159466	5.53659	0.0016049	0.555667	-2.40023
cg15320596	0.753302	1.00321	5.53643	0.00160514	0.555667	-2.40027	CCDC6
cg17374310	0.712634	1.50371	5.53535	0.0016067	0.555667	-2.40053	CHN1
cg03976882	0.758075	-0.358938	5.53388	0.00160885	0.555667	-2.40088
cg17797313	-0.689407	1.49042	-5.53242	0.00161097	0.555667	-2.40124
cg18211585	0.744336	1.64323	5.53154	0.00161227	0.555667	-2.40145
cg22554456	-0.691774	-1.31774	-5.53139	0.00161248	0.555667	-2.40148	CHN2
cg14328664	-0.772693	-2.93317	-5.52928	0.00161558	0.555667	-2.402	SH2D4A
cg13935535	0.935644	2.55115	5.52889	0.00161614	0.555667	-2.40209	MKL1
cg00573623	-0.697188	2.3408	-5.52782	0.00161771	0.555667	-2.40235	EFCAB4B
cg03181899	0.763021	-2.70429	5.52753	0.00161814	0.555667	-2.40242	PDLIM3
cg03595494	-0.752902	3.33028	-5.52684	0.00161915	0.555667	-2.40258	EI24
cg09262732	-0.767605	1.92032	-5.52614	0.00162019	0.555667	-2.40275	GIGYF1
cg00066111	0.823513	-0.128395	5.52589	0.00162055	0.555667	-2.40281	DYNAP
cg03541203	0.730541	0.618412	5.52579	0.0016207	0.555667	-2.40284	MLLT3
cg18680612	0.719768	-0.522647	5.52533	0.00162137	0.555667	-2.40295
cg20350144	0.705712	3.20941	5.52513	0.00162167	0.555667	-2.403	RPS9
cg07458466	-0.744321	2.67332	-5.52416	0.0016231	0.555667	-2.40323	PLCZ1
cg17260222	0.769719	2.29628	5.52367	0.00162382	0.555667	-2.40335
cg25261803	0.766368	-1.15199	5.52367	0.00162382	0.555667	-2.40335	FRY
cg11333940	-0.673603	-1.13338	-5.52355	0.00162399	0.555667	-2.40338	PDE9A
cg15635867	0.897124	0.471913	5.52278	0.00162513	0.555667	-2.40357	SPAG6
cg19549040	0.685228	-2.07839	5.52263	0.00162534	0.555667	-2.4036
cg07032245	-1.16801	-3.45633	-5.52234	0.00162577	0.555667	-2.40367	NPW
cg14510371	-0.714899	3.69966	-5.52192	0.00162639	0.555667	-2.40377	GLI2
cg10778104	0.722777	-0.329485	5.52004	0.00162918	0.555667	-2.40423	KIAA1217
cg05195377	-0.913583	0.728783	-5.51998	0.00162926	0.555667	-2.40424	NCOA2
cg07103201	0.698079	-0.45837	5.51987	0.00162943	0.555667	-2.40427	CYTSB
cg07132072	-0.77229	2.18883	-5.51929	0.00163029	0.555667	-2.40441	CCDC88A
cg11236727	0.715112	-0.187992	5.51902	0.00163068	0.555667	-2.40448
cg24487151	0.75066	0.546804	5.51809	0.00163206	0.555667	-2.4047
cg24282401	0.685543	2.84619	5.5172	0.00163338	0.555667	-2.40492	PPP2R2D
cg06934227	0.725199	0.795998	5.51655	0.00163435	0.555667	-2.40508
cg03217411	-0.889827	2.27481	-5.51589	0.00163533	0.555667	-2.40524	HMGN3
cg16477611	-0.673175	-0.249801	-5.51464	0.00163718	0.555667	-2.40554
cg05762432	0.710897	0.869103	5.51419	0.00163786	0.555667	-2.40565	PALLD
cg00255405	0.811582	-3.89174	5.51263	0.00164018	0.555667	-2.40603	C1orf125
cg23930420	0.770817	-2.98882	5.51234	0.00164062	0.555667	-2.4061	UBA5
cg11310527	-0.972317	3.39469	-5.51207	0.00164102	0.555667	-2.40616	FAM149A
cg12973303	-0.713333	2.19208	-5.51173	0.00164153	0.555667	-2.40625	DAB1
cg09778229	1.09943	-2.70189	5.51134	0.0016421	0.555667	-2.40634	ZNF488
cg09755512	0.704475	2.64563	5.51098	0.00164264	0.555667	-2.40643	PAPPA
cg24713789	1.19418	-3.76256	5.5109	0.00164277	0.555667	-2.40645	AGPAT3
cg27079907	0.719944	-1.99324	5.51057	0.00164326	0.555667	-2.40653
cg07453683	0.86772	3.46208	5.50904	0.00164554	0.555667	-2.4069	SEMA6A
cg19669107	1.36496	-1.63348	5.50903	0.00164555	0.555667	-2.4069	PTGER4
cg06332666	0.763778	2.69283	5.50889	0.00164577	0.555667	-2.40694	WDR33
cg23682641	-0.711293	2.8681	-5.50863	0.00164616	0.555667	-2.407	SNHG3
cg17041755	0.877208	2.32275	5.50817	0.00164685	0.555667	-2.40711	OMG
cg22757535	0.786852	0.870234	5.5081	0.00164696	0.555667	-2.40713
cg02242794	0.675244	1.35784	5.50775	0.00164747	0.555667	-2.40721	PARP11
cg26773549	0.765843	1.28676	5.50726	0.00164821	0.555667	-2.40733	AHI1
cg03123044	-0.802417	0.730359	-5.50622	0.00164977	0.555667	-2.40759
cg00957696	0.841343	-2.80854	5.50538	0.00165104	0.555667	-2.40779
cg14077106	0.793471	-4.18763	5.50534	0.00165109	0.555667	-2.4078	N4BP2L2
cg10516338	0.682945	0.698341	5.50459	0.00165222	0.555667	-2.40798
cg16035723	0.74104	3.20284	5.50439	0.00165253	0.555667	-2.40803	TMEM218
cg01363387	-0.747155	2.62111	-5.50027	0.00165874	0.555667	-2.40904	LOC101929710
cg26192826	0.764099	2.06167	5.50018	0.00165887	0.555667	-2.40906	CPT1A
cg07370751	0.682512	2.32161	5.50016	0.0016589	0.555667	-2.40906	ACVR1B
cg05573264	-0.681725	2.86984	-5.49983	0.0016594	0.555667	-2.40915	CD82
cg24179065	-0.673263	-4.03405	-5.49732	0.00166319	0.555667	-2.40976	SRPK1
cg05507490	-0.691073	-1.94684	-5.49729	0.00166324	0.555667	-2.40977
cg06327814	-0.678273	0.512557	-5.49716	0.00166344	0.555667	-2.4098	C7orf53
cg01787084	0.748852	1.08763	5.49681	0.00166396	0.555667	-2.40988	FBXO31
cg25267285	0.674891	-3.20903	5.49437	0.00166766	0.555667	-2.41048	HIST1H1D
cg23109559	-0.676072	3.03587	-5.49433	0.00166773	0.555667	-2.41049	ACTN2
cg24907762	0.928643	1.87931	5.49341	0.00166913	0.555667	-2.41071	ZNF22
cg03839661	0.780492	-2.7024	5.49331	0.00166928	0.555667	-2.41074	MGC45800
cg11073833	-0.850145	-3.74442	-5.49233	0.00167077	0.555667	-2.41098	SLC39A1
cg01139861	-0.893446	-0.656301	-5.49199	0.0016713	0.555667	-2.41106	IKZF1
cg00687117	0.732114	1.79235	5.49134	0.00167227	0.555667	-2.41122
cg13021821	0.688976	0.194329	5.49079	0.00167311	0.555667	-2.41135
cg03536993	1.00509	1.52003	5.49061	0.0016734	0.555667	-2.4114	GNAQ
cg24040694	0.714907	1.54889	5.49052	0.00167354	0.555667	-2.41142	ADORA2A
cg17640371	-0.682343	2.1606	-5.4903	0.00167386	0.555667	-2.41147	LINC00353
cg15260981	0.736591	1.96189	5.4898	0.00167463	0.555667	-2.4116	EPS8
cg07230698	0.700468	2.16114	5.48967	0.00167483	0.555667	-2.41163	TEX36
cg10795666	0.682089	-3.54137	5.48868	0.00167634	0.555667	-2.41187	MLNR
cg18009825	0.836386	-4.16424	5.48743	0.00167826	0.555667	-2.41218	CCDC45
cg19130981	-0.721355	2.94055	-5.48567	0.00168095	0.555667	-2.41261	RHEB
cg19557190	-0.697603	-4.41766	-5.48567	0.00168096	0.555667	-2.41261	GPBP1
cg26643116	0.709144	0.20351	5.48359	0.00168414	0.555667	-2.41312
cg18744828	0.855943	0.97303	5.48294	0.00168514	0.555667	-2.41328
cg07682600	1.24965	-3.53816	5.48288	0.00168523	0.555667	-2.41329	FLT4
cg11974946	0.690441	0.526805	5.48202	0.00168655	0.555667	-2.4135	CHD2
cg16745086	-0.707428	2.03022	-5.48167	0.0016871	0.555667	-2.41359	POTEE
cg06713374	-0.737982	-3.89121	-5.48131	0.00168766	0.555667	-2.41368	EMP2
cg24023453	0.914558	-3.49887	5.47968	0.00169017	0.555667	-2.41408	HCG27
cg01896473	0.869433	-1.35574	5.47814	0.00169254	0.555667	-2.41446
cg04290349	0.669723	-4.27428	5.47753	0.00169348	0.555667	-2.41461	IFT122
cg14733042	0.710472	0.735087	5.47633	0.00169534	0.555667	-2.4149
cg06015379	0.776207	3.24988	5.47632	0.00169536	0.555667	-2.41491
cg24236334	0.673406	0.509908	5.47525	0.00169701	0.555667	-2.41517
cg00079656	0.685373	1.29964	5.47454	0.00169812	0.555667	-2.41535	C5orf42
cg13986821	-1.09315	-4.67309	-5.47394	0.00169905	0.555667	-2.41549	CDK8
cg08253824	-0.675542	2.83685	-5.47245	0.00170136	0.555667	-2.41586	SCN8A
cg07106095	0.751723	-0.168613	5.47213	0.00170186	0.555667	-2.41594	PARP15
cg11595155	0.667275	-2.11193	5.4719	0.00170221	0.555667	-2.41599	ZNF570
cg14686533	0.685487	-2.34551	5.47101	0.00170361	0.555667	-2.41622	SHROOM3
cg23470478	-0.67208	2.90537	-5.47095	0.00170369	0.555667	-2.41623	ZNF559
cg11719323	-0.970644	-2.82516	-5.47051	0.00170438	0.555667	-2.41634	C14orf178
cg18912783	-0.716444	-3.79598	-5.47026	0.00170478	0.555667	-2.4164	RPS6KA1
cg02606496	-0.733808	-2.33826	-5.46888	0.00170692	0.555667	-2.41674	AK1
cg09107155	0.695022	0.519979	5.46794	0.00170839	0.555667	-2.41697	ELF1
cg02860543	0.719735	-2.69307	5.46706	0.00170976	0.555667	-2.41719	IGF2BP3
cg05535321	-0.800838	1.83351	-5.46545	0.00171229	0.555667	-2.41759	LOC102724919
cg04071964	0.674224	1.15683	5.46454	0.00171371	0.555667	-2.41781	GPR128
cg21471580	-1.56692	1.78792	-5.46404	0.0017145	0.555667	-2.41794	PIWIL2
cg24334648	0.715996	-3.3646	5.46309	0.00171599	0.555667	-2.41817	GATA2
cg07702089	0.667382	0.654516	5.4611	0.00171911	0.555667	-2.41866	RPTOR
cg24098501	0.712581	0.915089	5.46024	0.00172046	0.555667	-2.41888	NIN
cg10732739	0.902181	-0.946649	5.45998	0.00172087	0.555667	-2.41894	FANCC
cg05050910	0.694567	1.20519	5.4589	0.00172259	0.555667	-2.41921	TTC13
cg25230907	0.706677	0.0215929	5.45769	0.00172449	0.555667	-2.41951	ZMYM2
cg01573457	1.00083	-2.10596	5.45757	0.00172468	0.555667	-2.41954	LHX8
cg24149455	-0.781597	1.64408	-5.45641	0.00172652	0.555667	-2.41983	GPC6
cg14855367	-0.680671	-1.92133	-5.45622	0.00172681	0.555667	-2.41987	UTS2D
cg26384544	0.675764	0.126132	5.45602	0.00172713	0.555667	-2.41992
cg04599533	0.807101	-2.63852	5.45592	0.00172729	0.555667	-2.41995	LMLN
cg18968241	-0.663379	-0.143525	-5.45531	0.00172826	0.555667	-2.4201	IL21
cg14886849	0.743631	1.41632	5.45423	0.00172996	0.555667	-2.42036	TRAF3
cg06824980	1.31929	-4.38001	5.45389	0.0017305	0.555667	-2.42045	BCL6
cg01642578	0.674857	-0.102406	5.45318	0.00173162	0.555667	-2.42062
cg01114224	0.719457	-1.99864	5.45293	0.00173202	0.555667	-2.42069	MED12L
cg20951127	0.756186	0.824852	5.45145	0.00173437	0.555667	-2.42105
cg02777141	-0.907367	3.1974	-5.44947	0.00173752	0.555667	-2.42155	KANSL3
cg01740479	0.969809	-0.385587	5.44903	0.00173822	0.555667	-2.42166	DPYD
cg04877910	0.752717	-0.952288	5.44891	0.00173842	0.555667	-2.42169	VAMP8
cg02052531	-0.694559	-1.13367	-5.44868	0.00173879	0.555667	-2.42174
cg19606569	0.843559	0.610594	5.44834	0.00173932	0.555667	-2.42183	TMEM156
cg01976936	0.676033	2.32109	5.44671	0.00174192	0.555667	-2.42223	DNAH3
cg16236679	-0.71203	-1.70626	-5.4465	0.00174227	0.555667	-2.42229	JRKL
cg20293514	0.729043	1.86413	5.4463	0.00174258	0.555667	-2.42233	RARB
cg02157403	-0.679797	-0.0318316	-5.44559	0.00174371	0.555667	-2.42251	ABL1
cg11486935	0.993301	2.50358	5.44478	0.00174501	0.555667	-2.42271	RPH3AL
cg16500605	-0.820027	-3.19771	-5.4439	0.00174642	0.555667	-2.42293	BAT3
cg14252954	0.717725	-4.44551	5.44342	0.0017472	0.555667	-2.42305
cg16510601	0.68961	2.81443	5.44256	0.00174857	0.555667	-2.42327
cg09334230	-0.709539	-0.0732763	-5.44161	0.0017501	0.555667	-2.4235	AP1M1
cg23533254	1.04388	-2.83606	5.44158	0.00175014	0.555667	-2.42351	TNIK
cg10140197	0.690185	0.579913	5.44147	0.00175033	0.555667	-2.42354	LINC01057
cg25137365	-0.933321	3.82021	-5.44126	0.00175065	0.555667	-2.42359	WDR1
cg15311674	-0.935012	2.8269	-5.44121	0.00175074	0.555667	-2.4236	PCMT1
cg08080220	-0.675392	0.378836	-5.43984	0.00175294	0.555667	-2.42394	ANTXR1
cg04619021	0.713085	0.913642	5.43967	0.00175322	0.555667	-2.42399	UTP6
cg24540763	0.725012	0.975777	5.4395	0.00175348	0.555667	-2.42403	WDR66
cg18631948	1.13737	-3.80418	5.43905	0.00175422	0.555667	-2.42414	FANCM
cg01043567	0.862966	2.70797	5.43872	0.00175474	0.555667	-2.42422	UBE2QL1
cg06018666	-0.881038	3.92733	-5.43693	0.00175762	0.555667	-2.42467	WDR1
cg07262628	-0.79041	2.3482	-5.43678	0.00175788	0.555667	-2.42471	C11orf74
cg14777808	-0.799502	-2.82538	-5.43585	0.00175938	0.555667	-2.42494	BCAR1
cg10188668	0.895032	4.29428	5.43572	0.00175958	0.555667	-2.42497	MAFG
cg02299497	0.676651	1.42238	5.43426	0.00176195	0.555667	-2.42534
cg12138998	0.813454	1.71675	5.43382	0.00176265	0.555667	-2.42545	RIN3
cg00338177	0.723955	1.01518	5.43347	0.00176322	0.555667	-2.42553	SFMBT2
cg24270045	-1.10878	2.09488	-5.43309	0.00176384	0.555667	-2.42563
cg11118271	0.66355	2.08644	5.43286	0.00176421	0.555667	-2.42569	NPNT
cg14887576	-0.70446	2.76694	-5.43167	0.00176614	0.555667	-2.42598
cg11579630	0.670468	1.62188	5.43139	0.00176659	0.555667	-2.42605	CCNG2
cg04347874	-0.678646	-3.14742	-5.43131	0.00176672	0.555667	-2.42607	NKX2
cg20952031	-0.677724	-3.84578	-5.43007	0.00176875	0.555667	-2.42639	KCTD15
cg17989358	1.13407	-3.00234	5.42983	0.00176912	0.555667	-2.42644	MTPAP
cg00046575	0.707351	-1.28212	5.42917	0.0017702	0.555667	-2.42661	FAM49B
cg26002272	-0.71111	-0.599644	-5.42805	0.00177202	0.555667	-2.42689	ANK2
cg08260413	0.687005	0.608719	5.4273	0.00177326	0.555667	-2.42708
cg03111040	-0.713231	-0.227455	-5.4269	0.0017739	0.555667	-2.42718	SNX25
cg16469740	-0.731996	-1.03446	-5.42616	0.00177512	0.555667	-2.42736	HDAC9
cg14082278	0.673966	1.61766	5.42597	0.00177542	0.555667	-2.42741	PHC3
cg23098131	-1.04805	-4.11229	-5.42465	0.00177758	0.555667	-2.42774	G3BP2
cg09720597	0.809841	3.09508	5.42423	0.00177826	0.555667	-2.42785	BCL2L11
cg20230784	-0.790383	2.57693	-5.42307	0.00178015	0.555667	-2.42814	GNAQ
cg04346683	0.865597	-0.523898	5.42199	0.00178193	0.555667	-2.42841	UBE2Q2
cg23839663	0.718813	-0.856336	5.42159	0.00178259	0.555667	-2.42851	BIRC6
cg10292154	-0.673217	-3.76249	-5.4213	0.00178306	0.555667	-2.42858	IL21R
cg02498579	-0.703904	2.23424	-5.41958	0.00178588	0.555667	-2.42901
cg19918549	0.72237	0.838087	5.41895	0.00178692	0.555667	-2.42917	EVL
cg06405563	0.782224	1.38289	5.41851	0.00178765	0.555667	-2.42928
cg09169413	0.728367	0.968043	5.4183	0.00178799	0.555667	-2.42934	P11
ch.3.3938922F	0.676591	-3.07497	5.41794	0.00178859	0.555667	-2.42943	LRCH3
cg01561389	-0.821337	1.4888	-5.41727	0.00178968	0.555667	-2.42959	CDH18
cg11373741	-0.760581	2.89295	-5.41608	0.00179165	0.555667	-2.42989	MAP3K7
cg21124310	0.683393	1.26363	5.41606	0.00179168	0.555667	-2.4299	ANKRD55
cg10379050	0.71068	-4.43346	5.41548	0.00179264	0.555667	-2.43004	TSPAN19
cg15111883	0.682686	-2.32776	5.415	0.00179344	0.555667	-2.43017	ARHGAP26
cg19390582	-0.65933	-1.462	-5.41462	0.00179406	0.555667	-2.43026	MED26
cg06437928	0.834159	-4.70673	5.41392	0.00179521	0.555667	-2.43044	TMEM5
cg25550546	0.82747	-3.25491	5.4139	0.00179524	0.555667	-2.43044	PFDN1
cg20675539	-0.704773	2.07255	-5.41378	0.00179545	0.555667	-2.43047
cg21872368	0.674508	-0.216883	5.41255	0.00179748	0.555667	-2.43078
cg18598029	0.880959	-2.22543	5.41019	0.00180138	0.555667	-2.43138	HCG27
cg00212988	-0.850055	-3.21891	-5.40996	0.00180178	0.555667	-2.43143	GPR120
cg16661099	-0.784438	-0.33779	-5.40889	0.00180356	0.555667	-2.43171
cg16532800	-0.66222	-0.0859965	-5.40729	0.00180621	0.555667	-2.43211
cg04053163	-0.729013	2.1446	-5.40728	0.00180623	0.555667	-2.43211	SLC7A2
cg05946827	-0.971629	-3.05066	-5.40586	0.00180859	0.555667	-2.43247	NKX2
cg22814916	-0.717131	0.633303	-5.4057	0.00180886	0.555667	-2.43251
cg02013714	0.688609	0.683658	5.40534	0.00180946	0.555667	-2.4326	DOCK8
cg14654609	0.663525	-0.555583	5.40518	0.00180973	0.555667	-2.43264	PRKAB1
cg25017876	0.719054	0.506077	5.405	0.00181003	0.555667	-2.43269	DNTT
cg26973953	0.909789	4.598	5.40413	0.00181148	0.555667	-2.4329	GNPTG
cg10929349	-0.959753	-4.37395	-5.40348	0.00181257	0.555667	-2.43307	C17orf48
cg02527481	0.76415	1.66208	5.40285	0.00181363	0.555667	-2.43323	FOXN3
cg07195105	0.662796	1.28409	5.40281	0.00181369	0.555667	-2.43324	BIN2
cg14925158	1.06742	-3.18719	5.40265	0.00181395	0.555667	-2.43328	ZNF282
cg13930727	0.819346	2.9344	5.40243	0.00181433	0.555667	-2.43334	RNF130
cg05650999	-0.68003	0.546351	-5.40188	0.00181525	0.555667	-2.43347	CSNK1A1
cg13615322	-1.26182	-2.44741	-5.4018	0.00181538	0.555667	-2.43349	PLSCR1
cg12492273	0.775572	1.46034	5.40049	0.00181758	0.555667	-2.43383	MAD1L1
cg21996351	-0.800967	0.770788	-5.39952	0.0018192	0.555667	-2.43407	KLHDC8A
cg18807940	0.775789	0.835926	5.3987	0.00182058	0.555667	-2.43428	KALRN
cg03593280	-0.664582	-2.51712	-5.3985	0.00182091	0.555667	-2.43433	FLJ36031
cg12060684	0.786915	-0.652379	5.3985	0.00182092	0.555667	-2.43433	MAPK10
cg18453772	-0.831095	1.9796	-5.39825	0.00182133	0.555667	-2.43439	EYS
cg07863831	0.715641	2.7581	5.39741	0.00182275	0.555667	-2.4346	GAP43
cg22747897	-1.01284	-4.67742	-5.39627	0.00182466	0.555667	-2.43489	FGFRL1
cg24135977	0.798222	-0.796723	5.39437	0.00182786	0.555667	-2.43537
cg07680042	-1.26337	3.31176	-5.39433	0.00182793	0.555667	-2.43538	MICAL2
cg03348299	0.932416	-4.67254	5.39276	0.00183059	0.555667	-2.43578	PRDX5
cg11122255	0.660521	-2.44228	5.39205	0.00183179	0.555667	-2.43596	ARHGAP21
cg18222961	0.784699	-2.59349	5.39071	0.00183406	0.555667	-2.4363	MSH6
cg01629744	-0.806153	3.00364	-5.39047	0.00183446	0.555667	-2.43636	ST7OT2
cg08915603	-1.20216	-3.53313	-5.38919	0.00183663	0.555667	-2.43669	MTNR1A
cg05141295	-0.691983	2.12778	-5.3891	0.0018368	0.555667	-2.43671	OTULIN
cg17406209	0.654023	-0.85015	5.38889	0.00183714	0.555667	-2.43676
cg03087897	0.674574	-0.198429	5.38879	0.00183731	0.555667	-2.43679	PKN1
cg05310774	-0.728033	-3.50328	-5.38824	0.00183826	0.555667	-2.43693
cg23957850	-0.656298	3.17681	-5.38809	0.0018385	0.555667	-2.43697	ERCC5
cg07908662	0.736009	0.453276	5.38721	0.00184	0.555667	-2.43719	LPIN2
cg09187557	0.659917	0.606129	5.38682	0.00184066	0.555667	-2.43729
cg09355814	0.765347	-4.10504	5.38657	0.00184109	0.555667	-2.43735	ZC3H14
cg03255749	-0.667762	0.918071	-5.3861	0.0018419	0.555667	-2.43747	NXN
cg02493602	-1.10516	-1.61784	-5.38588	0.00184227	0.555667	-2.43753	ME3
cg03513011	0.709499	-0.607455	5.38451	0.0018446	0.555667	-2.43788	PTPRG
cg24496609	0.656239	2.77117	5.38339	0.00184651	0.555667	-2.43816
cg14256360	0.763103	0.552955	5.3831	0.001847	0.555667	-2.43824	KCNJ15
cg20447656	-0.781309	-4.32789	-5.38163	0.00184952	0.555667	-2.43861	C22orf9
cg26062691	0.786525	2.64978	5.38048	0.00185149	0.555667	-2.4389	PDZD8
cg01288184	0.839127	-3.60827	5.3799	0.00185249	0.555667	-2.43905	CABLES1
cg21593231	-0.702103	3.34715	-5.3796	0.00185299	0.555667	-2.43913
cg11024270	0.795026	0.383612	5.3793	0.00185351	0.555667	-2.4392	HPGDS
cg15843531	0.772432	2.05362	5.37908	0.00185389	0.555667	-2.43926
cg07133097	0.831325	1.90258	5.37897	0.00185408	0.555667	-2.43929
cg25311995	0.814406	0.123366	5.37799	0.00185575	0.555667	-2.43954	FMNL2
cg06516465	-0.983201	2.24302	-5.37741	0.00185675	0.555667	-2.43969
cg13802883	-0.709062	2.7729	-5.37689	0.00185764	0.555667	-2.43982	STK31
cg18026964	0.715999	2.90881	5.37663	0.0018581	0.555667	-2.43989	ELF2
cg23000578	0.693172	3.06915	5.37662	0.00185811	0.555667	-2.43989
cg17384625	-0.836084	-2.58532	-5.37504	0.00186084	0.555667	-2.44029	IKZF2
cg05559640	0.733739	1.49175	5.37422	0.00186224	0.555667	-2.4405
cg15007623	0.652292	2.15771	5.37405	0.00186254	0.555667	-2.44054	FMN2
cg07639701	0.71821	1.01918	5.37381	0.00186295	0.555667	-2.4406	CDK6
cg16631283	-0.745865	-1.69814	-5.37378	0.001863	0.555667	-2.44061
cg23173687	-0.659744	0.986196	-5.37341	0.00186365	0.555667	-2.44071
cg01778935	-0.74235	-1.69779	-5.37296	0.00186442	0.555667	-2.44082
cg08445740	-0.652635	0.089286	-5.37263	0.00186498	0.555667	-2.4409	FAM71B
cg04183015	-0.858819	0.589437	-5.37196	0.00186614	0.555667	-2.44108
cg20384941	-0.698484	3.05902	-5.37182	0.00186639	0.555667	-2.44111	FLI1
cg00706396	-0.957064	-4.85042	-5.37162	0.00186673	0.555667	-2.44116	RELT
cg17764057	0.669566	1.75819	5.37153	0.00186688	0.555667	-2.44119	C16orf95
cg27012744	0.74124	1.31028	5.37077	0.0018682	0.555667	-2.44138	SMAP1
cg26560694	0.764438	2.33638	5.37074	0.00186825	0.555667	-2.44139	SERPING1
cg02978297	0.791852	0.994072	5.37069	0.00186834	0.555667	-2.4414	BCAR3
cg06123543	-0.656915	2.08392	-5.36815	0.00187274	0.555667	-2.44205	PRKCA
cg11528188	0.661509	0.670446	5.36764	0.00187363	0.555667	-2.44218
cg21445541	0.776335	-4.26212	5.36747	0.00187392	0.555667	-2.44223	CD247
cg09295799	0.779887	1.27766	5.36737	0.00187409	0.555667	-2.44225
cg20786495	0.664291	3.50557	5.36692	0.00187487	0.555667	-2.44237	C1orf57
cg01314691	0.805027	-3.88077	5.36587	0.0018767	0.555667	-2.44263	ING1
cg15316703	1.18967	-5.00332	5.36543	0.00187746	0.555667	-2.44275	KDM2B
cg13086477	0.656514	1.36522	5.36502	0.00187818	0.555667	-2.44285	GMDS
cg18365029	0.784706	-1.19379	5.36482	0.00187853	0.555667	-2.4429
cg03553226	-0.792441	1.91854	-5.36462	0.00187888	0.555667	-2.44296
cg09043750	0.796696	-4.36437	5.3636	0.00188066	0.555667	-2.44322	ALG5
cg03025061	0.669908	-2.95874	5.36351	0.00188081	0.555667	-2.44324	EIF3E
cg26430023	0.707016	1.87758	5.36328	0.00188122	0.555667	-2.4433	ODZ4
cg08201041	0.672883	1.06921	5.36227	0.00188298	0.555667	-2.44356	HHAT
cg24838345	0.751219	1.08636	5.36138	0.00188453	0.555667	-2.44379	MTSS1
cg14917700	0.77313	-2.3719	5.36037	0.00188629	0.555667	-2.44404	SHQ1
cg16875632	0.657694	0.928389	5.36012	0.00188673	0.555667	-2.44411	MBOAT1
cg26916741	0.654899	-1.73614	5.35981	0.00188727	0.555667	-2.44419
cg18296656	-0.695146	0.291491	-5.35757	0.0018912	0.555667	-2.44476	CIRH1A
cg10864970	0.841013	2.39028	5.35648	0.00189311	0.555667	-2.44504	CADPS2
cg11748517	1.12584	-3.35363	5.35529	0.00189521	0.555667	-2.44535	PDCL
cg17692230	-0.689835	-2.47228	-5.35481	0.00189605	0.555667	-2.44547
cg01531455	0.806034	-4.48784	5.35298	0.00189927	0.555667	-2.44594	RABEP1
cg23864202	-0.665601	-0.733901	-5.35295	0.00189933	0.555667	-2.44595	BDKRB1
cg23117829	0.690795	-2.15563	5.35224	0.00190059	0.555667	-2.44613
cg20433275	0.893945	-3.39573	5.35208	0.00190087	0.555667	-2.44618
cg27085741	0.750609	-3.1182	5.35182	0.00190132	0.555667	-2.44624	CLCN1
cg14797308	0.748299	1.02648	5.34914	0.00190605	0.555667	-2.44693	POU2F1
cg00043364	-0.743155	0.112917	-5.3491	0.00190614	0.555667	-2.44694	PHF15
cg23040259	0.660563	1.01209	5.34702	0.00190982	0.555667	-2.44748	LAMA3
cg23629959	-0.77351	2.62729	-5.34662	0.00191053	0.555667	-2.44758	PRKACB
cg18461528	0.735912	-3.80869	5.34613	0.0019114	0.555667	-2.44771	STARD13
cg26703758	4.12625	-3.13415	5.34606	0.00191153	0.555667	-2.44773	KCNC1
cg00832329	0.681348	1.04259	5.34591	0.00191178	0.555667	-2.44776	PACS2
cg05863612	0.683408	3.13551	5.34541	0.00191268	0.555667	-2.44789	DNMBP
cg13890379	0.847273	0.828882	5.3454	0.00191269	0.555667	-2.44789	DOK6
cg08604594	0.679601	-3.95891	5.34423	0.00191478	0.555667	-2.4482
cg05459190	0.666757	0.924866	5.34296	0.00191703	0.555667	-2.44852	STK32C
cg19024165	0.649855	0.742963	5.34237	0.0019181	0.555667	-2.44868	NDFIP1
cg18792385	0.74004	2.16494	5.3422	0.00191839	0.555667	-2.44872	MTF2
cg09207726	0.676818	2.67548	5.34148	0.00191967	0.555667	-2.44891	FHIT
cg01258929	0.696491	0.89766	5.34108	0.00192039	0.555667	-2.44901
cg24782121	-1.06358	3.04125	-5.3408	0.0019209	0.555667	-2.44908	PDE7B
cg24660631	0.675846	0.84269	5.33996	0.0019224	0.555667	-2.4493
cg25745119	0.686771	3.0035	5.33924	0.00192367	0.555667	-2.44948	SH3RF1
cg06279296	0.917146	0.257474	5.33772	0.00192639	0.555667	-2.44988	DIP2C
cg19717595	0.783322	-3.00126	5.33612	0.00192927	0.555667	-2.45029	DAB1
cg02894300	0.702062	-2.96942	5.33485	0.00193155	0.555667	-2.45062
cg10105341	0.675435	1.42971	5.33484	0.00193156	0.555667	-2.45062	STAG1
cg16376620	0.866273	2.34032	5.3348	0.00193164	0.555667	-2.45063	PLEKHA5
cg20093280	0.676669	-1.75502	5.33445	0.00193226	0.555667	-2.45072	PALLD
cg26112797	0.73222	1.02306	5.33222	0.0019363	0.555667	-2.4513	MIR142
cg18610280	0.827842	2.84805	5.33216	0.0019364	0.555667	-2.45132	LINC00669
cg21562423	-0.930213	2.38876	-5.3318	0.00193705	0.555667	-2.45141
cg06820621	0.691743	-1.77486	5.33123	0.00193807	0.555667	-2.45156
cg11795728	0.817072	-0.904182	5.33085	0.00193876	0.555667	-2.45166
cg10674293	0.702276	2.81766	5.33074	0.00193895	0.555667	-2.45169
cg15955909	0.777759	1.97637	5.33062	0.00193918	0.555667	-2.45172	OPA1
cg09279029	0.647135	0.224087	5.32991	0.00194046	0.555667	-2.4519
cg07616738	0.708766	0.963548	5.32982	0.00194061	0.555667	-2.45192	ZC3HC1
cg00368987	-0.673872	-3.58159	-5.32956	0.00194109	0.555667	-2.45199	ZNF264
cg05540133	0.954271	3.61948	5.32954	0.00194113	0.555667	-2.452	CBFA2T3
cg07530759	-0.70918	2.63988	-5.32944	0.00194131	0.555667	-2.45202	PRSS37
cg12603560	-0.68097	-1.43423	-5.32939	0.00194139	0.555667	-2.45204	TNKS1BP1
cg13030981	0.681179	-0.0768412	5.32929	0.00194158	0.555667	-2.45206	RHOG
cg13502610	0.797862	-1.45877	5.3282	0.00194355	0.555667	-2.45235	XPR1
cg15247329	0.793051	2.03581	5.32818	0.00194359	0.555667	-2.45235
cg23198826	-0.667496	-3.2067	-5.32763	0.00194458	0.555667	-2.45249	PPP1R1B
cg11189648	0.654838	-0.613635	5.32643	0.00194675	0.555667	-2.4528	SPATS2L
cg23256675	-0.679451	-1.20586	-5.32628	0.00194704	0.555667	-2.45284	C5orf13
cg04029625	0.699911	-3.12471	5.32525	0.0019489	0.555667	-2.45311	CNTD1
cg18648427	-0.671635	0.368165	-5.32495	0.00194945	0.555667	-2.45319	LINC01207
cg07638261	0.699358	1.18522	5.32489	0.00194955	0.555667	-2.4532
cg17312277	-0.753412	0.140787	-5.32465	0.00194999	0.555667	-2.45327
cg22989843	1.03544	-2.33842	5.32443	0.00195039	0.555667	-2.45333	PAX3
cg25242968	0.863543	1.86101	5.32354	0.001952	0.555667	-2.45356
cg25748127	-0.76852	-4.40381	-5.32348	0.00195212	0.555667	-2.45357	TSPAN4
cg14564351	0.648483	1.27864	5.32285	0.00195326	0.555667	-2.45373	AHI1
cg13026550	1.66129	3.38404	5.32274	0.00195345	0.555667	-2.45376	ZDHHC14
cg14426911	0.794982	0.976283	5.32251	0.00195388	0.555667	-2.45382	SEMA5A
cg04266169	-0.985167	-3.91908	-5.32107	0.0019565	0.555667	-2.4542	GNB1
cg23418339	-0.939965	-4.17286	-5.32097	0.00195669	0.555667	-2.45422
cg00781343	-0.653081	-0.66665	-5.32082	0.00195697	0.555667	-2.45426
cg11984960	-0.732274	2.36786	-5.32013	0.00195822	0.555667	-2.45444
cg03892815	0.774542	2.11396	5.32001	0.00195844	0.555667	-2.45447
cg21604550	0.710865	0.747829	5.31978	0.00195886	0.555667	-2.45453
cg17217322	-1.17886	-2.21089	-5.31954	0.0019593	0.555667	-2.4546	DTX4
cg26361646	0.693397	-3.15977	5.31938	0.00195959	0.555667	-2.45464	C12orf10
cg20750619	-0.646941	0.787811	-5.31934	0.00195967	0.555667	-2.45465	ERCC4
cg21672524	0.694401	2.36628	5.31871	0.00196081	0.555667	-2.45481	ETFB
cg07844127	-0.69239	1.87868	-5.31824	0.00196168	0.555667	-2.45494
cg10423750	-0.842639	-0.923827	-5.31818	0.00196179	0.555667	-2.45495	TRPM3
cg13705616	-0.776724	4.42565	-5.31814	0.00196187	0.555667	-2.45496	SHANK2
cg11954813	-0.650145	0.770363	-5.31809	0.00196195	0.555667	-2.45497
cg27191786	0.649943	1.20206	5.31803	0.00196206	0.555667	-2.45499
cg03091668	0.725025	-1.19202	5.31783	0.00196243	0.555667	-2.45504	UPB1
cg21875655	-0.648299	0.824851	-5.31745	0.00196312	0.555667	-2.45514
cg27237087	0.746063	-4.39785	5.317	0.00196395	0.555667	-2.45526	BRD2
cg22154182	1.15785	-4.29846	5.31683	0.00196426	0.555667	-2.4553	RASSF7
cg04530666	0.648183	3.42521	5.3155	0.00196669	0.555667	-2.45565
cg22150024	0.677838	-3.88524	5.31464	0.00196827	0.555667	-2.45587
cg00675429	0.772824	-4.0186	5.31455	0.00196843	0.555667	-2.4559	WDR67
cg05629639	-0.663193	2.77211	-5.3143	0.00196891	0.555667	-2.45596	PAXBP1
cg26848180	0.947587	2.48643	5.31371	0.00196998	0.555667	-2.45611	LOC101060498
cg00070043	0.73653	-3.48143	5.3131	0.0019711	0.555667	-2.45627	ABR
cg20139898	0.657805	-3.7018	5.31263	0.00197196	0.555667	-2.4564	PDIK1L
cg17152462	-0.722116	-1.82138	-5.31205	0.00197303	0.555667	-2.45655	SOS2
cg13153708	-0.701357	0.0310669	-5.31199	0.00197315	0.555667	-2.45657
cg18090431	0.645939	2.47964	5.31121	0.00197458	0.555667	-2.45677
cg08586808	0.655709	1.53661	5.31113	0.00197474	0.555667	-2.45679
cg01100763	0.678558	-4.09951	5.31087	0.00197521	0.555667	-2.45686
cg19519980	0.760746	-2.02562	5.31046	0.00197596	0.555667	-2.45696
cg22864337	-1.176	-4.62027	-5.31002	0.00197678	0.555667	-2.45708
cg06582679	0.726296	2.44486	5.30952	0.00197771	0.555667	-2.45721	RBP2
cg00711734	0.700381	-4.15893	5.30684	0.00198266	0.555667	-2.45791	WDR4
cg20462149	0.694818	1.98974	5.30546	0.00198521	0.555667	-2.45827	WNT8B
cg26289408	-0.77437	-1.47954	-5.30527	0.00198557	0.555667	-2.45832
cg10759656	0.68751	-1.26382	5.30489	0.00198628	0.555667	-2.45842	PLA2G4A
cg12388682	-0.749971	3.19497	-5.30429	0.00198739	0.555667	-2.45858
cg03038146	0.726367	0.985892	5.30364	0.00198859	0.555667	-2.45875	FAM65B
cg12206898	0.663378	3.16648	5.30302	0.00198975	0.555667	-2.45891	SEC22A
cg15316206	-0.740334	-2.14727	-5.30175	0.00199211	0.555667	-2.45924	SORBS3
cg26537563	0.6892	-1.86508	5.30134	0.00199287	0.555667	-2.45935
cg22482014	-1.13453	4.16226	-5.30111	0.0019933	0.555667	-2.45941	SLC12A7
cg16353957	0.913216	-3.92407	5.30068	0.0019941	0.555667	-2.45952	LHX9
cg09420212	0.879044	0.424494	5.30032	0.00199479	0.555667	-2.45962
cg19752649	0.672034	1.17552	5.30009	0.0019952	0.555667	-2.45968	CLEC16A
cg21262313	0.70716	0.179964	5.30009	0.00199521	0.555667	-2.45968
cg08524722	-1.29412	2.90947	-5.29976	0.00199582	0.555667	-2.45976	DYRK1A
cg03647563	0.663284	-0.918037	5.29918	0.00199691	0.555667	-2.45992	PHACTR1
cg17885586	0.681722	2.68693	5.29898	0.00199728	0.555667	-2.45997	CORIN
cg27005946	0.650664	0.282472	5.29877	0.00199768	0.555667	-2.46002	SDK1
cg09855735	0.687381	2.13525	5.29869	0.00199782	0.555667	-2.46004
cg18794145	0.821599	-3.74678	5.29787	0.00199935	0.555667	-2.46026	MACF1
cg06652235	0.686836	2.55668	5.29745	0.00200013	0.555667	-2.46037	FAM126A
cg15373530	-0.651544	0.276441	-5.29699	0.00200101	0.555667	-2.46049	LINC01105
cg27302301	0.733111	-0.0090429	5.29678	0.00200139	0.555667	-2.46055
cg17927918	1.08946	2.82902	5.2963	0.0020023	0.555667	-2.46067	ARHGEF3
cg03998606	0.708687	1.2402	5.29545	0.00200388	0.555667	-2.46089
cg12973803	-0.655085	0.538627	-5.29534	0.00200409	0.555667	-2.46092
cg02850941	-0.944685	-3.92913	-5.29502	0.00200469	0.555667	-2.46101	SPATA2L
cg03072568	0.70901	-2.8849	5.29478	0.00200513	0.555667	-2.46107
cg15634225	0.696262	0.247009	5.29396	0.00200669	0.555667	-2.46129
cg03357160	0.949455	-4.45186	5.29372	0.00200712	0.555667	-2.46135	UBR2
cg05876699	0.659775	0.992596	5.29361	0.00200734	0.555667	-2.46138	LOC101929140
cg07776130	0.695149	0.830139	5.29356	0.00200742	0.555667	-2.46139	TDRD1
cg14705142	1.31254	-4.43205	5.29282	0.00200883	0.555667	-2.46159	INSIG2
cg22957135	0.738992	-2.65894	5.29076	0.00201269	0.555667	-2.46213	NPAS3
cg24762586	0.894935	-3.62378	5.29073	0.00201275	0.555667	-2.46213	CNBP
cg08503516	0.66715	3.49909	5.29037	0.00201342	0.555667	-2.46223	CDC27
cg06270588	0.727902	1.50989	5.29029	0.00201358	0.555667	-2.46225
cg01593498	0.811163	2.48686	5.29008	0.00201399	0.555667	-2.46231	MLLT4
cg00572356	0.671121	-4.17249	5.28984	0.00201444	0.555667	-2.46237	ESCO1
cg03631459	-0.820872	3.03275	-5.28891	0.00201618	0.555667	-2.46261
cg19456318	0.861342	1.07515	5.28818	0.00201757	0.555667	-2.46281	LYST
cg14305557	-1.02927	-4.74892	-5.28754	0.00201877	0.555667	-2.46297	ILK
cg17511933	-0.834588	3.69107	-5.28705	0.0020197	0.555667	-2.4631	GLI2
cg03272886	0.732082	1.26065	5.28693	0.00201993	0.555667	-2.46314
cg05859325	0.659353	-0.292768	5.28641	0.00202092	0.555667	-2.46327
cg19111042	0.825673	-3.34185	5.28626	0.0020212	0.555667	-2.46331	METTL6
cg27105884	0.752425	3.21758	5.28623	0.00202125	0.555667	-2.46332	ZBTB14
cg10600701	0.65383	-1.45093	5.28562	0.00202241	0.555667	-2.46348	MECOM
cg19343088	0.779876	-4.15918	5.28558	0.00202248	0.555667	-2.46349	AIM1
cg14429846	-0.992773	3.12186	-5.28507	0.00202345	0.555667	-2.46363	ADK
cg08950691	0.778027	2.86639	5.28386	0.00202574	0.555667	-2.46394	DLC1
cg11641450	0.681802	0.18084	5.28206	0.00202916	0.555667	-2.46442	RPTOR
cg26695444	0.809584	3.27517	5.28194	0.00202938	0.555667	-2.46445	LOC84856
cg17462978	-0.746372	1.01158	-5.28151	0.00203022	0.555667	-2.46457
cg25494016	0.795752	-1.36501	5.28127	0.00203067	0.555667	-2.46463	SLC10A5
cg02840936	0.902742	2.12231	5.28109	0.002031	0.555667	-2.46467	PLA2G2C
cg11526778	0.647466	2.1636	5.27976	0.00203354	0.555667	-2.46503	JAZF1
ch.12.706878F	0.69127	-3.06875	5.27904	0.00203491	0.555667	-2.46522
cg08369141	-0.92866	-4.83058	-5.27878	0.00203541	0.555667	-2.46529	PDE4A
cg09669275	-0.642405	-2.66984	-5.27779	0.00203731	0.555667	-2.46555
cg05312305	0.830479	-3.56076	5.27768	0.00203752	0.555667	-2.46558	ZNF655
cg11042452	0.852878	0.90145	5.27723	0.00203838	0.555667	-2.4657	STK10
cg03420141	-0.657299	1.63622	-5.2767	0.00203939	0.555667	-2.46584
cg23017345	0.697174	0.631835	5.27627	0.00204021	0.555667	-2.46595	KMO
cg13863118	0.805249	-3.62963	5.2758	0.00204111	0.555667	-2.46607
cg09348360	-0.822862	2.26478	-5.27518	0.00204229	0.555667	-2.46624	SCAND3
cg17617930	-0.665254	-4.4326	-5.27411	0.00204434	0.555667	-2.46652	ADCYAP1R1
cg04441857	0.83455	0.919129	5.27308	0.00204632	0.555667	-2.46679	FAM107B
cg14570643	0.668798	2.2653	5.2725	0.00204745	0.555667	-2.46695	AUTS2
cg03205993	-0.670168	1.63773	-5.27237	0.00204769	0.555667	-2.46698
cg06447983	0.664987	1.28444	5.27139	0.00204958	0.555667	-2.46724	MCPH1
cg06797577	0.658269	-4.53876	5.27123	0.00204989	0.555667	-2.46728	PDE3B
cg27230999	0.74406	2.92436	5.26935	0.0020535	0.555667	-2.46778	FAM55D
cg24234141	-0.640874	-0.151628	-5.26837	0.00205539	0.555667	-2.46804	SPI1
cg18916423	0.74046	-1.02535	5.26777	0.00205654	0.555667	-2.4682	POU1F1
cg13303177	0.770951	2.74598	5.26695	0.00205813	0.555667	-2.46842	IPO7
cg15216167	0.725029	1.66875	5.26582	0.00206031	0.555667	-2.46872	HEXA
cg15244101	0.683423	0.322328	5.26574	0.00206048	0.555667	-2.46874
cg14210817	0.642708	0.129638	5.26537	0.0020612	0.555667	-2.46884
cg13428862	-0.700181	-4.96171	-5.26522	0.00206148	0.555667	-2.46888	ATP5J
cg12166435	-1.01519	-2.9708	-5.26492	0.00206207	0.555667	-2.46896	SIN3B
cg06164636	0.708901	-3.57851	5.26441	0.00206305	0.555667	-2.46909
cg02897366	2.58408	-0.268898	5.26441	0.00206305	0.555667	-2.46909
cg13583272	-0.691901	-0.245185	-5.26348	0.00206485	0.555667	-2.46934	NXN
cg15721584	0.782554	0.91263	5.26346	0.00206489	0.555667	-2.46934	SOX2OT
cg25479742	1.19724	-1.43823	5.26336	0.00206509	0.555667	-2.46937	FAM198B
cg19467605	0.734835	1.13689	5.26204	0.00206765	0.555667	-2.46972	PIWIL4
cg05298677	1.01871	-4.16622	5.25997	0.00207167	0.555667	-2.47027	ETV7
cg03017653	0.747595	-0.810845	5.25988	0.00207184	0.555667	-2.47029	TTC13
cg17979824	0.786508	-3.23323	5.25967	0.00207226	0.555667	-2.47035
cg23441747	-0.877835	3.40336	-5.2589	0.00207375	0.555667	-2.47055
cg00182781	-0.67637	2.10409	-5.25868	0.00207419	0.555667	-2.47061
cg18786414	-0.683678	-1.59479	-5.25782	0.00207587	0.555667	-2.47084	KCNT2
cg08124910	0.919367	-3.66903	5.25729	0.00207689	0.555667	-2.47098	LOC100133991
cg19912160	0.70913	1.45287	5.25683	0.0020778	0.555667	-2.47111	LINC00189
cg05324618	-0.642887	2.80708	-5.25605	0.00207932	0.555667	-2.47131	MTA1
cg17413870	-0.764661	0.546492	-5.25559	0.00208022	0.555667	-2.47144	LRP1B
cg20817899	-0.896627	2.74533	-5.25537	0.00208065	0.555667	-2.4715	WARS2
cg14540650	0.650165	1.00851	5.25529	0.00208082	0.555667	-2.47152
cg10793252	-0.664716	2.72196	-5.25513	0.00208112	0.555667	-2.47156	ATXN2
cg12043048	-0.863497	1.64626	-5.255	0.00208138	0.555667	-2.47159
cg16417911	-0.781527	-4.03064	-5.2547	0.00208197	0.555667	-2.47167	CCDC101
cg03640051	0.766824	1.01553	5.25411	0.00208313	0.555667	-2.47183	ATP8A1
cg22345299	0.680333	-2.05437	5.25174	0.00208778	0.555667	-2.47246	GREM1
cg11740198	-0.753143	1.73705	-5.2517	0.00208784	0.555667	-2.47247
cg13315362	0.771604	-0.13648	5.25162	0.002088	0.555667	-2.47249	FHIT
cg24096959	-0.723832	-0.921581	-5.25133	0.00208857	0.555667	-2.47257	XIRP2
cg25147763	-1.04851	1.37547	-5.2491	0.00209296	0.555667	-2.47317	PPP4R2
cg03898766	-0.67822	-0.445461	-5.24906	0.00209305	0.555667	-2.47318
cg07530048	0.947369	2.25037	5.24781	0.0020955	0.555667	-2.47351
cg05634584	0.648449	1.49758	5.2473	0.00209652	0.555667	-2.47365	CFLAR
cg01556706	-0.937245	-2.79165	-5.24706	0.00209699	0.555667	-2.47371	FHIT
cg04990294	0.648879	-0.0443841	5.24691	0.00209728	0.555667	-2.47375	DAPK2
cg09185582	0.912501	1.21186	5.2468	0.0020975	0.555667	-2.47378	DOCK8
cg03256305	0.642873	2.66441	5.24647	0.00209815	0.555667	-2.47387	MAPKAP1
cg00961904	-0.674585	-0.960934	-5.24567	0.00209973	0.555667	-2.47408
cg23057561	0.732002	-4.05978	5.24547	0.00210012	0.555667	-2.47414	RNF10
cg15993795	0.740049	-4.03587	5.24545	0.00210017	0.555667	-2.47414	CAND1
cg10500173	0.770339	-3.83369	5.2443	0.00210245	0.555667	-2.47445	TACC1
cg13075304	-0.847727	2.33703	-5.24376	0.00210351	0.555667	-2.4746
cg19800871	0.931788	2.64623	5.24312	0.00210478	0.555667	-2.47477	EXOC5
cg16506927	0.765814	-0.506946	5.24284	0.00210533	0.555667	-2.47484	WNK1
cg19404215	-0.833078	-4.31929	-5.24272	0.00210558	0.555667	-2.47487	CRTAP
cg09546312	0.782648	-0.837756	5.24254	0.00210594	0.555667	-2.47492	LGR5
cg15083949	0.75268	-1.7038	5.24173	0.00210754	0.555667	-2.47514
cg27178714	0.678114	3.51529	5.24046	0.00211006	0.555667	-2.47548	RBMS3
cg12253698	-0.653274	1.01959	-5.23968	0.00211162	0.555667	-2.47569	ACSL1
cg02095102	-0.679497	1.39008	-5.23966	0.00211165	0.555667	-2.47569	ALDH9A1
cg07310634	-0.64812	2.89893	-5.23964	0.00211169	0.555667	-2.4757	SORBS3
cg14464551	-0.702365	2.52868	-5.2383	0.00211436	0.555667	-2.47606
cg24648408	0.697333	1.705	5.23744	0.00211609	0.555667	-2.47629	TMEM202
cg16873443	0.726867	-0.933716	5.23734	0.00211628	0.555667	-2.47632
cg14839386	0.746526	2.94673	5.2373	0.00211636	0.555667	-2.47633	DYNC1H1
cg04147428	0.683284	2.18924	5.23618	0.0021186	0.555667	-2.47663	MET
cg05515099	0.648002	0.997411	5.23559	0.00211978	0.555667	-2.47679
cg26013992	0.735678	0.787069	5.2352	0.00212055	0.555667	-2.47689
cg25061860	0.651653	1.54056	5.23467	0.00212161	0.555667	-2.47703	PTPRK
cg10877458	0.666934	-3.16649	5.23434	0.00212228	0.555667	-2.47712	BRP44L
cg20198393	-0.8396	3.81202	-5.23395	0.00212306	0.555667	-2.47723
cg17452056	0.645542	0.137355	5.23365	0.00212366	0.555667	-2.47731
cg06105681	0.730689	-3.85537	5.23284	0.00212529	0.555667	-2.47752	NCOR1
cg09664107	0.679173	-0.177889	5.23211	0.00212674	0.555667	-2.47772
cg16544318	0.790419	0.654368	5.23161	0.00212775	0.555667	-2.47785	SENP6
cg11873482	-0.832633	-3.71614	-5.23115	0.00212868	0.555667	-2.47798	TAC1
cg09604110	0.712141	-4.25975	5.2304	0.00213017	0.555667	-2.47818	NT5DC1
cg14391245	-0.674777	0.340385	-5.22998	0.00213103	0.555667	-2.47829
cg13277983	0.813752	-4.33019	5.22963	0.00213173	0.555667	-2.47839	DNAJC30
cg20474199	0.704027	0.379375	5.22947	0.00213204	0.555667	-2.47843
cg15966106	-0.654653	-3.90195	-5.22942	0.00213216	0.555667	-2.47844	SEMA5A
cg03703171	-0.666139	0.685257	-5.22932	0.00213235	0.555667	-2.47847	IL1RN
cg15997356	0.729506	1.37818	5.22922	0.00213255	0.555667	-2.4785
cg21151381	0.776024	0.656808	5.22823	0.00213454	0.555667	-2.47876
cg22365178	0.658303	-0.330167	5.22811	0.00213478	0.555667	-2.47879
cg03882250	0.822022	0.93876	5.2279	0.00213521	0.555667	-2.47885	LINC00299
cg03007404	-0.773916	-4.38513	-5.22745	0.00213611	0.555667	-2.47897	RNF216
cg01078983	-0.68342	0.590208	-5.22742	0.00213618	0.555667	-2.47898	ANKRD30BP3
cg14292442	0.636282	0.961818	5.22736	0.00213629	0.555667	-2.479	KCNE3
cg22262670	0.668568	0.857657	5.22727	0.00213648	0.555667	-2.47902	ARHGAP25
cg22705835	-0.901786	-0.733668	-5.22712	0.00213678	0.555667	-2.47906	REEP3
cg12042866	0.64318	1.97882	5.22701	0.002137	0.555667	-2.47909	TTLL5
cg10692932	0.737436	-4.66929	5.22673	0.00213756	0.555667	-2.47916	TROAP
cg02190916	0.688983	2.69212	5.2265	0.00213802	0.555667	-2.47923
cg15899692	-0.930916	-2.69997	-5.2264	0.00213824	0.555667	-2.47925	HSP90AB1
cg10818319	0.94777	-3.51122	5.22607	0.0021389	0.555667	-2.47934	DECR1
cg05859065	-0.696337	0.251646	-5.22531	0.00214043	0.555667	-2.47955	RIN2
cg23705487	0.719037	-2.60699	5.22341	0.00214428	0.555667	-2.48006	DECR1
cg10567463	0.969127	-0.661302	5.22321	0.00214469	0.555667	-2.48011
cg01908660	-0.827049	-4.00904	-5.22283	0.00214545	0.555667	-2.48022	CLPX
cg18430169	-0.653756	2.441	-5.2224	0.00214633	0.555667	-2.48033	PTPRO
cg05152369	0.713594	0.303972	5.22232	0.00214649	0.555667	-2.48035	ZDHHC14
cg06123179	0.831349	1.07155	5.22171	0.00214773	0.555667	-2.48052
cg27159987	-0.917815	-0.0499799	-5.22165	0.00214784	0.555667	-2.48053	ESYT2
cg24514600	0.67782	1.75879	5.2213	0.00214855	0.555667	-2.48063	PVT1
ch.2.226985145F	0.702414	-4.31072	5.22085	0.00214948	0.555667	-2.48075
cg15697652	-0.687628	-0.224295	-5.22061	0.00214996	0.555667	-2.48082
cg17033499	0.691664	0.713431	5.22046	0.00215027	0.555667	-2.48086
cg19996254	0.718855	0.763207	5.22017	0.00215086	0.555667	-2.48093	ABLIM1
cg05215498	0.647461	1.21777	5.21974	0.00215173	0.555667	-2.48105
cg22964132	0.972263	2.7989	5.21973	0.00215175	0.555667	-2.48105	TBC1D1
cg14953379	-0.639371	0.888276	-5.21967	0.00215188	0.555667	-2.48107	AGK
cg07064544	-0.908641	3.77721	-5.21894	0.00215335	0.555667	-2.48126	HNF4A
cg11534243	0.795027	1.28335	5.21789	0.0021555	0.555667	-2.48155	DHTKD1
cg03647700	-0.754083	-0.84462	-5.21761	0.00215606	0.555667	-2.48162	ABL2
cg23674882	-0.633417	-0.205343	-5.21714	0.00215703	0.555667	-2.48175	LOXL3
cg01749718	-0.75681	2.09994	-5.21564	0.00216009	0.555667	-2.48216	NTF3
cg01648301	-0.878777	-4.24265	-5.21532	0.00216073	0.555667	-2.48224	AKIP1
cg11923198	0.633364	-3.17112	5.21532	0.00216074	0.555667	-2.48224	SKOR1
cg08237722	-0.728051	-0.296391	-5.21446	0.00216249	0.555667	-2.48247	COL3A1
cg12235695	0.782897	0.962047	5.214	0.00216343	0.555667	-2.4826	GLRX3
cg02015687	0.827374	-0.0121594	5.21281	0.00216587	0.555667	-2.48292	METTL16
cg25272883	0.678228	1.03719	5.2125	0.00216652	0.555667	-2.48301
cg04365123	0.637842	-1.09231	5.21202	0.0021675	0.555667	-2.48314	GDF6
cg17882374	0.97365	3.75556	5.21186	0.00216782	0.555667	-2.48318	CCDC40
cg07345179	0.659078	3.12821	5.21138	0.0021688	0.555667	-2.48331	SLC8A1
cg07480840	-0.65044	0.460985	-5.21027	0.00217108	0.555667	-2.48361	OLFML2B
cg14970053	-0.641384	0.46963	-5.20993	0.00217179	0.555667	-2.4837
cg18120564	-0.772904	2.30311	-5.20782	0.00217611	0.555667	-2.48427	COL4A1
cg20336100	-0.776991	-3.95776	-5.20736	0.00217707	0.555667	-2.4844	PTPN2
cg17975060	0.932619	3.86197	5.20729	0.00217721	0.555667	-2.48442	CAND1
cg24427243	-0.64386	-1.15857	-5.20637	0.00217911	0.555667	-2.48467	TNFRSF8
cg25363347	-1.13353	2.53463	-5.20582	0.00218024	0.555667	-2.48481	PDZRN3
cg02976405	0.795757	-3.64494	5.2053	0.00218132	0.555667	-2.48496	C7orf10
cg19287714	-0.731228	3.42002	-5.20522	0.00218149	0.555667	-2.48498	CYFIP1
cg06978021	0.703925	-3.56429	5.20503	0.00218188	0.555667	-2.48503	TCFL5
cg18747378	-0.67159	-3.42698	-5.20449	0.002183	0.555667	-2.48518	HLA
cg09956694	0.794817	-4.6987	5.2042	0.00218359	0.555667	-2.48525	IBTK
cg02772682	-1.04172	-1.88966	-5.20406	0.00218388	0.555667	-2.48529	SNAPC2
cg01978215	0.660912	-0.381721	5.20292	0.00218624	0.555667	-2.4856	GTDC1
cg11955373	-0.651304	-4.89765	-5.20289	0.00218631	0.555667	-2.48561	TTC31
cg03035921	0.947407	-3.80169	5.20271	0.00218668	0.555667	-2.48566	CLASP1
cg08929210	0.702326	2.88644	5.20211	0.00218792	0.555667	-2.48582	PRUNE2
cg05825377	0.635726	-0.247145	5.20209	0.00218797	0.555667	-2.48583	SH3PXD2A
cg00510718	0.866257	0.231876	5.202	0.00218815	0.555667	-2.48585	PIK3CG
cg12727462	-0.755702	-4.32421	-5.20126	0.00218967	0.555667	-2.48605	SLC25A24
cg09216030	-0.96308	3.16721	-5.20106	0.00219009	0.555667	-2.48611	PAXBP1
cg26851153	0.822177	-0.759708	5.1999	0.00219252	0.555667	-2.48642	RBMS3
cg15834993	1.47903	2.66887	5.19973	0.00219286	0.555667	-2.48647
cg17366808	-0.65646	3.32588	-5.19951	0.00219331	0.555667	-2.48653	C15orf60
cg25599167	0.703192	1.63369	5.19846	0.00219551	0.555667	-2.48682	GADL1
cg26502827	-0.835644	-3.67759	-5.19697	0.00219861	0.555667	-2.48722	ANKDD1A
cg00481239	0.735092	-3.59882	5.19624	0.00220011	0.555667	-2.48742	SHC4
cg01414357	-0.787259	-2.50431	-5.19616	0.00220029	0.555667	-2.48744	SEPW1
cg08004406	0.756513	-0.794857	5.19518	0.00220233	0.555667	-2.48771	UBE2E2
cg24729879	-0.853996	-2.25789	-5.19505	0.0022026	0.555667	-2.48774	IL6ST
cg12351889	-1.07707	1.90428	-5.19489	0.00220293	0.555667	-2.48778	LOC101928516
cg05107281	-0.709134	0.333532	-5.1948	0.00220313	0.555667	-2.48781	C11orf49
cg06055935	-0.718126	-1.12853	-5.1944	0.00220396	0.555667	-2.48792	RAB3GAP2
cg17905632	-1.44422	2.0253	-5.19384	0.00220514	0.555667	-2.48807	MAGI1
cg08809223	0.653905	2.39747	5.19375	0.00220533	0.555667	-2.4881	POU5F1
cg14590394	0.661463	0.710616	5.19291	0.00220708	0.555667	-2.48832	CCDC26
cg07344194	-0.750457	2.35036	-5.19146	0.00221012	0.555667	-2.48872
cg24382521	-0.970361	2.10794	-5.19052	0.00221209	0.555667	-2.48898	C7
cg11211197	-0.842714	1.7876	-5.19032	0.00221252	0.555667	-2.48903
cg07070413	0.641564	2.14912	5.18982	0.00221356	0.555667	-2.48917	KHK
cg00658440	-0.932808	-1.20146	-5.18937	0.0022145	0.555667	-2.48929
cg27324509	0.666589	0.749057	5.18932	0.0022146	0.555667	-2.4893
cg24606832	0.790529	3.10605	5.18877	0.00221577	0.555667	-2.48945	TRRAP
cg13106133	-0.67255	-1.20559	-5.18828	0.0022168	0.555667	-2.48959	IGFBP4
cg10552127	-0.648067	-2.54215	-5.18827	0.00221682	0.555667	-2.48959
cg00919237	0.770288	3.11021	5.18798	0.00221744	0.555667	-2.48967	ABCB4
cg03155112	0.653811	1.11195	5.18755	0.00221834	0.555667	-2.48979	TNS3
cg13250850	0.636502	1.33954	5.18608	0.00222142	0.555667	-2.49019	RABGGTB
cg24076747	-0.691581	-0.278301	-5.18572	0.00222219	0.555667	-2.49029	LNX1
cg19533977	0.651237	-0.120881	5.18558	0.0022225	0.555667	-2.49033	CLTC
cg03044268	0.650536	1.2299	5.18528	0.00222311	0.555667	-2.49041	ACACA
cg12447618	0.678398	2.25152	5.18475	0.00222425	0.555667	-2.49055	EFCAB5
cg24401711	0.674437	2.28788	5.18451	0.00222473	0.555667	-2.49062	PIP5K1B
cg20696765	-0.631938	3.00263	-5.18446	0.00222485	0.555667	-2.49063	UBASH3B
cg19388273	-0.776568	0.302859	-5.18445	0.00222486	0.555667	-2.49063
cg10078639	1.17706	-3.52083	5.18417	0.00222545	0.555667	-2.49071	ABLIM1
cg24970356	-0.655981	3.33286	-5.18406	0.0022257	0.555667	-2.49074
cg06684201	0.688409	3.53505	5.18376	0.00222634	0.555667	-2.49082	PTPRN2
cg01615815	0.677967	2.40957	5.18351	0.00222686	0.555667	-2.49089	MIR548I4
cg11733245	0.663376	1.07519	5.18301	0.00222791	0.555667	-2.49103	IL2RA
cg17127769	0.634956	-0.368351	5.18301	0.00222792	0.555667	-2.49103	LCP2
cg02669989	0.789004	-4.26537	5.18281	0.00222833	0.555667	-2.49108	JUN
cg12601576	-0.925203	3.71396	-5.18202	0.00223001	0.555667	-2.4913	GAK
cg18184357	-1.07471	1.97287	-5.18161	0.00223089	0.555667	-2.49141	SLCO5A1
cg07298211	-0.665622	2.21552	-5.18141	0.0022313	0.555667	-2.49146
cg14725641	0.757508	-4.07939	5.18073	0.00223275	0.555667	-2.49165	MIR1908
cg24472823	0.764507	1.26837	5.18018	0.0022339	0.555667	-2.4918	COBL
cg03156101	-0.925268	0.42019	-5.17903	0.00223635	0.555667	-2.49212	JMJD1C
cg24686918	-0.659698	-1.82093	-5.17812	0.0022383	0.555667	-2.49237
cg20388822	-0.634432	-2.64538	-5.17788	0.00223879	0.555667	-2.49243
cg07856430	0.84717	1.21917	5.17777	0.00223904	0.555667	-2.49246	SETBP1
cg00444581	0.906799	2.19729	5.17752	0.00223957	0.555667	-2.49253	PTK2
cg01264365	-0.678851	-0.860245	-5.17669	0.00224133	0.555667	-2.49276	NFS1
cg21919011	-0.732049	2.99893	-5.17631	0.00224215	0.555667	-2.49286	HERC4
cg08713474	0.766348	3.01548	5.17628	0.0022422	0.555667	-2.49287	MKLN1
cg19387053	-0.774754	1.49745	-5.17579	0.00224325	0.555667	-2.493	HMSD
cg10527010	-0.981082	-3.22781	-5.17565	0.00224355	0.555667	-2.49304	SLC6A11
cg01343313	0.738129	-1.86534	5.1755	0.00224386	0.555667	-2.49308
cg18548043	-0.736791	-4.54767	-5.17527	0.00224436	0.555667	-2.49315	SCYL2
cg14377431	-0.674244	-3.77406	-5.17515	0.00224462	0.555667	-2.49318	EDIL3
cg22903943	-0.777158	0.00594789	-5.17477	0.00224542	0.555667	-2.49328	SPAG17
cg03735878	0.634685	3.07257	5.17351	0.00224811	0.555667	-2.49363
cg13021015	-0.884121	0.470131	-5.17285	0.00224952	0.555667	-2.49381	MECOM
cg07616439	-0.649598	-0.819862	-5.17243	0.00225042	0.555667	-2.49393
cg15570035	0.698821	1.61363	5.17202	0.00225131	0.555667	-2.49404	ANKRD17
cg07193105	-0.716011	-1.58892	-5.17202	0.00225132	0.555667	-2.49404	FSD1
cg19501306	0.681185	1.8393	5.17166	0.00225207	0.555667	-2.49414	PACS2
cg13400203	-0.639408	-2.15781	-5.17121	0.00225304	0.555667	-2.49426
cg07717765	-0.777733	-2.86853	-5.1712	0.00225306	0.555667	-2.49426	FOCAD
cg01250155	1.15332	4.16725	5.17054	0.00225447	0.555667	-2.49444	FAM53A
cg11026382	0.673713	1.16811	5.16994	0.00225577	0.555667	-2.49461	PRKACB
cg19577529	0.64478	-3.78604	5.16982	0.00225602	0.555667	-2.49464	PRDM1
cg06516720	0.740165	3.71806	5.16942	0.00225688	0.555667	-2.49475	GMPR
ch.6.215100R	0.654692	-4.38124	5.16896	0.00225786	0.555667	-2.49488	TXNDC5
cg07301729	-0.654025	1.67741	-5.16887	0.00225807	0.555667	-2.4949	STAM
cg07482870	0.659502	-4.54483	5.16865	0.00225852	0.555667	-2.49496	SLC39A7
cg23396843	-0.643799	2.41788	-5.16864	0.00225855	0.555667	-2.49497	LMTK2
cg20040285	-1.16321	-4.0681	-5.16858	0.00225869	0.555667	-2.49498	MAX
cg24660073	-0.936473	0.580757	-5.16852	0.00225881	0.555667	-2.495
cg16425566	-0.671316	2.86408	-5.16791	0.00226012	0.555667	-2.49517	SDR16C6
cg05366160	0.778088	0.378497	5.167	0.00226209	0.555667	-2.49542	HLA
cg21454388	0.650025	1.15281	5.16577	0.00226472	0.555667	-2.49576
cg23048215	0.773636	0.436024	5.16552	0.00226528	0.555667	-2.49583	ARID3A
cg00576936	-0.688079	-1.25333	-5.16513	0.00226612	0.555667	-2.49593	MEGF11
cg10182697	0.695879	-2.41981	5.16465	0.00226714	0.555667	-2.49606	NKX6
cg13747803	-0.906348	-3.75387	-5.16418	0.00226817	0.555667	-2.49619	ZNF234
cg09793807	0.702873	-3.89985	5.1637	0.0022692	0.555667	-2.49633	NFE2L1
cg17641218	0.635343	-0.377593	5.16293	0.00227087	0.555667	-2.49654	VAMP8
cg13995900	-0.66115	1.99964	-5.16284	0.00227106	0.555667	-2.49656	GOLGB1
cg10973043	-0.966468	2.33696	-5.1628	0.00227115	0.555667	-2.49657	RPL21
cg15494597	0.842787	-1.84177	5.16271	0.00227134	0.555667	-2.4966
cg26927939	-0.684903	-1.4644	-5.16269	0.00227138	0.555667	-2.4966	C4orf27
cg17612420	0.62925	-2.37657	5.16268	0.00227141	0.555667	-2.49661	ZNF229
cg01246520	0.653743	1.27767	5.16227	0.0022723	0.555667	-2.49672	RAI1
cg13213997	0.870043	-3.2855	5.16167	0.00227358	0.555667	-2.49688	MBLAC1
cg14833952	0.817974	1.47371	5.16133	0.00227434	0.555667	-2.49698	MED12L
cg24955345	-0.647515	3.37986	-5.16126	0.00227447	0.555667	-2.497	PRDM2
cg12603344	0.827607	2.02677	5.16088	0.00227531	0.555667	-2.4971	SSH2
cg25530761	0.842122	2.12166	5.16072	0.00227565	0.555667	-2.49715	KANK1
cg15441949	0.631205	2.04859	5.16044	0.00227626	0.555667	-2.49723	SCN8A
cg07779423	0.650257	-0.455019	5.16043	0.00227627	0.555667	-2.49723
cg13013301	-0.66366	2.99698	-5.16009	0.00227701	0.555667	-2.49732	SGSM2
cg07374695	0.680686	0.893589	5.1597	0.00227786	0.555667	-2.49743	P2RX7
cg22575879	0.634034	1.49687	5.15966	0.00227795	0.555667	-2.49744	TAB1
cg14622870	0.668383	-2.54431	5.15907	0.00227923	0.555667	-2.4976	LNX2
cg21262241	-0.632157	1.21826	-5.15899	0.00227941	0.555667	-2.49763
cg00729039	0.75952	2.37733	5.15864	0.00228016	0.555667	-2.49772	PDIA4
cg22839308	0.662329	-1.68439	5.15859	0.00228026	0.555667	-2.49773	TLR1
cg08344447	0.63502	-1.95341	5.15811	0.00228131	0.555667	-2.49787
cg11990334	0.736001	0.547781	5.15742	0.00228282	0.555667	-2.49806
cg17973778	-0.640451	-1.51696	-5.15733	0.00228301	0.555667	-2.49808	ARID5B
cg01089395	0.859525	-3.54997	5.15717	0.00228336	0.555667	-2.49813	CCDC28A
cg00804600	-0.627232	2.52441	-5.15669	0.00228439	0.555667	-2.49826
cg01513516	0.775878	1.48682	5.15661	0.00228457	0.555667	-2.49828	TMEM163
cg12354006	-0.794126	-4.89443	-5.15625	0.00228537	0.555667	-2.49838	XPNPEP1
cg15653090	0.656586	0.111882	5.15564	0.00228669	0.555667	-2.49855	DTNA
cg15926342	-0.893846	-4.58088	-5.15548	0.00228705	0.555667	-2.49859	SH3PXD2B
cg02156139	0.803928	-3.43052	5.15433	0.00228955	0.555667	-2.49891	HMGB2
cg07397048	0.674544	-0.989474	5.15391	0.00229047	0.555667	-2.49903	CTTNBP2
cg25039814	0.749934	3.11428	5.15363	0.00229107	0.555667	-2.4991	EEFSEC
cg13786975	0.653037	1.33245	5.15348	0.00229141	0.555667	-2.49915	TPST1
cg13018699	0.688631	2.70694	5.15272	0.00229305	0.555667	-2.49935	ANTXR2
cg12695915	0.692607	-0.00230913	5.15191	0.00229483	0.555667	-2.49958
cg26242583	-0.816347	-3.37044	-5.15172	0.00229524	0.555667	-2.49963	LUZP2
cg06603489	0.664595	0.403097	5.1516	0.00229552	0.555667	-2.49967
cg21153236	0.64855	-0.405382	5.1513	0.00229617	0.555667	-2.49975	GPC6
cg18433530	1.05824	2.45224	5.15116	0.00229649	0.555667	-2.49979
cg23096663	-0.729972	2.36525	-5.14983	0.0022994	0.555667	-2.50016
cg17462438	0.656709	2.05566	5.14982	0.00229941	0.555667	-2.50016	RABGAP1L
cg25162456	-0.646497	2.07407	-5.14904	0.00230113	0.555667	-2.50037	C9orf3
cg22930881	0.783453	1.56038	5.1488	0.00230166	0.555667	-2.50044	SLAMF7
cg26224381	0.77423	0.766861	5.14847	0.00230238	0.555667	-2.50053	CASP8
cg19699287	-0.81651	-2.88816	-5.14761	0.00230428	0.555667	-2.50077	DOC2A
cg12936423	-0.790356	-3.97544	-5.14752	0.00230447	0.555667	-2.5008	COL11A2
cg27433482	0.728706	2.56697	5.14731	0.00230492	0.555667	-2.50085	TRAF5
cg02842658	0.902442	-0.578492	5.14708	0.00230544	0.555667	-2.50092	CLEC12B
cg09302922	0.670076	0.738075	5.14651	0.00230669	0.555667	-2.50107
cg18756060	-0.827115	-4.33847	-5.1465	0.00230671	0.555667	-2.50108	LOC100128731
cg06872070	0.735422	1.93176	5.1464	0.00230694	0.555667	-2.50111	PLEKHM3
cg03891015	0.661114	0.3536	5.14548	0.00230896	0.555667	-2.50136	FHIT
cg24215070	0.964763	-4.56154	5.14477	0.00231053	0.555667	-2.50156	DPYSL4
cg05194509	-0.708524	1.63039	-5.14431	0.00231153	0.555667	-2.50168
cg26960083	0.703989	-1.9026	5.14402	0.00231218	0.555667	-2.50177	EPHA1
cg06854413	0.671586	2.18118	5.14383	0.0023126	0.555667	-2.50182
cg16273509	-0.853495	1.29823	-5.14297	0.00231449	0.555667	-2.50206	PAMR1
cg23975488	0.645965	0.851877	5.1429	0.00231464	0.555667	-2.50207	AKAP7
cg20602244	-0.637087	2.63573	-5.14287	0.00231471	0.555667	-2.50208	FGF14
cg06186468	0.628425	0.568753	5.14277	0.00231495	0.555667	-2.50211
cg02141300	0.636703	2.61225	5.1427	0.00231508	0.555667	-2.50213
cg08204108	0.662559	-0.00809665	5.14256	0.0023154	0.555667	-2.50217	TPST2
cg05005620	0.800305	-2.8479	5.14254	0.00231544	0.555667	-2.50217
cg09368476	-0.661497	2.68227	-5.14254	0.00231545	0.555667	-2.50218
cg18149221	-0.914894	3.09677	-5.1423	0.00231599	0.555667	-2.50224	RFC3
cg02330204	0.724913	0.336031	5.14229	0.00231599	0.555667	-2.50224
cg07661882	0.65246	1.20569	5.14206	0.00231652	0.555667	-2.50231	LRPPRC
cg25769767	0.75705	0.504935	5.14145	0.00231785	0.555667	-2.50248	MKL1
cg17832313	-0.690497	-0.755357	-5.14143	0.00231791	0.555667	-2.50248
cg02216295	0.660818	-3.61087	5.14123	0.00231835	0.555667	-2.50254	ANKRD11
cg26960322	-0.866153	-1.39502	-5.14037	0.00232025	0.555667	-2.50278	CXCR7
cg23198793	0.638267	0.684079	5.1401	0.00232084	0.555667	-2.50285	CAPN3
cg11350889	-0.979342	-3.38438	-5.1397	0.00232173	0.555667	-2.50296	RAI14
cg27475468	0.663494	2.77248	5.13948	0.00232222	0.555667	-2.50302
cg07895437	-0.970351	-1.1036	-5.13937	0.00232246	0.555667	-2.50305	ZBTB22
cg16312968	0.664646	-0.375886	5.13878	0.00232377	0.555667	-2.50322
cg22486242	0.709414	1.48294	5.13837	0.00232469	0.555667	-2.50333	LOC100129461
cg09751918	0.766817	0.858704	5.13783	0.00232588	0.555667	-2.50348	RALA
cg07285764	-0.675487	2.78438	-5.13759	0.00232642	0.555667	-2.50355	GRASP
cg26262197	-0.641795	2.95537	-5.13738	0.00232689	0.555667	-2.50361	CADM1
cg23685037	-0.907204	1.88808	-5.13657	0.00232868	0.555667	-2.50383	SLC16A12
cg26078436	-0.740746	-0.432123	-5.13655	0.00232872	0.555667	-2.50384	HBBP1
cg13394491	-0.664126	0.378384	-5.13572	0.00233058	0.555667	-2.50407	FBXL7
cg19243409	-0.691855	0.889882	-5.13535	0.0023314	0.555667	-2.50417	RBM28
cg00845956	-0.73399	1.8917	-5.13439	0.00233353	0.555667	-2.50444	TDRD12
cg04129780	-0.814997	1.15801	-5.13425	0.00233385	0.555667	-2.50448
cg17359076	0.629541	-3.92721	5.13414	0.0023341	0.555667	-2.50451	TUBA1C
cg01036133	0.629809	1.08375	5.13331	0.00233595	0.555667	-2.50474
cg15571896	0.724134	3.16212	5.13329	0.00233599	0.555667	-2.50475	DST
cg20893048	0.72888	0.549985	5.13295	0.00233675	0.555667	-2.50484
cg06702607	0.659634	2.06954	5.1327	0.00233731	0.555667	-2.50491	CMTM7
cg21212494	1.27281	-3.3955	5.13262	0.0023375	0.555667	-2.50493	KLHL12
cg25653449	0.978159	2.51348	5.13256	0.00233764	0.555667	-2.50495
cg20933261	-0.649645	2.47635	-5.13106	0.00234099	0.555667	-2.50537	PM20D2
cg01691328	-0.686272	1.90101	-5.13052	0.00234219	0.555667	-2.50552
cg09272992	-1.08726	-4.05486	-5.13008	0.00234318	0.555667	-2.50564	TMEM176B
cg01739960	0.62921	1.97352	5.12967	0.0023441	0.555667	-2.50575
cg06627548	-0.706081	0.384118	-5.12951	0.00234446	0.555667	-2.5058	PDS5B
cg06849866	-0.66921	-0.925019	-5.12923	0.00234509	0.555667	-2.50588	TAAR6
cg22618878	0.624079	-4.03543	5.12897	0.00234567	0.555667	-2.50595
cg16679068	0.702331	-1.18326	5.12866	0.00234636	0.555667	-2.50604	CDH17
cg25161531	-0.825572	0.731778	-5.12835	0.00234705	0.555667	-2.50612	MRGPRX2
cg17355742	-0.635631	-1.25852	-5.12708	0.00234992	0.555667	-2.50648	MTHFD1L
cg09775841	-0.692858	0.216882	-5.12644	0.00235134	0.555667	-2.50665	PRR5L
cg11317705	-0.689506	4.4841	-5.12615	0.002352	0.555667	-2.50674
cg09773238	-0.668935	-0.434914	-5.12582	0.00235275	0.555667	-2.50683
cg14576322	-0.688986	3.18339	-5.12567	0.00235309	0.555667	-2.50687	ZNF789
cg04098585	0.681111	0.106733	5.12556	0.00235332	0.555667	-2.5069	CD28
cg18707964	0.647841	2.55476	5.1254	0.00235368	0.555667	-2.50695
cg24807850	-0.642336	-1.64786	-5.12529	0.00235393	0.555667	-2.50698	PRDM16
cg00387361	-0.633134	3.6037	-5.1244	0.00235594	0.555667	-2.50722
cg00377691	0.68735	-0.0346477	5.12343	0.00235813	0.555667	-2.5075
cg08589960	0.768903	-4.13863	5.12329	0.00235846	0.555667	-2.50754	OSGIN1
cg14718379	-0.764724	2.63924	-5.12268	0.00235983	0.555667	-2.50771	CALN1
cg15289534	-0.731383	0.957013	-5.12267	0.00235985	0.555667	-2.50771	SYNPO2
cg07043312	0.703961	-1.02916	5.12235	0.00236058	0.555667	-2.5078
cg23077498	0.65898	3.17171	5.12233	0.00236061	0.555667	-2.5078	DUPD1
cg18132851	0.735109	-0.814357	5.12201	0.00236135	0.555667	-2.50789	ESR1
cg17856907	-0.714491	2.83919	-5.12094	0.00236377	0.555667	-2.50819	MIR107
cg01110616	0.622399	1.59655	5.12093	0.00236379	0.555667	-2.5082
cg07139547	0.730052	0.899462	5.12068	0.00236435	0.555667	-2.50827	BTBD9
cg11165752	0.629634	1.02386	5.12066	0.0023644	0.555667	-2.50827
cg10452626	-0.646603	2.18395	-5.11987	0.00236618	0.555667	-2.50849	IREB2
cg16758272	0.673832	2.40614	5.11986	0.00236621	0.555667	-2.5085	TRAK1
cg19681716	0.749185	-4.60334	5.11961	0.00236677	0.555667	-2.50856	ABCD4
cg15553848	-1.09427	-4.73451	-5.11911	0.00236792	0.555667	-2.50871	MAP4K3
cg19380578	0.621756	3.03038	5.11895	0.00236828	0.555667	-2.50875	ZNF311
cg04829746	-0.771812	-3.93928	-5.11785	0.00237077	0.555667	-2.50906	LPXN
cg06333492	1.11172	-4.50094	5.11783	0.00237082	0.555667	-2.50906	C15orf44
cg05522148	0.725558	0.0655215	5.11707	0.00237254	0.555667	-2.50928
cg01175433	0.633858	2.90781	5.11676	0.00237325	0.555667	-2.50936	ATP2B2
cg03246954	1.34063	3.7445	5.11656	0.0023737	0.555667	-2.50942	MKNK2
cg21770436	0.621162	1.22952	5.1162	0.00237453	0.555667	-2.50952	C11orf75
cg24813206	0.856318	1.36777	5.11611	0.00237472	0.555667	-2.50954
cg07172756	-0.803095	3.68446	-5.1148	0.00237771	0.555667	-2.50991	HSPG2
cg21238837	0.623474	1.41506	5.11447	0.00237847	0.555667	-2.51001
cg05947133	-0.898205	-0.0776768	-5.11401	0.00237951	0.555667	-2.51013
cg27533288	-0.758201	-3.31107	-5.11352	0.00238062	0.555667	-2.51027	VAX1
cg06839158	0.667971	0.166974	5.11311	0.00238156	0.555667	-2.51038	KAT6A
cg24366191	-0.70826	2.83362	-5.11307	0.00238165	0.555667	-2.5104	KLHDC4
cg15404791	-0.935755	3.19899	-5.11305	0.00238171	0.555667	-2.5104	MYLIP
cg04920527	-0.752408	-0.713259	-5.11287	0.00238212	0.555667	-2.51045
cg13600216	0.77115	3.44556	5.11284	0.00238218	0.555667	-2.51046	NDUFB6
cg20891765	0.803957	2.16271	5.11256	0.00238282	0.555667	-2.51054	MERTK
cg14652131	-0.806199	-2.41224	-5.11238	0.00238322	0.555667	-2.51059	LOC100130872
cg11015188	-0.651654	-3.46344	-5.11219	0.00238365	0.555667	-2.51064	SETD8
cg26421169	0.719701	2.73901	5.1118	0.00238456	0.555667	-2.51075
cg01329005	0.64853	-1.08574	5.11128	0.00238575	0.555667	-2.5109	BST2
cg11190278	0.622061	-0.0191245	5.11121	0.0023859	0.555667	-2.51092	NIN
cg08290733	0.817169	0.849369	5.11095	0.0023865	0.555667	-2.51099
cg09798888	-0.809499	-1.94606	-5.11029	0.00238802	0.555667	-2.51118
cg16062079	0.681884	2.27121	5.1092	0.00239052	0.555667	-2.51148	NRXN3
cg12569835	-0.713855	0.0543447	-5.10898	0.00239101	0.555667	-2.51154
cg02968445	0.756693	1.50039	5.10892	0.00239116	0.555667	-2.51156	ARHGAP25
cg13808180	0.678826	4.09578	5.10817	0.00239286	0.555667	-2.51177	MAD1L1
cg15406010	-0.771954	-2.43178	-5.10791	0.00239346	0.555667	-2.51184
cg04956565	0.658	-0.155365	5.10777	0.00239379	0.555667	-2.51188
cg20043447	0.629419	0.747644	5.10764	0.00239408	0.555667	-2.51192
cg12244275	0.623701	-0.330605	5.10761	0.00239415	0.555667	-2.51193
cg05714729	0.645354	0.759631	5.10741	0.00239461	0.555667	-2.51198	GALNT1
cg05483915	0.858934	2.24765	5.10686	0.00239589	0.555667	-2.51214	CCDC57
cg07569585	-0.654737	2.60427	-5.1057	0.00239856	0.555667	-2.51247
cg00898142	0.680502	2.4937	5.10504	0.00240006	0.555667	-2.51265	COQ2
cg00758297	0.732419	0.137103	5.10504	0.00240008	0.555667	-2.51265	LINC01392
cg17398252	0.66769	-4.49291	5.10501	0.00240014	0.555667	-2.51266	BVES
cg26051780	0.714257	-0.780717	5.10489	0.00240041	0.555667	-2.51269	LOC101928651
cg22968209	-0.815298	1.3009	-5.10431	0.00240175	0.555667	-2.51286	TBPL1
cg20434178	0.78375	-3.56147	5.1037	0.00240316	0.555667	-2.51303	DLX2
cg26427109	0.682938	0.274544	5.1036	0.00240338	0.555667	-2.51306	CD6
cg17532873	0.721905	-1.89894	5.10316	0.0024044	0.555667	-2.51318
cg19331221	-0.75774	-2.20866	-5.10311	0.00240452	0.555667	-2.5132	SEMA4B
cg04438818	0.814745	-2.97638	5.10221	0.0024066	0.555667	-2.51345
cg15099250	0.737091	-2.75997	5.10167	0.00240784	0.555667	-2.5136
cg10517357	-0.658842	-2.09042	-5.10143	0.0024084	0.555667	-2.51367
cg23856917	0.628887	1.90413	5.10072	0.00241004	0.555667	-2.51387
cg00396673	0.714312	3.24962	5.09913	0.00241373	0.555667	-2.51432	RBM33
cg11973670	0.64113	0.866349	5.09895	0.00241414	0.555667	-2.51437	CBLB
cg10813233	-0.765284	-4.13255	-5.09893	0.00241418	0.555667	-2.51437	BAT4
cg26335667	-0.623931	2.62539	-5.09861	0.00241494	0.555667	-2.51446	NIFK
cg06291112	0.889667	-4.33426	5.09818	0.00241592	0.555667	-2.51458	VCL
cg18078926	-0.7695	0.672061	-5.09816	0.00241597	0.555667	-2.51459	OTOR
cg09034331	-0.714607	1.30441	-5.09806	0.0024162	0.555667	-2.51462
cg26712087	0.701085	0.96012	5.0966	0.0024196	0.555667	-2.51503	PSD3
cg06198776	-0.948003	0.915294	-5.0961	0.00242077	0.555667	-2.51517	PIBF1
cg21182715	-0.687432	-0.0523879	-5.09591	0.0024212	0.555667	-2.51522	FGD6
cg08347183	0.662905	-3.65906	5.09565	0.0024218	0.555667	-2.5153	FLJ45983
cg05883661	0.845727	2.00234	5.09557	0.00242198	0.555667	-2.51532
cg23324403	0.685279	-0.217089	5.0949	0.00242354	0.555667	-2.51551	LOC100128993
cg06724674	0.888417	0.229302	5.09478	0.00242383	0.555667	-2.51554	ERICH1
cg23573580	0.631524	1.88428	5.09412	0.00242538	0.555667	-2.51573
cg04858539	0.633164	-0.540898	5.09379	0.00242614	0.555667	-2.51582	LARGE
cg03301354	-0.948263	2.35271	-5.09361	0.00242655	0.555667	-2.51587	ERC1
cg12706396	0.670124	2.40023	5.09323	0.00242745	0.555667	-2.51598	ANKS1A
cg20445343	-0.822411	3.1396	-5.09263	0.00242884	0.555667	-2.51615	DLG1
cg16603374	-0.700577	-1.50945	-5.0925	0.00242916	0.555667	-2.51619	KCNAB2
cg09205941	0.639909	0.00488108	5.09227	0.00242969	0.555667	-2.51625
cg01966066	-0.637829	-0.50752	-5.09218	0.00242988	0.555667	-2.51628	GAS7
cg26804611	0.876965	2.07809	5.09089	0.00243291	0.555667	-2.51664	RPA3
cg04190225	-0.646532	-0.65643	-5.08981	0.00243544	0.555667	-2.51695	TANC1
cg24769348	0.658821	0.41309	5.0896	0.00243592	0.555667	-2.51701	OIT3
cg15312474	0.876458	3.22481	5.08956	0.00243602	0.555667	-2.51702	ART4
cg20109400	0.906316	-4.59963	5.08952	0.00243613	0.555667	-2.51703	UGCG
cg02559410	-0.89105	2.06682	-5.08894	0.00243747	0.555667	-2.51719	MKL2
cg04287203	-0.692798	3.04478	-5.08893	0.00243749	0.555667	-2.5172	NRP1
cg05554956	-0.694123	0.31311	-5.08873	0.00243797	0.555667	-2.51725	PALLD
cg01125214	0.658705	4.16938	5.08866	0.00243813	0.555667	-2.51727	AGAP1
cg27610645	0.936452	-4.64615	5.0878	0.00244014	0.555667	-2.51752	KHDRBS1
cg26975681	-0.667472	2.68773	-5.08766	0.00244047	0.555667	-2.51756	FANCA
cg26578119	0.673284	-3.88944	5.08724	0.00244146	0.555667	-2.51767	PCYT2
cg09830769	0.668506	-2.23387	5.08714	0.0024417	0.555667	-2.5177	LINC00602
cg00156769	-0.660496	3.10666	-5.08692	0.00244222	0.555667	-2.51777	SMG7
cg18903413	0.644103	2.19089	5.08679	0.00244252	0.555667	-2.5178	GAN
cg07814359	0.836017	-4.82742	5.08679	0.00244252	0.555667	-2.5178	C20orf111
cg01135863	0.655891	1.22517	5.08604	0.00244428	0.555667	-2.51801
cg09249114	-0.630042	-0.463301	-5.0858	0.00244484	0.555667	-2.51808	VAV1
cg05732089	-0.618206	2.5878	-5.08579	0.00244488	0.555667	-2.51809
cg22353097	0.938486	1.90662	5.08497	0.00244681	0.555667	-2.51832	SLC22A15
cg03611912	-0.662603	2.91429	-5.08463	0.0024476	0.555667	-2.51841	ATG4D
cg25748270	-0.718	-0.393421	-5.08414	0.00244875	0.555667	-2.51855	C16orf47
cg00037681	0.803491	1.11468	5.08405	0.00244897	0.555667	-2.51858	FAM113B
cg13628038	0.657282	2.38509	5.08396	0.00244919	0.555667	-2.5186	SYTL2
cg14750332	-0.69569	-3.4781	-5.08358	0.00245009	0.555667	-2.51871	GPD2
cg00942799	-1.24506	2.52956	-5.08306	0.00245129	0.555667	-2.51886
cg19335787	-0.808971	-0.0191419	-5.08285	0.00245181	0.555667	-2.51892	SLC26A8
cg22559350	-0.641565	-3.85266	-5.08277	0.00245198	0.555667	-2.51894	IRF7
cg20335283	0.769491	-3.98246	5.08269	0.00245219	0.555667	-2.51897	RPP30
cg19831031	-0.699999	-3.58233	-5.08256	0.00245248	0.555667	-2.519	PRPF31
cg13368983	0.636273	-0.430896	5.08247	0.00245269	0.555667	-2.51903	CFLAR
cg03012452	-0.712739	2.42302	-5.08193	0.00245397	0.555667	-2.51918	PHACTR1
cg25168455	-0.879929	2.49842	-5.08096	0.00245626	0.555667	-2.51945
cg13412754	-0.668668	0.425825	-5.08093	0.00245633	0.555667	-2.51946	MAPKAP1
cg25241964	0.63897	-3.88864	5.08084	0.00245654	0.555667	-2.51949	KCND2
cg18825594	-0.700273	-1.64325	-5.08081	0.00245663	0.555667	-2.5195	KLF11
cg17099212	-0.713466	-3.14213	-5.08023	0.00245799	0.555667	-2.51966	JMJD1C
cg03446426	-0.762581	2.54817	-5.07963	0.00245942	0.555667	-2.51983	LINC00358
cg02901006	0.632358	0.858203	5.07889	0.00246116	0.555667	-2.52004	CCL25
cg14584085	-0.671672	1.94632	-5.07872	0.00246157	0.555667	-2.52009	ADIPOQ
cg13350254	-0.704771	2.64526	-5.07865	0.00246173	0.555667	-2.52011	NSMAF
cg10370144	0.631057	1.40604	5.07855	0.00246197	0.555667	-2.52014	PIP4K2A
cg20099461	0.780083	1.34342	5.07847	0.00246216	0.555667	-2.52016	BIN2
cg06624877	-1.10891	2.32369	-5.07821	0.00246279	0.555667	-2.52024	WDR33
cg08481112	-0.807485	-3.71785	-5.07767	0.00246407	0.555667	-2.52039	GNG7
cg02496234	0.691356	-2.66544	5.07765	0.0024641	0.555667	-2.52039	SP8
cg21941987	0.778176	2.57976	5.07731	0.00246492	0.555667	-2.52049	ATP4B
cg04163167	0.651452	0.799815	5.07685	0.00246601	0.555667	-2.52062	LINC00158
cg17410736	0.718438	-0.608026	5.07681	0.0024661	0.555667	-2.52063
cg11734786	0.74951	2.93227	5.07614	0.00246769	0.555667	-2.52082
cg05612506	-0.687329	3.00245	-5.07612	0.00246775	0.555667	-2.52083	CLEC9A
cg10084509	-0.74589	0.651647	-5.07603	0.00246795	0.555667	-2.52085	LYRM1
cg24370586	0.621513	1.06948	5.07561	0.00246896	0.555667	-2.52098
cg10643233	0.740724	2.52258	5.07552	0.00246918	0.555667	-2.521	ZNF280D
cg13594244	1.13172	-3.37486	5.07545	0.00246933	0.555667	-2.52102	ZNF780B
cg12597444	0.689341	2.72454	5.07528	0.00246973	0.555667	-2.52107
cg06092502	-0.651895	-0.766979	-5.07517	0.00247001	0.555667	-2.5211
cg05474107	-0.779104	-3.90126	-5.07514	0.00247008	0.555667	-2.52111	INTS4
cg01951337	0.815445	1.00321	5.07508	0.00247022	0.555667	-2.52113
cg24294081	0.703033	0.0453576	5.0747	0.00247112	0.555667	-2.52123	FMN1
cg11058558	0.897941	-1.85661	5.07419	0.00247233	0.555667	-2.52138	GMDS
cg22091565	0.66364	2.65114	5.0741	0.00247254	0.555667	-2.5214
cg19707834	0.828909	2.12496	5.07383	0.0024732	0.555667	-2.52148	LRRC16A
cg06584662	-0.691467	-4.21191	-5.07379	0.00247328	0.555667	-2.52149	SEC13
cg19224471	0.680458	2.74215	5.07339	0.00247423	0.555667	-2.5216
cg06571226	0.624546	0.382369	5.07334	0.00247437	0.555667	-2.52162
cg15815419	-0.862386	-4.40759	-5.0732	0.0024747	0.555667	-2.52166	ATP6V0C
cg05745871	-0.654547	1.79907	-5.0729	0.00247542	0.555667	-2.52175
cg26671966	-0.82883	2.20553	-5.07283	0.00247559	0.555667	-2.52177	NBL1
cg06153623	0.622438	-2.68931	5.07193	0.00247773	0.555667	-2.52202
cg03466858	0.653455	1.01578	5.07162	0.00247848	0.555667	-2.52211	UBA3
cg07343527	-0.622903	-4.17246	-5.0714	0.00247898	0.555667	-2.52217	ENDOD1
cg10725892	0.658305	-0.323842	5.07085	0.0024803	0.555667	-2.52233	WIPF1
cg23261280	0.662458	0.914502	5.07065	0.00248078	0.555667	-2.52239	HECW2
cg21436431	0.867554	-4.1532	5.07019	0.00248188	0.555667	-2.52252	ADAP1
cg26709118	0.652037	2.91528	5.06941	0.00248374	0.555667	-2.52274
cg05003433	-0.646037	2.76873	-5.06936	0.00248388	0.555667	-2.52275	SPINK7
cg04406898	0.926105	-4.07026	5.06936	0.00248388	0.555667	-2.52275	MXD4
cg03036057	-1.03243	2.83579	-5.06928	0.00248407	0.555667	-2.52278	RIMS1
cg16102419	-0.656517	-1.36316	-5.06905	0.00248462	0.555667	-2.52284	NFIB
cg08141395	0.769611	-0.823034	5.06897	0.00248481	0.555667	-2.52287	MAML2
cg01490140	0.853457	2.87574	5.06884	0.00248512	0.555667	-2.5229	MAP2
cg15596749	0.621415	0.402504	5.06847	0.00248601	0.555667	-2.52301	BLACAT1
cg07893176	-0.806762	-1.25554	-5.06823	0.00248657	0.555667	-2.52307	FMO6P
cg13399698	-0.714857	-0.754005	-5.06804	0.00248704	0.555667	-2.52313	TNS2
cg16636871	0.615973	-1.63011	5.06801	0.0024871	0.555667	-2.52314
cg17259143	-0.760854	2.47544	-5.06634	0.00249112	0.555667	-2.52361	TRIM40
cg01073708	0.738931	2.51131	5.06588	0.00249223	0.555667	-2.52375	EBAG9
cg01858381	0.618495	1.43192	5.06569	0.00249268	0.555667	-2.5238	SPG7
cg15746253	-0.620423	1.72733	-5.06479	0.00249485	0.555667	-2.52406	KCNQ3
cg12184450	0.621192	2.21988	5.06445	0.00249565	0.555667	-2.52415	ACACA
cg20745395	-0.784449	2.72954	-5.06426	0.00249613	0.555667	-2.52421	KLHDC1
cg04098390	-0.662831	1.63604	-5.06423	0.00249619	0.555667	-2.52422
cg10098353	0.673183	0.93751	5.06416	0.00249636	0.555667	-2.52424	CD28
cg14386061	0.683958	0.753697	5.06412	0.00249646	0.555667	-2.52425	DOK2
cg06092921	-0.707593	2.25696	-5.06394	0.00249688	0.555667	-2.5243	LOC101929064
cg14960974	-0.72813	2.83737	-5.06314	0.00249881	0.555667	-2.52453
cg20098887	-0.656656	-3.63824	-5.06301	0.00249913	0.555667	-2.52456	RAB32
cg19210140	0.887034	3.60516	5.06153	0.0025027	0.555667	-2.52499
cg05739286	0.621551	-4.51114	5.06148	0.00250283	0.555667	-2.525	USP12
cg15225662	0.713443	-4.24027	5.06146	0.00250288	0.555667	-2.52501	FAM216A
cg23637008	-0.615714	-2.4512	-5.06137	0.00250309	0.555667	-2.52503	NPLOC4
cg07735220	0.814108	-1.78912	5.06064	0.00250486	0.555667	-2.52524
cg21590108	-0.63826	-0.516961	-5.06034	0.00250558	0.555667	-2.52533
cg06218124	0.616994	-4.29267	5.05977	0.00250695	0.555667	-2.52549	PXT1
cg27421385	0.686038	1.00294	5.05906	0.00250867	0.555667	-2.52569	RNF145
cg09996970	0.705268	0.0717726	5.05851	0.00251	0.555667	-2.52585	ITCH
cg06688502	0.715095	-3.59215	5.05763	0.00251215	0.555667	-2.5261	NXN
cg10501074	0.69609	-2.76897	5.05735	0.00251282	0.555667	-2.52618	ZDHHC4
cg04351205	0.682164	0.748056	5.05721	0.00251317	0.555667	-2.52622	ARHGAP15
cg12627844	-0.620757	-2.47101	-5.05656	0.00251474	0.555667	-2.52641	VPS54
cg02897270	0.646205	-3.99661	5.05556	0.00251717	0.555667	-2.52669	ASH2L
cg01455177	-0.680508	-2.42256	-5.05543	0.00251748	0.555667	-2.52673	EXT1
cg02192976	0.729659	0.290728	5.05524	0.00251796	0.555667	-2.52679	STOM
cg27122725	0.670392	-3.00589	5.05436	0.00252009	0.555667	-2.52704	NR3C1
cg08148553	-0.720263	-1.65921	-5.05436	0.0025201	0.555667	-2.52704	AP1M2
cg13041597	0.679424	-0.248561	5.05425	0.00252036	0.555667	-2.52707
cg09134557	0.633212	0.116445	5.05418	0.00252053	0.555667	-2.52709	PIK3AP1
cg00255726	0.677352	0.897746	5.0538	0.00252145	0.555667	-2.5272	DOK2
cg07093455	0.693674	2.38026	5.05373	0.00252163	0.555667	-2.52722	HMBOX1
cg18090331	-0.624938	-1.33809	-5.05328	0.00252271	0.555667	-2.52735	2008-09-01
cg14106719	0.643809	0.954911	5.05255	0.0025245	0.555667	-2.52756	GNAQ
cg24453153	-0.85119	3.00573	-5.0525	0.00252463	0.555667	-2.52757	RGS12
cg17836187	-0.664616	-1.38957	-5.05211	0.00252558	0.555667	-2.52768
cg19687690	-0.926532	-4.132	-5.05181	0.00252631	0.555667	-2.52777	DIP2A
cg08960987	0.832503	-3.77977	5.051	0.00252828	0.555667	-2.528	MANEA
cg13583018	-0.638569	2.75037	-5.05097	0.00252835	0.555667	-2.52801
cg22374290	0.938611	-4.70279	5.0506	0.00252927	0.555667	-2.52812	IQCG
cg25356468	-0.653089	-0.672371	-5.0504	0.00252976	0.555667	-2.52817
cg12579212	0.910247	-3.70597	5.04978	0.00253126	0.555667	-2.52835	CCRL2
cg14200954	-0.616784	1.276	-5.04929	0.00253248	0.555667	-2.52849	TMEFF1
cg19684257	0.688715	1.59645	5.04825	0.00253502	0.555667	-2.52879
cg00131423	0.684213	2.00287	5.04797	0.0025357	0.555667	-2.52887
cg24778081	-0.732179	-4.53108	-5.04797	0.0025357	0.555667	-2.52887	RNH1
cg05057452	-0.639514	-2.18407	-5.04796	0.00253572	0.555667	-2.52887	HBM
cg17036418	0.720427	1.04631	5.04782	0.00253608	0.555667	-2.52891	RFFL
cg15153412	-1.20943	-4.82127	-5.04756	0.00253671	0.555667	-2.52899	SNTB1
cg15634474	0.723054	2.14926	5.04716	0.00253771	0.555667	-2.52911	RDH10
cg06362482	0.786752	-0.232173	5.04681	0.00253855	0.555667	-2.5292	MSR1
cg24101049	0.74464	-2.24442	5.0468	0.00253858	0.555667	-2.52921
cg07949478	-0.80905	0.871758	-5.04666	0.00253892	0.555667	-2.52925	TUBE1
cg22963776	1.09975	3.16328	5.04629	0.00253983	0.555667	-2.52935	NHLRC2
cg09253914	-1.06633	-4.85915	-5.04555	0.00254164	0.555667	-2.52957	HEATR5B
cg06873401	0.667467	2.07212	5.04534	0.00254218	0.555667	-2.52963	LHFPL2
cg23840223	0.688673	-3.84181	5.04513	0.00254267	0.555667	-2.52969	NMU
cg18002185	0.74079	-4.18292	5.04486	0.00254335	0.555667	-2.52976	KATNB1
cg22612295	0.873478	-3.79662	5.04468	0.00254378	0.555667	-2.52982	DZANK1
cg21292033	0.626291	-1.59464	5.04434	0.00254462	0.555667	-2.52991	2009-09-01
cg10013574	0.734862	1.71967	5.04398	0.00254552	0.555667	-2.53002	VAV3
cg23328556	0.635238	-0.509955	5.04345	0.00254682	0.555667	-2.53017	VPS37B
cg18279751	0.677457	-4.10512	5.04333	0.00254712	0.555667	-2.53021
cg08492624	0.865734	-3.48352	5.04328	0.00254723	0.555667	-2.53022
cg17954695	0.625526	0.743421	5.04328	0.00254724	0.555667	-2.53022	NME5
cg17005595	-0.872159	-2.68204	-5.04147	0.0025517	0.555667	-2.53074	PAQR8
cg12283916	-0.628749	1.82271	-5.04134	0.00255202	0.555667	-2.53078	ZNF793
cg14482991	0.632502	2.52792	5.0411	0.00255263	0.555667	-2.53085	TTLL5
cg00641007	-0.752853	-1.21731	-5.03998	0.00255539	0.555667	-2.53117
cg01654990	0.708804	1.44115	5.03975	0.00255595	0.555667	-2.53123
cg11549294	0.744781	1.38683	5.03894	0.00255796	0.555667	-2.53147
cg04581273	0.654276	0.512348	5.03846	0.00255915	0.555667	-2.53161	DTL
cg11601400	-0.698256	-1.42884	-5.0381	0.00256003	0.555667	-2.53171	GSTA4
cg21577651	-0.762964	-3.50562	-5.03788	0.0025606	0.555667	-2.53178	SLC16A13
cg08114761	0.613038	2.33278	5.03646	0.00256411	0.555667	-2.53218	THBS2
cg04370226	0.651703	-4.35237	5.03632	0.00256445	0.555667	-2.53222
cg05600350	0.754845	-2.77496	5.03617	0.00256482	0.555667	-2.53227
cg10287032	0.683422	-0.276091	5.03598	0.00256531	0.555667	-2.53232	ITSN2
cg22257105	-0.731202	-1.16945	-5.03468	0.00256855	0.555667	-2.5327	ADCY8
cg27324781	-0.949143	2.02247	-5.03423	0.00256965	0.555667	-2.53283
cg16096900	-0.701501	2.75379	-5.03414	0.00256988	0.555667	-2.53285
cg03408556	0.729543	-4.32474	5.03373	0.00257091	0.555667	-2.53297	C1orf229
cg11793699	0.7218	-0.265276	5.03353	0.00257139	0.555667	-2.53303	NTRK1
cg02493508	0.706064	-1.04828	5.03334	0.00257187	0.555667	-2.53308
cg02437368	-0.999711	-4.84202	-5.03249	0.002574	0.555667	-2.53333	STX4
cg12453687	-0.647293	-1.31092	-5.03189	0.00257549	0.555667	-2.5335	RAB30
cg24792289	1.25946	-3.13102	5.03138	0.00257676	0.555667	-2.53365
cg06957321	0.667861	-3.73792	5.03126	0.00257706	0.555667	-2.53368	BCDIN3D
cg02361673	0.724543	1.86039	5.03123	0.00257714	0.555667	-2.53369
cg17034781	0.698077	0.0852378	5.03092	0.00257792	0.555667	-2.53378	UST
cg25765104	0.657337	0.459164	5.03088	0.00257801	0.555667	-2.53379	RCSD1
cg09578344	-0.655502	-1.38794	-5.0308	0.00257821	0.555667	-2.53382
cg06943751	0.632393	1.84815	5.02993	0.00258038	0.555667	-2.53407	OPRM1
cg11439792	0.656147	-1.38352	5.02972	0.0025809	0.555667	-2.53413
cg17639975	-1.08459	3.36949	-5.02968	0.00258102	0.555667	-2.53414	NAV2
cg20775671	0.692205	1.3591	5.02937	0.00258179	0.555667	-2.53423
cg03037033	0.85012	-3.99854	5.02931	0.00258193	0.555667	-2.53425	KDM3A
cg19789315	-0.626125	2.10084	-5.02913	0.00258239	0.555667	-2.5343
cg16806913	-0.624293	-0.493278	-5.02868	0.00258353	0.555667	-2.53443	WDR27
cg00682263	0.663703	-0.603604	5.02844	0.0025841	0.555667	-2.5345	MEGF11
cg20287858	0.71108	2.96636	5.02839	0.00258424	0.555667	-2.53451
cg03254137	0.630267	0.931349	5.02825	0.0025846	0.555667	-2.53456	RAI1
cg07276550	0.639864	3.99226	5.02822	0.00258467	0.555667	-2.53456	TRAPPC9
cg07517945	0.729432	2.51745	5.02739	0.00258675	0.555667	-2.5348
cg10729106	0.704652	0.226564	5.02685	0.0025881	0.555667	-2.53496	FLI1
cg15533809	1.26901	4.20213	5.02663	0.00258866	0.555667	-2.53502	MOBKL2A
cg24843857	-0.627853	1.12684	-5.02596	0.00259034	0.555667	-2.53522
cg03187568	0.664341	1.23368	5.0258	0.00259074	0.555667	-2.53526
cg02485348	0.791367	3.09967	5.0256	0.00259125	0.555667	-2.53532
cg10987840	-0.622097	-0.237075	-5.02528	0.00259204	0.555667	-2.53541
cg05496913	0.616055	1.80129	5.02505	0.00259262	0.555667	-2.53548	CDC42SE2
cg07442283	0.704581	1.33539	5.02496	0.00259284	0.555667	-2.53551	BBS5
cg08055123	0.629206	0.818644	5.02475	0.00259337	0.555667	-2.53557
cg13614860	0.960332	2.10768	5.02462	0.0025937	0.555667	-2.5356	SEL1L2
cg10398455	0.662497	1.60057	5.02424	0.00259465	0.555667	-2.53571	EXOC6B
cg04872851	-0.766396	2.50624	-5.02423	0.0025947	0.555667	-2.53572
cg06438489	1.16149	2.33469	5.0242	0.00259477	0.555667	-2.53573	AKAP13
cg06193723	0.614271	-3.89934	5.02412	0.00259496	0.555667	-2.53575	AICDA
cg06212747	-0.755179	-4.2562	-5.02363	0.0025962	0.555667	-2.53589	KLHDC8B
cg04181092	0.657922	-2.61471	5.02338	0.00259683	0.555667	-2.53596
cg16290399	-0.689179	-3.90288	-5.02286	0.00259813	0.555667	-2.53611	RAD17
cg07958192	0.701323	0.731092	5.02233	0.00259948	0.555667	-2.53627	TIGD2
cg10762939	-0.881247	-4.03909	-5.0222	0.0025998	0.555667	-2.53631	C14orf133
cg16867436	-0.684185	0.641151	-5.02198	0.00260035	0.555667	-2.53637
cg05184864	0.899478	-4.12122	5.02169	0.0026011	0.555667	-2.53645	CPSF1
cg08546016	0.733994	0.0984446	5.02168	0.00260112	0.555667	-2.53646	TMEM104
cg04480383	0.620277	-3.82965	5.02168	0.00260112	0.555667	-2.53646	PHIP
cg07512814	0.636489	-1.06148	5.02147	0.00260164	0.555667	-2.53652	LDLR
cg05341689	-0.739791	-1.42305	-5.02145	0.0026017	0.555667	-2.53652	CLIC4
cg19917530	-0.676053	-1.09373	-5.02129	0.0026021	0.555667	-2.53657	NCKAP5
cg26076249	0.685585	0.204691	5.02108	0.00260263	0.555667	-2.53663	CD244
cg05620194	-0.803371	3.2341	-5.02105	0.00260271	0.555667	-2.53664	LOC100506603
cg07743530	-0.63044	0.78748	-5.02088	0.00260314	0.555667	-2.53669	GCNT7
cg19462116	-0.620156	2.36796	-5.02072	0.00260354	0.555667	-2.53674	DIP2C
cg13845692	0.616779	1.60413	5.02063	0.00260378	0.555667	-2.53676
cg15225132	0.842693	-3.62692	5.02046	0.0026042	0.555667	-2.53681	OPN3
cg25033405	0.623488	0.789398	5.02015	0.00260498	0.555667	-2.5369	KIAA0146
cg15120413	-0.701527	-1.24209	-5.01987	0.00260569	0.555667	-2.53698
cg07423427	-0.915229	2.64201	-5.01893	0.00260807	0.555667	-2.53725
cg23143364	-0.943146	-3.03109	-5.01814	0.00261006	0.555667	-2.53748
cg01054354	-0.613102	-2.47331	-5.01703	0.00261288	0.555667	-2.53781	LYSMD4
ch.14.564806R	0.675683	-3.10621	5.01658	0.00261403	0.555667	-2.53794	MAP4K5
cg12862706	0.767414	-4.36535	5.01613	0.00261518	0.555667	-2.53807	NCBP1
cg21376733	0.728162	0.788296	5.0154	0.00261702	0.555667	-2.53828	NCKAP1L
cg21723486	0.990756	1.23487	5.01472	0.00261874	0.555667	-2.53848	TP63
cg02563541	0.642612	2.80949	5.01415	0.0026202	0.555667	-2.53864	RIN3
cg06112967	0.709135	2.58069	5.01411	0.0026203	0.555667	-2.53865	SP110
cg21236153	-0.657813	-1.39887	-5.01408	0.00262037	0.555667	-2.53866	C9orf25
cg22913029	0.647398	-1.38678	5.01399	0.00262061	0.555667	-2.53869	CHRNB4
cg01525839	-0.63752	1.63178	-5.01319	0.00262265	0.555667	-2.53892
cg05820110	-0.693071	0.5551	-5.01268	0.00262395	0.555667	-2.53907	RTN4RL1
cg08069556	-1.24042	-3.58374	-5.01249	0.00262443	0.555667	-2.53913	OGFR
cg12688781	1.13895	3.75856	5.01167	0.00262652	0.555667	-2.53936	AACS
cg11743438	0.614123	-2.04319	5.01137	0.00262729	0.555667	-2.53945	GMPR
cg20784649	-0.718764	-4.03781	-5.01014	0.00263044	0.555667	-2.53981	RAD1
cg13085553	0.808135	2.05547	5.00939	0.00263235	0.555667	-2.54003	POLE
cg05273639	0.674037	0.971933	5.0092	0.00263284	0.555667	-2.54008
cg04250194	0.658534	-0.274478	5.00905	0.00263322	0.555667	-2.54013	MSI2
cg15971518	0.686643	0.817826	5.00888	0.00263364	0.555667	-2.54017	PRG2
cg16919019	0.614509	0.372514	5.00826	0.00263524	0.555667	-2.54036	CCM2
cg21076680	0.667372	-0.873908	5.00802	0.00263585	0.555667	-2.54043
cg21037446	0.819481	0.0437411	5.00766	0.00263677	0.555667	-2.54053	R3HCC1L
cg14241523	0.622268	-2.80673	5.0063	0.00264027	0.555667	-2.54093	MKLN1
cg11901469	-0.715513	-3.22836	-5.00528	0.00264288	0.555667	-2.54122	KIAA1462
cg14079571	-0.660069	3.17917	-5.00524	0.002643	0.555667	-2.54124	LOC101928767
cg10496847	-0.646324	2.47097	-5.00512	0.00264329	0.555667	-2.54127	PPAT
cg13424572	-0.617121	-0.109673	-5.00497	0.00264369	0.555667	-2.54132	P3H2
cg22630514	-0.915195	-3.6354	-5.00482	0.00264408	0.555667	-2.54136	EPM2A
cg15492764	-0.625869	0.832931	-5.00445	0.00264503	0.555667	-2.54147	FRAS1
cg14339903	0.654518	0.781539	5.00442	0.00264511	0.555667	-2.54148
cg25965372	-0.692099	2.14886	-5.00399	0.00264621	0.555667	-2.5416
cg25152498	-1.19023	-4.91325	-5.00372	0.0026469	0.555667	-2.54168	ACTR3B
cg23627145	0.6774	-2.74861	5.00361	0.00264718	0.555667	-2.54171
cg25961567	0.629544	1.14147	5.00265	0.00264965	0.555667	-2.54199	NCK2
cg24178500	0.702945	-4.25262	5.0026	0.00264979	0.555667	-2.54201	PABPC1L
cg06538448	0.776156	2.64397	5.00236	0.0026504	0.555667	-2.54208
cg05493407	0.794363	1.49749	5.00197	0.0026514	0.555667	-2.54219	MARCH1
cg11118801	-0.640042	-2.25706	-5.00152	0.00265258	0.555667	-2.54232
cg05452417	0.742581	0.133656	5.00029	0.00265576	0.555667	-2.54268
cg15059239	0.707875	3.60037	4.99975	0.00265714	0.555667	-2.54284	FTMT
cg21179092	0.686613	-4.13445	4.99925	0.00265845	0.555667	-2.54299	ATP6V0A2
cg12635790	0.628332	-1.51552	4.99907	0.00265892	0.555667	-2.54304
cg06522412	0.699851	-3.05513	4.9987	0.00265987	0.555667	-2.54315
cg17113508	-0.626063	2.31316	-4.99851	0.00266035	0.555667	-2.5432	ASAP2
cg14624773	0.711147	2.57885	4.99826	0.002661	0.555667	-2.54327	MYADML
cg17066716	-0.734706	-3.6612	-4.99777	0.00266227	0.555667	-2.54342	ASPH
cg04327593	0.698171	3.13775	4.99757	0.00266278	0.555667	-2.54348	USF2
cg07961887	0.785766	-3.80972	4.997	0.00266426	0.555667	-2.54364	FABP5
cg15731772	-0.661485	2.26326	-4.99683	0.0026647	0.555667	-2.54369	SERPINE2
cg09660632	0.812311	-4.02984	4.99681	0.00266477	0.555667	-2.5437	RUFY2
cg14780807	0.683101	-0.406312	4.9967	0.00266505	0.555667	-2.54373
cg16882824	0.63467	-0.0154422	4.99666	0.00266516	0.555667	-2.54374	RAPGEF2
cg01832672	-0.652682	2.89818	-4.99664	0.0026652	0.555667	-2.54375	VPS37B
cg09081829	0.82835	3.7837	4.99657	0.0026654	0.555667	-2.54377	LY6K
cg03747679	-0.673353	2.2329	-4.99623	0.00266627	0.555667	-2.54387	MYOF
cg07057817	-0.724733	-4.6929	-4.99614	0.00266651	0.555667	-2.5439	CYC1
cg04987499	0.715628	-3.6329	4.99585	0.00266726	0.555667	-2.54398	CYB561
cg23639019	0.784342	1.50486	4.99578	0.00266743	0.555667	-2.544
cg19366877	-0.66714	-1.75169	-4.99577	0.00266745	0.555667	-2.544	C1orf157
cg15485440	-1.09717	-3.47464	-4.99568	0.00266771	0.555667	-2.54403	BAT4
cg09858942	0.698233	1.12625	4.99539	0.00266846	0.555667	-2.54412	RASA1
cg16543009	-0.913511	-3.1255	-4.99511	0.00266917	0.555667	-2.5442	AVEN
cg03015899	0.848121	4.45352	4.99509	0.00266923	0.555667	-2.5442	AMDHD2
cg09355247	1.33147	2.81884	4.99425	0.00267141	0.555667	-2.54445
cg21306887	-0.688886	1.35407	-4.99309	0.00267444	0.555667	-2.54479
cg14645317	0.72154	-4.4304	4.99197	0.00267735	0.555667	-2.54512	DNAJB5
cg18095506	-0.933259	-3.00788	-4.99127	0.00267919	0.555667	-2.54532	DZIP1L
cg11849086	0.861396	-2.54309	4.99106	0.00267973	0.555667	-2.54538	LOC146880
cg24437946	-0.681343	1.74032	-4.98987	0.00268283	0.555667	-2.54573	CHRM3
cg09323211	0.637001	-3.51026	4.98938	0.00268412	0.555667	-2.54588	RGMA
cg19403021	0.65345	0.743916	4.98931	0.0026843	0.555667	-2.5459
cg15059065	-0.618901	-0.819293	-4.98925	0.00268446	0.555667	-2.54591	NR2F6
cg10013455	0.883409	1.49413	4.98902	0.00268506	0.555667	-2.54598	INPP5A
cg03515597	-0.791069	-0.549357	-4.9887	0.0026859	0.555667	-2.54607
cg15449956	-0.653461	-2.54995	-4.98861	0.00268613	0.555667	-2.5461	ZFPM2
cg14009122	0.674841	-0.0636986	4.98861	0.00268615	0.555667	-2.5461
cg00749878	0.668194	2.50805	4.98848	0.00268649	0.555667	-2.54614
cg02673323	0.666011	3.10493	4.9883	0.00268695	0.555667	-2.54619	EEF1E1
cg03090734	0.657958	1.03534	4.98811	0.00268745	0.555667	-2.54625
cg12828610	0.627579	1.51255	4.98776	0.00268837	0.555667	-2.54635	PKIB
cg02259420	0.633124	2.36523	4.9877	0.00268853	0.555667	-2.54637	ZFAND6
cg11321156	0.627682	0.455876	4.98668	0.0026912	0.555667	-2.54667	APP
cg17287322	0.613257	-1.84127	4.98649	0.0026917	0.555667	-2.54672	CLPTM1
cg09488838	0.661014	0.719423	4.9862	0.00269245	0.555667	-2.54681	MTUS1
cg12825867	0.639837	1.33457	4.98598	0.00269303	0.555667	-2.54687	NAV2
cg25449870	0.696919	1.5642	4.98591	0.00269321	0.555667	-2.54689
cg14004759	0.732051	2.26767	4.98558	0.00269407	0.555667	-2.54699	BMPR2
cg01272053	0.787928	1.59042	4.98542	0.00269451	0.555667	-2.54704
cg04981608	0.617457	2.79304	4.9847	0.0026964	0.555667	-2.54725
cg03374148	-0.647097	-0.11039	-4.98468	0.00269644	0.555667	-2.54725
cg04971825	-0.660317	0.774332	-4.98445	0.00269706	0.555667	-2.54732
cg11311958	-0.613856	2.09558	-4.98441	0.00269717	0.555667	-2.54734	SV2C
cg20957553	0.675372	-0.780848	4.98312	0.00270057	0.555667	-2.54772
cg08425050	0.728225	0.918514	4.98298	0.00270092	0.555667	-2.54775	ARHGEF10
cg01711638	-0.62195	0.958323	-4.98215	0.0027031	0.555667	-2.548	RBFOX1
cg09574807	0.624317	-3.06079	4.98205	0.00270339	0.555667	-2.54803	MED7
cg04911180	0.627091	2.18499	4.98157	0.00270464	0.555667	-2.54817	TBL1XR1
cg26080153	0.634692	1.4287	4.98154	0.00270472	0.555667	-2.54818	TM9SF4
cg07204739	1.46865	5.0377	4.98153	0.00270475	0.555667	-2.54818	WNT3A
cg12431891	-0.607547	-1.18332	-4.98125	0.00270549	0.555667	-2.54826
cg15901029	0.773093	1.97661	4.98124	0.00270551	0.555667	-2.54827
cg25590392	-0.979067	-3.34643	-4.98081	0.00270665	0.555667	-2.54839	TMEM52
cg23666117	0.776812	1.06493	4.97997	0.00270888	0.555667	-2.54864	C6orf47
cg16363276	0.605126	0.285903	4.97987	0.00270913	0.555667	-2.54867	USP24
cg24468501	-0.725664	-4.35068	-4.97952	0.00271006	0.555667	-2.54877	ZER1
cg04400628	0.691783	1.47563	4.97826	0.0027134	0.555667	-2.54915	KAT6B
cg17491991	0.670595	0.0709745	4.97717	0.00271628	0.555667	-2.54947
cg07682578	0.676831	-3.93081	4.97702	0.00271668	0.555667	-2.54951	ANKRD33B
cg20957396	0.723336	3.11347	4.97678	0.00271732	0.555667	-2.54958	MGAT5
cg04937561	0.997794	-4.87527	4.97677	0.00271734	0.555667	-2.54958	SSRP1
cg02498474	0.694529	1.95775	4.97662	0.00271775	0.555667	-2.54963	HIBADH
cg21349637	0.847787	-4.37819	4.97639	0.00271835	0.555667	-2.54969	C18orf1
cg03896944	0.760191	2.38704	4.97634	0.00271848	0.555667	-2.54971	ASB7
cg07376916	0.723579	-0.81741	4.97631	0.00271857	0.555667	-2.54972	MACROD2
cg12009023	-0.711824	-4.18505	-4.97608	0.00271918	0.555667	-2.54979	EDNRA
cg18502267	0.657747	0.0489416	4.97595	0.00271953	0.555667	-2.54983	PARVB
cg02153584	0.795996	-4.34329	4.9757	0.00272018	0.555667	-2.5499	CCDC117
cg24148964	1.23677	1.47263	4.97563	0.00272038	0.555667	-2.54992
cg05817945	-0.666737	2.21435	-4.9747	0.00272284	0.555667	-2.55019	PTPN14
cg05831237	1.07545	2.32162	4.97468	0.00272289	0.555667	-2.5502
cg01364478	0.706684	-2.76625	4.97458	0.00272317	0.555667	-2.55023	PRRX1
ch.18.502248F	0.688373	-4.02928	4.9739	0.00272498	0.555667	-2.55043	CHST9
cg01662816	-0.685364	-0.781239	-4.97376	0.00272535	0.555667	-2.55047	EPS8
cg23106158	0.684255	-4.92181	4.97362	0.00272571	0.555667	-2.55051	RPL36AL
cg22770560	-0.609345	3.23362	-4.97354	0.00272594	0.555667	-2.55054	PTPRN2
cg17153122	0.935778	-2.70959	4.97296	0.00272748	0.555667	-2.55071
cg21127668	0.638833	-3.05535	4.97258	0.0027285	0.555667	-2.55082	PCGF3
cg01020696	-0.603928	-3.05833	-4.9725	0.00272871	0.555667	-2.55084
cg13691708	0.826828	2.12827	4.97172	0.00273077	0.555667	-2.55107
cg09567311	0.664403	-4.32395	4.97161	0.00273107	0.555667	-2.5511
cg02196220	0.810758	-1.94969	4.97134	0.0027318	0.555667	-2.55119	C9orf129
cg02335533	0.623698	0.809	4.97115	0.0027323	0.555667	-2.55124	PTHLH
cg14632039	-0.780608	2.22743	-4.97097	0.00273277	0.555667	-2.55129	ANKRD12
cg26368594	0.621472	0.695891	4.97042	0.00273425	0.555667	-2.55146	ANK3
cg14119188	0.900459	2.66398	4.97015	0.00273498	0.555667	-2.55154
cg00434461	0.604303	0.636342	4.96992	0.00273559	0.555667	-2.5516	FLJ42709
cg01175550	-0.620835	-0.761167	-4.96986	0.00273576	0.555667	-2.55162	HOXA3
cg23613882	0.624639	1.45976	4.96895	0.00273817	0.555667	-2.55189
cg22797490	0.721617	3.59558	4.96798	0.00274077	0.555667	-2.55218	DYNC1H1
cg06500074	-0.652447	1.86094	-4.96779	0.00274128	0.555667	-2.55223
cg11674713	0.715631	-4.82965	4.96751	0.00274204	0.555667	-2.55232	ODC1
cg08331219	0.872281	1.52535	4.96685	0.0027438	0.555667	-2.55251	COPS2
cg03793277	0.614914	1.12347	4.96652	0.00274469	0.555667	-2.55261	APOC1
cg20918937	0.636068	-1.79508	4.96628	0.00274532	0.555667	-2.55268	TRPV3
cg17788149	1.10656	-3.37438	4.96621	0.00274554	0.555667	-2.5527	SFRS6
cg13111294	0.663536	2.56018	4.96495	0.00274892	0.555667	-2.55307	CRYBG3
cg00591949	-0.649864	-1.49297	-4.96492	0.002749	0.555667	-2.55308	UTS2D
cg13810889	0.612835	-0.683618	4.9645	0.00275013	0.555667	-2.55321	SPATA13
cg11227987	-0.943828	3.09894	-4.96429	0.00275069	0.555667	-2.55327	PTPRN2
cg16112198	0.622222	-0.0612212	4.96428	0.00275072	0.555667	-2.55327
cg21255880	-0.608698	-0.942719	-4.96421	0.0027509	0.555667	-2.55329
cg04044227	0.676912	3.34269	4.96383	0.00275194	0.555667	-2.55341	ATE1
cg03556669	0.728502	0.824339	4.96321	0.00275359	0.555667	-2.55359	TNXB
cg06305175	0.770121	-4.62452	4.96212	0.00275652	0.555667	-2.55391	AGFG1
cg23093615	-0.72283	-0.998479	-4.96182	0.00275734	0.555667	-2.554	LINC01091
cg03729857	0.966449	2.60707	4.96158	0.002758	0.555667	-2.55407	FGF18
cg15952990	0.61334	2.29724	4.96134	0.00275864	0.555667	-2.55414	FERMT2
cg01001710	-0.772274	2.35633	-4.96072	0.0027603	0.555667	-2.55433
cg06971773	-0.625531	-2.97286	-4.96031	0.00276141	0.555667	-2.55445	TACR2
cg19934989	0.669515	1.38996	4.95856	0.00276614	0.555667	-2.55497	ZDHHC14
cg03559173	0.69448	-1.0786	4.95845	0.00276646	0.555667	-2.555	RABGAP1L
cg00318766	0.871813	-3.856	4.95837	0.00276667	0.555667	-2.55502	DEPDC1
cg05935184	0.710417	0.503535	4.95747	0.00276911	0.555667	-2.55529	FMNL2
cg15850190	0.669859	-0.349541	4.95698	0.00277044	0.555667	-2.55544
cg18169187	0.727725	-4.04451	4.95697	0.00277046	0.555667	-2.55544	SLC20A1
cg18494789	0.682555	2.61776	4.95692	0.0027706	0.555667	-2.55545	CASC15
cg16946833	0.62659	0.600429	4.95681	0.00277089	0.555667	-2.55549
cg10648179	-0.689817	-1.66367	-4.95587	0.00277345	0.555667	-2.55577
cg01992890	-0.776998	-4.25251	-4.95586	0.00277346	0.555667	-2.55577	SHQ1
cg23424043	0.604906	0.093197	4.95573	0.00277383	0.555667	-2.55581	ZC3HAV1
cg17313483	0.695274	-3.37923	4.95515	0.00277539	0.555667	-2.55598	ZNF529
cg07021181	0.623186	2.04934	4.95504	0.00277568	0.555667	-2.55601	BSX
cg13716165	-0.716891	1.72713	-4.95438	0.00277749	0.555667	-2.55621	NFYC
cg03652336	0.771023	-0.781014	4.95437	0.00277751	0.555667	-2.55621	MAML3
cg10035173	-0.679609	-1.35008	-4.95416	0.0027781	0.555667	-2.55627	PLA2G3
cg11537607	1.20152	2.16708	4.95403	0.00277845	0.555667	-2.55631	DPYSL2
cg15258980	0.662606	0.882336	4.95374	0.00277924	0.555667	-2.5564	ARHGAP25
cg14876307	0.78115	1.05687	4.95362	0.00277955	0.555667	-2.55643	ITGAV
cg00754604	0.690002	0.00938823	4.95352	0.00277985	0.555667	-2.55646	RBMS1
cg12300278	0.818383	2.39163	4.9531	0.00278098	0.555667	-2.55659	SLC39A10
cg21886807	-0.655583	-0.960533	-4.95236	0.002783	0.555667	-2.55681	PDGFRL
cg02402946	0.608096	1.52687	4.95126	0.00278599	0.555667	-2.55713	CRYL1
cg04015122	0.918646	1.46166	4.9511	0.00278644	0.555667	-2.55718	ADGRB3
cg01140143	0.951045	1.22262	4.95094	0.00278686	0.555667	-2.55723	HLA
cg11182257	0.659986	-0.701412	4.95086	0.00278707	0.555667	-2.55725	KIAA1598
cg14187867	0.666391	0.968509	4.95074	0.00278742	0.555667	-2.55729
cg20475797	0.653296	0.961677	4.95058	0.00278784	0.555667	-2.55734
cg00822753	-0.624116	-3.49052	-4.9495	0.00279081	0.555667	-2.55766	NEBL
cg02492791	0.77612	-3.64806	4.94865	0.00279312	0.555667	-2.55791	SLC6A15
cg07059925	-0.703811	-1.11622	-4.94861	0.00279324	0.555667	-2.55792	EXPH5
cg00864618	-0.687045	-1.39814	-4.94836	0.00279391	0.555667	-2.558
ch.1.4544771F	0.62864	-3.28989	4.9479	0.00279518	0.555667	-2.55813	C1orf198
cg25473467	0.715511	-0.990797	4.94768	0.00279578	0.555667	-2.5582	ANKRD6
cg16669271	0.624709	2.98396	4.94765	0.00279587	0.555667	-2.55821	DLG5
cg01061681	0.65591	1.2182	4.94681	0.00279816	0.555667	-2.55846
cg00103243	-0.771152	0.496373	-4.94674	0.00279837	0.555667	-2.55848	RYR2
cg19266431	-0.839292	2.7512	-4.94648	0.00279908	0.555667	-2.55856	NRBF2
cg23065611	0.842064	-0.791971	4.94608	0.00280016	0.555667	-2.55868	LOC100505736
cg16628676	0.627799	1.38614	4.94567	0.00280129	0.555667	-2.5588	TNRC6B
cg00682826	0.634028	2.61854	4.94564	0.00280138	0.555667	-2.55881	SESN1
cg20106601	0.785444	4.56174	4.94515	0.00280273	0.555667	-2.55895
cg04552555	0.760341	0.298836	4.94489	0.00280344	0.555667	-2.55903	HCCA2
cg24189559	1.21359	-3.28407	4.9443	0.00280506	0.555667	-2.55921	CAND2
cg21012362	0.603088	-2.38757	4.94419	0.00280537	0.555667	-2.55924	DCHS1
cg06144762	0.621426	0.106519	4.94393	0.00280607	0.555667	-2.55932	ITPR1
cg21259074	-0.62311	-0.136236	-4.94362	0.00280693	0.555667	-2.55941	ADD3
cg11775124	0.745986	-1.07363	4.9434	0.00280754	0.555667	-2.55948
cg14468007	-1.12111	2.67272	-4.94321	0.00280806	0.555667	-2.55953	TCL1A
cg20291241	0.613367	1.40379	4.9427	0.00280947	0.555667	-2.55968	B4GALT5
cg18416022	-0.742044	-3.50474	-4.94247	0.00281011	0.555667	-2.55975	ZNF416
cg03221032	0.697905	0.394448	4.94246	0.00281013	0.555667	-2.55976	S1PR5
cg06320503	-0.680658	2.2977	-4.94229	0.00281061	0.555667	-2.55981
cg13526642	-0.611009	-1.20976	-4.94205	0.00281125	0.555667	-2.55988	AKAP2
cg06969840	-0.619355	0.316705	-4.94177	0.00281204	0.555667	-2.55996	GDE1
cg08583234	0.662832	1.7261	4.94147	0.00281287	0.555667	-2.56005
cg00005461	0.601203	0.704431	4.94126	0.00281343	0.555667	-2.56011
cg00382808	0.633941	0.20385	4.94092	0.00281438	0.555667	-2.56022
cg26301626	0.903713	3.03981	4.94086	0.00281454	0.555667	-2.56023
cg17796836	0.622889	2.67774	4.94046	0.00281564	0.555667	-2.56035
cg20201010	-0.916064	2.69562	-4.94018	0.00281642	0.555667	-2.56044	ATXN1L
cg02871028	0.66283	-3.60216	4.93947	0.00281838	0.555667	-2.56065	DPY19L3
cg24278027	1.3646	-3.08139	4.9387	0.00282053	0.555667	-2.56088	LOC102723373
cg06726858	-0.75878	1.61096	-4.93859	0.00282083	0.555667	-2.56091	DGCR9
cg01063372	0.859337	2.29605	4.93826	0.00282174	0.555667	-2.56101	MELK
cg03616995	1.14741	-4.3641	4.93825	0.00282176	0.555667	-2.56101	KIF5B
cg00048436	0.607397	1.12174	4.93758	0.00282363	0.555667	-2.56122
cg25569536	0.774455	1.8512	4.93738	0.00282418	0.555667	-2.56127	DOK6
cg26878778	-0.771657	-4.76789	-4.93735	0.00282426	0.555667	-2.56128	C6orf226
cg17051395	0.918913	4.66261	4.93705	0.00282508	0.555667	-2.56137	RPTOR
cg23066879	0.717233	-5.02274	4.93685	0.00282564	0.555667	-2.56143	BRAF
cg23541923	-0.653108	-2.14849	-4.93648	0.00282667	0.555667	-2.56154
cg21324883	0.606956	-2.71367	4.93643	0.00282681	0.555667	-2.56156	RBBP4
cg04220416	-0.772231	-0.43366	-4.93643	0.00282682	0.555667	-2.56156	C14orf180
cg08626436	-0.689107	-1.72919	-4.93633	0.00282709	0.555667	-2.56159	BMPR1A
cg16775824	0.609314	-1.16721	4.93622	0.00282739	0.555667	-2.56162
cg03446203	1.04446	-2.36526	4.93622	0.00282739	0.555667	-2.56162	C6orf48
cg08109029	0.649735	-0.977446	4.93616	0.00282755	0.555667	-2.56164
cg21639988	-0.821098	-4.53288	-4.9358	0.00282857	0.555667	-2.56175	ANAPC11
cg12874232	-0.659668	-0.490877	-4.93546	0.00282951	0.555667	-2.56185
cg13017092	0.739861	-0.842819	4.93524	0.0028301	0.555667	-2.56191
cg00635299	0.818075	-4.05752	4.93523	0.00283014	0.555667	-2.56192	EPRS
cg08008931	0.737988	-4.29593	4.93458	0.00283195	0.555667	-2.56211	NRXN1
cg26188658	-0.713437	2.08068	-4.93419	0.00283302	0.555667	-2.56223	PAPPA2
cg07423939	0.598854	3.44471	4.93393	0.00283375	0.555667	-2.56231	FBXL17
cg05999426	0.613749	2.64228	4.93372	0.00283435	0.555667	-2.56237	NCOA3
cg12603229	0.744857	-2.0802	4.93369	0.00283444	0.555667	-2.56238	STK4
cg11951818	0.608766	-0.570663	4.93338	0.00283528	0.555667	-2.56247	MSX2
cg12223498	-0.60763	0.392101	-4.9327	0.00283717	0.555667	-2.56267
cg05768759	-0.663031	3.00497	-4.93202	0.00283908	0.555667	-2.56288	PDE7B
cg23233281	0.700017	1.10893	4.93181	0.00283966	0.555667	-2.56294	CAP1
cg01181301	-0.615279	0.55566	-4.93171	0.00283993	0.555667	-2.56297
cg19598685	0.643795	-3.34996	4.93163	0.00284016	0.555667	-2.56299	ACACB
cg24139233	0.64297	1.06649	4.93143	0.00284073	0.555667	-2.56305	ZFPM2
cg15220730	0.675467	1.76842	4.93126	0.00284119	0.555667	-2.5631	FAM20B
cg12338127	0.684763	3.96795	4.93027	0.00284397	0.555667	-2.5634	CHST10
cg11490822	-0.603647	-0.89365	-4.9302	0.00284416	0.555667	-2.56342
cg15580213	-0.617785	-2.66087	-4.92888	0.00284785	0.555667	-2.56382
cg00832923	-0.872731	2.49789	-4.92878	0.00284813	0.555667	-2.56385	GIMAP4
cg00175517	0.611393	2.71786	4.92875	0.00284821	0.555667	-2.56386
cg25114597	-0.621133	-0.364486	-4.9286	0.00284863	0.555667	-2.5639	PPP1R21
cg03641492	0.937357	2.81668	4.9286	0.00284863	0.555667	-2.5639	SMOC2
cg27530239	-0.824714	-3.23479	-4.92847	0.002849	0.555667	-2.56394	CALCOCO2
cg07799895	-0.667778	2.08896	-4.928	0.00285032	0.555667	-2.56408
cg00857435	0.620342	-0.0525607	4.92792	0.00285053	0.555667	-2.56411
cg15367487	0.634102	-3.76853	4.92758	0.00285149	0.555667	-2.56421	EIF4G2
cg03624133	0.657592	-1.20475	4.92735	0.00285214	0.555667	-2.56428
cg03988374	-0.702507	0.86377	-4.92682	0.00285363	0.555667	-2.56444
cg10964717	-0.60669	1.04945	-4.92628	0.00285512	0.555667	-2.5646	ERICH6
cg22253251	0.661541	1.80296	4.92554	0.0028572	0.555667	-2.56482
cg17934470	0.683723	-0.724195	4.9222	0.00286661	0.555667	-2.56582
cg20923942	0.661548	-4.84742	4.92138	0.00286892	0.555667	-2.56607	RAB29
cg19721060	-0.823085	1.71703	-4.92113	0.00286964	0.555667	-2.56615	ZHX1
cg00402547	0.808227	2.66588	4.92088	0.00287034	0.555667	-2.56622	ARHGAP28
cg18338319	1.22148	-4.20705	4.92047	0.00287148	0.555667	-2.56634	HS1BP3
cg03062689	-0.719054	-0.979585	-4.9195	0.00287424	0.555667	-2.56664	KIAA0922
cg21734651	-0.856785	-1.81107	-4.91945	0.00287438	0.555667	-2.56665	AP3M1
cg12710648	0.692281	-0.0815788	4.91917	0.00287518	0.555667	-2.56674	CAMTA1
cg10761553	0.69704	0.911941	4.91894	0.00287583	0.555667	-2.5668	SYN3
cg23864632	-0.63613	-3.54014	-4.91878	0.00287628	0.555667	-2.56685	PRKD2
cg19024599	0.614427	2.62043	4.9183	0.00287764	0.555667	-2.567	SH3RF3
cg15747671	1.17245	2.33077	4.91759	0.00287964	0.555667	-2.56721	LOC101929239
cg01752594	0.620582	0.199878	4.91692	0.00288154	0.555667	-2.56741	DLEU2
cg05427358	-0.656697	1.90889	-4.91645	0.00288288	0.555667	-2.56755	RNF219
cg17877449	0.775545	-4.01208	4.91604	0.00288404	0.555667	-2.56768
cg08984778	0.683946	-0.938731	4.91545	0.00288572	0.555667	-2.56786
cg05538432	-0.778481	-0.759794	-4.91463	0.00288806	0.555667	-2.5681	C1S
cg22961212	-0.754503	-1.18651	-4.91421	0.00288925	0.555667	-2.56823
cg01812919	-0.675079	2.30379	-4.91406	0.00288968	0.555667	-2.56828	DNAH10
cg24744386	0.750708	3.26352	4.91402	0.00288977	0.555667	-2.56829	ITGB3BP
cg10163136	0.633683	0.852618	4.91393	0.00289003	0.555667	-2.56831	XYLT1
cg05534213	-0.713688	-3.56083	-4.9139	0.00289012	0.555667	-2.56832	ZNF487
cg05743798	0.917159	1.89678	4.91348	0.00289132	0.555667	-2.56845	LOC101927153
cg04871835	0.886096	-3.48446	4.9133	0.00289183	0.555667	-2.5685	WDR59
cg11943574	0.647349	0.0854002	4.91313	0.00289231	0.555667	-2.56855	RNLS
cg10500749	0.909731	2.27687	4.91303	0.00289261	0.555667	-2.56859	SLC35B3
cg02924562	0.652151	-3.27991	4.913	0.00289269	0.555667	-2.56859	SLC30A2
cg04346415	0.856693	-4.24607	4.91221	0.00289494	0.555667	-2.56883	ZNF214
cg03671539	-0.634723	3.20549	-4.91219	0.00289498	0.555667	-2.56884
cg03846808	0.605956	1.93927	4.91186	0.00289594	0.555667	-2.56894	MIATNB
cg21294342	0.67939	-4.50984	4.91185	0.00289597	0.555667	-2.56894	KCNA2
cg00228390	-0.712581	-3.79728	-4.91146	0.00289709	0.555667	-2.56906	C6orf123
cg17034390	-0.774521	-1.22141	-4.91138	0.0028973	0.555667	-2.56908
cg23513814	0.627313	-2.39112	4.91066	0.00289937	0.555667	-2.5693	GRIN2C
cg01105375	0.948653	1.73597	4.91006	0.00290106	0.555667	-2.56948
cg25557827	0.870627	-4.05586	4.90987	0.00290161	0.555667	-2.56954	FANCG
cg13534580	0.738153	2.39134	4.90986	0.00290165	0.555667	-2.56954	LRRFIP1
cg13323701	-0.656409	-2.85189	-4.90966	0.00290221	0.555667	-2.5696	SLC35F1
cg10694030	-0.605527	-3.86984	-4.90918	0.0029036	0.555667	-2.56975	HOXC9
cg06185452	0.78356	-2.10895	4.90852	0.00290548	0.555667	-2.56995
cg09374521	-1.05668	2.09964	-4.90846	0.00290565	0.555667	-2.56996	ZFR
cg00473311	0.621997	-3.73972	4.90797	0.00290707	0.555667	-2.57011
cg20901560	0.609919	0.070609	4.9073	0.00290898	0.555667	-2.57031	CTNNB1
cg06275774	0.63655	1.1948	4.90726	0.0029091	0.555667	-2.57033	PCNXL2
cg18409730	0.666825	-3.65252	4.90724	0.00290915	0.555667	-2.57033	BRUNOL4
cg15102466	0.6808	1.10102	4.90706	0.00290968	0.555667	-2.57039	SIPA1L3
cg06183267	0.637605	0.171917	4.90696	0.00290995	0.555667	-2.57042	AFF3
cg14595275	1.09709	-3.7719	4.90693	0.00291003	0.555667	-2.57043	C17orf72
cg16778009	-0.749878	1.77555	-4.90657	0.00291107	0.555667	-2.57054	CNTN4
cg04379703	0.64587	0.197178	4.90647	0.00291135	0.555667	-2.57056	IQSEC1
cg26899971	0.975154	2.49324	4.90607	0.00291252	0.555667	-2.57069	OR8K1
cg05516140	-0.664563	-4.16435	-4.90572	0.0029135	0.555667	-2.57079	KIDINS220
cg20655802	0.627309	1.20919	4.90535	0.00291457	0.555667	-2.5709
cg24538710	0.69812	3.05186	4.9052	0.002915	0.555667	-2.57095	UBQLN1
cg26957659	0.781988	2.84622	4.90486	0.00291598	0.555667	-2.57105
cg26065130	0.688555	2.0232	4.90474	0.00291633	0.555667	-2.57109	REV1
cg10784777	0.78563	-3.99267	4.90468	0.00291651	0.555667	-2.57111	MYL6
cg23944804	-1.01587	-3.09272	-4.9046	0.00291672	0.555667	-2.57113	BTBD3
cg13894420	0.680572	1.62044	4.90425	0.00291773	0.555667	-2.57124	DLEU1
cg14536241	0.611737	-0.159559	4.90405	0.0029183	0.555667	-2.5713
cg08355344	-0.717759	-4.11742	-4.90382	0.00291898	0.555667	-2.57137	TEX2
cg07306263	1.08793	2.0472	4.90367	0.00291942	0.555667	-2.57141	C21orf91
cg01685665	0.648903	2.53667	4.90357	0.0029197	0.555667	-2.57144	CORO2B
cg23856027	0.645235	-3.7905	4.90318	0.00292081	0.555667	-2.57156	FLJ42289
cg10836991	0.597547	2.00856	4.90311	0.00292103	0.555667	-2.57158
cg26636193	-0.72716	-3.19667	-4.90224	0.00292352	0.555667	-2.57184
cg03229491	0.856478	0.572791	4.90211	0.0029239	0.555667	-2.57188
cg11719106	-0.604748	-1.2748	-4.90196	0.00292432	0.555667	-2.57193	ZNF608
cg15194088	0.733262	2.18411	4.9013	0.00292623	0.555667	-2.57213	OR5B3
cg03789152	1.02451	-4.48561	4.90126	0.00292635	0.555667	-2.57214	TBC1D15
cg16013097	-0.609838	-0.71028	-4.90086	0.00292751	0.555667	-2.57226
cg00670176	0.895173	1.84633	4.90073	0.00292789	0.555667	-2.5723	PLN
cg07491416	0.60841	2.71769	4.89944	0.0029316	0.555667	-2.57269
cg10994696	0.713836	0.414305	4.89938	0.00293179	0.555667	-2.57271	SP100
cg03815267	0.638211	0.726076	4.89933	0.00293192	0.555667	-2.57273	SEMA5A
cg22120017	1.11374	-4.35821	4.89928	0.00293206	0.555667	-2.57274	YWHAZ
cg11389331	-0.615723	2.58251	-4.89695	0.00293881	0.555667	-2.57345	ARHGEF3
cg24625388	0.654419	0.0968408	4.89685	0.0029391	0.555667	-2.57348	NEBL
cg11865119	0.86821	-0.554996	4.89682	0.00293919	0.555667	-2.57349	MEST
cg11350208	0.599802	3.50875	4.89641	0.00294039	0.555667	-2.57361
cg16488021	0.756354	0.490363	4.89639	0.00294044	0.555667	-2.57362	ACSF3
cg10676464	-0.639299	2.22362	-4.89605	0.00294142	0.555667	-2.57372
cg16241550	-0.647425	-1.70925	-4.89578	0.00294222	0.555667	-2.5738
cg10987624	-0.69508	-0.894303	-4.89516	0.00294401	0.555667	-2.57399	LAMC1
cg02370667	0.601358	-1.42414	4.89509	0.00294424	0.555667	-2.57401	NECAB2
cg16053158	0.604337	1.11818	4.89503	0.00294439	0.555667	-2.57403	PCED1B
cg20619991	0.711695	2.46336	4.89456	0.00294577	0.555667	-2.57417	CELA2B
cg24955400	0.618994	2.25229	4.89436	0.00294635	0.555667	-2.57423	RBPMS
cg15377463	-0.595073	1.4931	-4.89427	0.00294659	0.555667	-2.57426	WDR66
cg23037673	-0.617927	2.06045	-4.89427	0.0029466	0.555667	-2.57426	DCAF5
cg09228140	1.04115	2.2113	4.89311	0.00294999	0.555667	-2.57461
cg10938374	-0.780674	-4.47757	-4.8931	0.00295002	0.555667	-2.57462	IER3
cg24608458	0.792412	1.34874	4.89278	0.00295094	0.555667	-2.57471	PINK1
cg11761483	0.59502	-0.483729	4.89276	0.002951	0.555667	-2.57472	SLC39A11
cg01591617	-0.617152	3.01698	-4.8926	0.00295147	0.555667	-2.57477	VPS13A
cg23586595	0.607139	0.839604	4.89257	0.00295156	0.555667	-2.57478	PLAC8
cg07428959	0.749777	1.09276	4.89212	0.00295288	0.555667	-2.57492	PHF17
cg07642569	0.690275	1.60983	4.89209	0.00295296	0.555667	-2.57492
cg18947463	-0.731031	1.77409	-4.89169	0.00295414	0.555667	-2.57505
cg08770386	-0.668322	0.708851	-4.89149	0.00295471	0.555667	-2.57511	FYN
cg25861660	-0.904839	1.97106	-4.89091	0.0029564	0.555667	-2.57528	JAZF1
cg24562465	-0.606334	2.48166	-4.89079	0.00295676	0.555667	-2.57532
cg20768122	0.633867	1.9407	4.88996	0.00295917	0.555667	-2.57557	BACH2
cg14711465	0.599079	0.0844541	4.88926	0.00296121	0.555667	-2.57578
cg16376612	0.701152	-3.83002	4.88915	0.00296154	0.555667	-2.57582	PLDN
ch.13.50754963R	0.805622	-4.77111	4.88907	0.0029618	0.555667	-2.57584
cg17700876	-0.748833	3.05076	-4.88873	0.00296279	0.555667	-2.57595
cg06357549	1.0366	4.23884	4.88863	0.00296308	0.555667	-2.57598	COL16A1
cg19824089	0.714801	2.51164	4.88833	0.00296396	0.555667	-2.57607
cg00769161	-0.940138	-0.825672	-4.88807	0.0029647	0.555667	-2.57615	AGAP2
cg14784813	0.599332	1.15944	4.88803	0.00296481	0.555667	-2.57616
cg00185723	-0.607	-1.876	-4.88793	0.00296512	0.555667	-2.57619	UCHL5
cg08129374	0.960551	-2.11446	4.88793	0.00296513	0.555667	-2.57619	BIK
cg22083684	0.661338	-2.62958	4.88749	0.00296641	0.555667	-2.57632	EPHB4
cg15758525	0.705123	0.976429	4.8874	0.00296666	0.555667	-2.57635
cg05432959	-0.701105	-1.76514	-4.8874	0.00296667	0.555667	-2.57635	RAP2A
cg01072726	0.703429	-0.921258	4.88733	0.00296687	0.555667	-2.57637
cg11375001	-0.601277	2.82211	-4.88733	0.00296688	0.555667	-2.57637
cg22841810	-0.679803	-3.0465	-4.88724	0.00296714	0.555667	-2.5764	EBF2
cg13879807	-0.942514	2.7721	-4.88703	0.00296774	0.555667	-2.57646	TBC1D5
cg18549036	0.64248	-1.6996	4.88682	0.00296836	0.555667	-2.57653	HLTF
cg20509001	-0.748777	-1.3498	-4.8866	0.00296902	0.555667	-2.57659
cg23455102	0.690522	-2.77861	4.88629	0.00296993	0.555667	-2.57669	LINC00485
cg23882790	0.672996	0.512741	4.88605	0.00297063	0.555667	-2.57676	ZNF430
cg05956183	0.623189	-4.1809	4.88604	0.00297066	0.555667	-2.57676	CUEDC2
cg01793744	0.614699	-3.94673	4.88601	0.00297076	0.555667	-2.57677	LOC101927768
cg09056089	0.616727	-4.66183	4.88582	0.0029713	0.555667	-2.57683	PUF60
cg13135057	-0.810357	2.62198	-4.88578	0.00297143	0.555667	-2.57684	SMCO2
cg14383586	0.727077	-3.29643	4.88515	0.00297329	0.555667	-2.57704	RAPGEF5
cg22749750	0.607349	-0.661331	4.88514	0.00297332	0.555667	-2.57704
cg11019064	0.664878	-0.150955	4.88451	0.00297517	0.555667	-2.57723
cg11761102	-0.95048	2.40277	-4.88437	0.00297558	0.555667	-2.57727	STXBP5L
cg10055685	0.616716	1.23622	4.88419	0.0029761	0.555667	-2.57733	GALC
cg19979355	-0.793783	-4.07805	-4.88411	0.00297633	0.555667	-2.57735	ZNF594
cg22692767	-0.672342	1.40308	-4.88358	0.00297788	0.555667	-2.57751	AOAH
cg12072262	-1.26342	1.4705	-4.88344	0.00297832	0.555667	-2.57756
cg03625287	-0.699999	-1.53892	-4.88343	0.00297833	0.555667	-2.57756
cg18751141	-0.596694	-1.22628	-4.88327	0.00297881	0.555667	-2.57761
cg23895418	0.641148	0.809415	4.88273	0.0029804	0.555667	-2.57777	CEP250
cg14951509	0.680344	-0.985339	4.8824	0.00298138	0.555667	-2.57787	LOC642366
cg09555118	0.673713	-3.12345	4.88226	0.00298179	0.555667	-2.57792	NRN1
cg21072692	-0.813283	2.49467	-4.88214	0.00298215	0.555667	-2.57795	HECW1
cg13049357	0.650073	2.75983	4.88209	0.00298229	0.555667	-2.57797
cg08155354	-0.836709	-0.820833	-4.88155	0.00298388	0.555667	-2.57813	RFC3
cg07457429	0.616911	1.77821	4.88146	0.00298413	0.555667	-2.57816
cg22727783	-0.659876	-1.40073	-4.88133	0.00298452	0.555667	-2.5782	TRIO
cg17646100	-0.595085	-3.86652	-4.8806	0.0029867	0.555667	-2.57842	CSRP1
cg26725397	-0.656571	0.584232	-4.88004	0.00298835	0.555667	-2.57859	HS3ST4
cg14866311	0.622192	-0.384664	4.87991	0.00298873	0.555667	-2.57863
cg02323805	0.665376	0.0665032	4.87973	0.00298926	0.555667	-2.57869
cg26708144	-0.672576	-2.92038	-4.87957	0.00298973	0.555667	-2.57874	C1QTNF5
cg11710912	0.59817	-2.04812	4.8793	0.00299052	0.555667	-2.57882	ARGLU1
cg08481578	-0.7619	-4.44807	-4.87906	0.00299125	0.555667	-2.57889	LANCL2
cg10577819	-0.647125	0.289692	-4.87874	0.00299218	0.555667	-2.57899
cg24794623	-0.598793	2.56341	-4.87861	0.00299257	0.555667	-2.57903
cg20121540	0.681562	0.749694	4.87857	0.00299268	0.555667	-2.57904	PRCAT47
cg08460801	0.688077	-3.89675	4.87851	0.00299286	0.555667	-2.57906	RPS24
cg03415649	-0.708392	1.92063	-4.87834	0.00299336	0.555667	-2.57911	ZNF367
cg01364799	0.64558	-2.85909	4.87814	0.00299395	0.555667	-2.57917	TMEM120A
cg12097671	-0.596523	0.37813	-4.87791	0.00299464	0.555667	-2.57924
cg16582978	0.794925	-3.70733	4.87654	0.00299872	0.555667	-2.57966	NPM1
cg13038886	0.699484	-0.550755	4.8765	0.00299882	0.555667	-2.57967
cg09827440	-1.11363	-4.28828	-4.87606	0.00300013	0.555667	-2.57981	LOC401397
cg21244880	-0.744268	-3.88021	-4.87585	0.00300076	0.555667	-2.57987	GBGT1
cg17205193	0.625632	-0.538349	4.87554	0.00300168	0.555667	-2.57997	MIR5095
cg15874302	0.612668	0.241569	4.87549	0.00300183	0.555667	-2.57998
cg26769118	0.885804	5.1438	4.87547	0.00300188	0.555667	-2.57999	DIP2C
cg00278158	-0.593251	-3.62681	-4.87487	0.00300367	0.555667	-2.58017	BSDC1
cg05331435	-0.637128	3.0181	-4.87455	0.00300461	0.555667	-2.58027	ZMYM2
cg06653052	-0.787831	-2.38226	-4.87351	0.00300772	0.555667	-2.58059	C19orf24
cg26118759	0.719675	0.873358	4.87349	0.00300779	0.555667	-2.5806	CD58
cg16633136	0.697565	1.4788	4.87318	0.00300871	0.555667	-2.58069	SLC19A3
cg04978360	0.657139	-4.0416	4.87311	0.00300889	0.555667	-2.58071	CHRNA7
cg23884551	0.678471	2.5487	4.87286	0.00300964	0.555667	-2.58079
cg09046168	0.610471	3.00234	4.87278	0.00300989	0.555667	-2.58081	SERPINB9
cg21150486	0.776513	-4.2121	4.87237	0.00301112	0.555667	-2.58094	PPP2R2A
cg25107282	-0.596113	0.828648	-4.87073	0.003016	0.555667	-2.58144	SLC41A2
cg07488625	-0.783578	-3.11361	-4.87059	0.00301642	0.555667	-2.58148	CACNA1A
cg16034517	-0.721337	-0.186268	-4.87049	0.00301673	0.555667	-2.58151	FMO1
cg16365325	0.602768	-3.60856	4.87049	0.00301673	0.555667	-2.58151	AKNAD1
cg15505985	-0.607403	0.968685	-4.87048	0.00301675	0.555667	-2.58152
cg18914514	0.672151	-2.87978	4.87038	0.00301705	0.555667	-2.58155	GREB1L
cg03642549	-0.6226	2.48354	-4.8701	0.00301788	0.555667	-2.58163	IGHMBP2
cg00858417	-0.640023	-3.66339	-4.87008	0.00301795	0.555667	-2.58164	YY1
cg14457806	0.640538	0.972506	4.86997	0.00301829	0.555667	-2.58167
cg03226511	-0.80671	1.17335	-4.86907	0.00302098	0.555667	-2.58195	EXOC6B
cg17285448	0.613752	2.47329	4.86889	0.0030215	0.555667	-2.582
cg16489468	-0.623677	-0.149249	-4.8687	0.00302206	0.555667	-2.58206
cg19829058	-0.672585	2.07567	-4.86814	0.00302375	0.555667	-2.58223	PDE8B
cg27485530	0.710302	4.10542	4.86803	0.0030241	0.555667	-2.58227	FASN
cg08326934	0.828071	1.293	4.86721	0.00302654	0.555667	-2.58252	HTT
cg16597045	0.652848	0.639004	4.8666	0.00302837	0.555667	-2.58271	C1orf200
cg06518878	0.6623	2.75299	4.86635	0.00302912	0.555667	-2.58278	UVRAG
cg13578841	-0.655778	0.406144	-4.86628	0.00302932	0.555667	-2.5828	CGNL1
cg02030739	-0.612449	-0.686958	-4.86616	0.0030297	0.555667	-2.58284
cg21034626	-0.625148	-4.4641	-4.86597	0.00303027	0.555667	-2.5829
cg04411446	0.680203	-0.810123	4.86592	0.0030304	0.555667	-2.58291	NAA60
cg10651618	0.612058	-2.22808	4.86537	0.00303206	0.555667	-2.58308	RRAGD
cg15573058	-0.671815	3.06449	-4.86473	0.00303399	0.555667	-2.58328
cg09966364	0.627489	-3.98156	4.86449	0.00303473	0.555667	-2.58335	FXYD5
cg20419623	0.904783	-3.98082	4.864	0.0030362	0.555667	-2.5835	SNAI1
cg07437373	-0.734392	-1.61025	-4.86357	0.00303748	0.555667	-2.58364
cg07085489	-0.615512	0.305718	-4.86343	0.0030379	0.555667	-2.58368
cg19987900	-0.590588	1.30223	-4.86338	0.00303804	0.555667	-2.58369
cg13709520	0.645273	0.74949	4.8632	0.00303861	0.555667	-2.58375
cg25214257	0.654162	1.89304	4.86272	0.00304006	0.555667	-2.5839	ARMC2
cg06438390	-0.614134	0.626499	-4.86265	0.00304024	0.555667	-2.58392	SERPINE3
cg00845942	0.614879	-0.89942	4.86248	0.00304075	0.555667	-2.58397	DPY19L2
cg18831841	0.865814	4.86762	4.86235	0.00304114	0.555667	-2.58401	C14orf68
cg24740632	0.599637	1.06203	4.86218	0.00304167	0.555667	-2.58406
cg17006841	0.708214	-0.650994	4.8621	0.00304193	0.555667	-2.58409	STARD4
cg01939891	-0.604149	2.90777	-4.86178	0.00304289	0.555667	-2.58419	UAP1
cg08351269	-0.700325	1.57745	-4.86168	0.00304319	0.555667	-2.58422	PJA2
cg26429813	0.601245	2.02767	4.86163	0.00304333	0.555667	-2.58423	SF3B5
cg04788891	0.611079	-0.228704	4.8615	0.00304374	0.555667	-2.58427	ADAMTSL1
cg27552418	0.970541	-1.05251	4.86137	0.00304413	0.555667	-2.58431
cg23504240	0.774543	-2.05565	4.86129	0.00304435	0.555667	-2.58434	PARL
cg08197287	-0.62896	-1.71285	-4.8612	0.00304463	0.555667	-2.58436	AFF1
cg08993172	0.59966	-1.53192	4.86098	0.00304528	0.555667	-2.58443	ALX4
cg10925082	0.606064	-1.79247	4.86079	0.00304587	0.555667	-2.58449	ARHGDIB
cg04201521	0.75955	-1.59636	4.86045	0.0030469	0.555667	-2.58459	WNT6
cg23321751	-0.592856	0.139198	-4.86044	0.00304691	0.555667	-2.5846	KIAA1328
cg16649298	0.612385	0.335171	4.86035	0.00304718	0.555667	-2.58462	WDR60
cg26668911	-0.708513	-1.46363	-4.8601	0.00304795	0.555667	-2.5847
cg08486269	0.607959	0.0159295	4.86004	0.00304814	0.555667	-2.58472	IPCEF1
cg21888040	1.14743	-4.91286	4.85998	0.0030483	0.555667	-2.58474	ATP6V0B
cg18247042	0.984548	-3.47495	4.8596	0.00304947	0.555667	-2.58486	SIX1
cg05141026	-0.68052	-3.02557	-4.85948	0.00304982	0.555667	-2.58489	GRINA
cg07197515	0.620913	-2.01199	4.85938	0.00305014	0.555667	-2.58492	AKT1
cg15802114	-0.690946	0.188963	-4.85937	0.00305016	0.555667	-2.58493
cg06663665	-0.78641	-2.20509	-4.85888	0.00305165	0.555667	-2.58508	SGCZ
cg06079564	1.28778	0.485107	4.85882	0.00305181	0.555667	-2.58509	HIPK2
cg19509514	0.898195	-2.89424	4.85835	0.00305324	0.555667	-2.58524	CHD4
cg09638473	0.599762	0.767228	4.85802	0.00305423	0.555667	-2.58534
cg03297924	-0.952553	3.01336	-4.85788	0.00305466	0.555667	-2.58538	TM9SF2
cg03558120	-0.821704	3.75689	-4.85715	0.0030569	0.555667	-2.58561
cg10187421	0.63248	-1.08107	4.85631	0.00305942	0.555667	-2.58587	PAQR8
cg25787812	-0.650089	1.9392	-4.85611	0.00306004	0.555667	-2.58593	MICB
cg21834463	0.697478	1.79449	4.85562	0.00306152	0.555667	-2.58608	SGK1
cg08167047	-1.08565	-4.02186	-4.85499	0.00306344	0.555667	-2.58627	ARAP1
cg14625425	-0.878493	4.58195	-4.85488	0.00306377	0.555667	-2.58631
cg05501836	-0.792107	1.38753	-4.85471	0.00306429	0.555667	-2.58636	DAAM1
cg01038484	0.800437	-2.85295	4.85431	0.00306553	0.555667	-2.58649
cg23922724	-0.634505	-1.01761	-4.85428	0.00306562	0.555667	-2.58649
cg22030501	-0.635699	1.90538	-4.85419	0.00306588	0.555667	-2.58652
cg15881332	0.659898	-0.431705	4.85366	0.00306749	0.555667	-2.58668	PIK3CG
cg18156583	0.616711	0.294866	4.85359	0.0030677	0.555667	-2.5867	IL18RAP
cg23987493	0.617094	0.415159	4.85344	0.00306816	0.555667	-2.58675	LOC100996579
cg03784994	-0.7053	2.20726	-4.8529	0.00306979	0.555667	-2.58692	HCCA2
cg01097314	-0.695065	2.52804	-4.85275	0.00307025	0.555667	-2.58696	NCRNA00202
cg07482202	0.614221	-3.35995	4.85275	0.00307027	0.555667	-2.58697	FBXL16
cg00194186	-0.897662	-3.22957	-4.85193	0.00307277	0.555667	-2.58722	FGFR4
cg19290238	-0.777792	-0.425406	-4.85152	0.00307402	0.555667	-2.58734	NGEF
cg19605623	0.693576	0.631847	4.85148	0.00307413	0.555667	-2.58736	SCHIP1
cg19847643	0.647309	-2.53232	4.8513	0.00307467	0.555667	-2.58741	SPATA4
cg17468656	-0.619514	1.64112	-4.85118	0.00307505	0.555667	-2.58745	CACNA2D1
cg13506158	-0.625619	-1.4007	-4.85111	0.00307526	0.555667	-2.58747	UTS2D
cg18675461	-0.618045	0.894106	-4.85085	0.00307606	0.555667	-2.58755	TACR2
cg13796884	0.653095	0.721811	4.85048	0.00307721	0.555667	-2.58767	IL6R
cg09940355	0.660546	1.25165	4.85018	0.0030781	0.555667	-2.58776
cg16329527	0.623593	0.0770705	4.84983	0.00307917	0.555667	-2.58786	CELF2
cg06733439	-0.769482	-4.33054	-4.84926	0.00308094	0.555667	-2.58804	INSIG2
cg26739003	-0.766763	2.22522	-4.84911	0.00308139	0.555667	-2.58809	RIN3
cg06579526	0.656185	2.91377	4.84869	0.00308266	0.555667	-2.58822
cg15177855	0.705152	-3.11218	4.84802	0.00308473	0.555667	-2.58843	SHANK2
cg25707945	-1.0765	3.92396	-4.84796	0.0030849	0.555667	-2.58844	PFKP
cg04055345	-0.608695	-0.937632	-4.84789	0.00308512	0.555667	-2.58846	ABLIM1
cg23402305	-0.630593	0.171911	-4.84697	0.00308794	0.555667	-2.58875	LOC100130691
cg06858852	0.672506	1.14326	4.84697	0.00308795	0.555667	-2.58875	LCP2
cg08822191	-0.707809	-1.63852	-4.84654	0.00308927	0.555667	-2.58888	XXYLT1
cg25607358	-0.787761	1.3024	-4.84631	0.00308997	0.555667	-2.58895	C16orf46
cg04147039	0.659134	1.6004	4.84622	0.00309025	0.555667	-2.58898
cg07037454	0.669826	2.51944	4.84612	0.00309055	0.555667	-2.58901	PNLIPRP3
cg04488311	0.671917	0.224784	4.8458	0.00309155	0.555667	-2.58911	CYTH1
cg13897122	0.743242	1.53862	4.84553	0.00309236	0.555667	-2.58919	IL18RAP
cg05845093	0.941313	2.65108	4.84506	0.00309382	0.555667	-2.58934	KIAA0825
cg23241856	0.903986	0.312789	4.84471	0.00309487	0.555667	-2.58945
cg08781365	-0.623618	-0.115005	-4.84457	0.00309533	0.555667	-2.58949
cg12974006	0.726871	0.881765	4.84454	0.00309541	0.555667	-2.5895	EIF3H
cg01437224	-0.863386	-3.94099	-4.8443	0.00309615	0.555667	-2.58957	TXLNA
cg02866168	0.71221	-0.18793	4.84425	0.00309632	0.555667	-2.58959	RNF169
cg13789414	0.748263	1.01432	4.84419	0.00309647	0.555667	-2.58961
cg05369378	-0.682549	0.235874	-4.84412	0.00309671	0.555667	-2.58963
cg03102603	0.876052	0.990037	4.84408	0.00309683	0.555667	-2.58964	SPATS2L
cg14406501	-0.649008	2.30226	-4.84359	0.00309835	0.555667	-2.58979	RPTOR
cg08130275	0.855121	-1.1554	4.84237	0.00310209	0.555667	-2.59017	FNDC3B
cg23481905	-0.80387	0.854157	-4.84231	0.00310227	0.555667	-2.59019	ZNF280D
cg11173615	0.603534	2.1931	4.84201	0.00310321	0.555667	-2.59028	PHACTR1
cg08614334	0.799554	-0.269355	4.84186	0.00310368	0.555667	-2.59033	ACCN4
cg27441182	0.853999	0.589443	4.84149	0.0031048	0.555667	-2.59044	FRMD5
cg06973095	0.681979	1.8991	4.84103	0.00310624	0.555667	-2.59059	DDX60
cg19945554	-0.634481	-3.32702	-4.84079	0.00310696	0.555667	-2.59066
cg18333514	-0.660717	2.46072	-4.84035	0.00310832	0.555667	-2.59079
cg22658557	0.601073	1.24545	4.84027	0.00310859	0.555667	-2.59082
cg06822690	0.651479	-0.458547	4.84017	0.00310888	0.555667	-2.59085
cg05668676	-1.08104	2.80169	-4.84012	0.00310905	0.555667	-2.59087	DDX59
cg13300757	-0.805957	-3.39955	-4.83971	0.00311032	0.555667	-2.591	CC2D1B
cg11076237	-0.744779	2.60906	-4.83966	0.00311046	0.555667	-2.59101	PDE6C
cg17263819	0.721099	-0.29402	4.83944	0.00311116	0.555667	-2.59108
cg10716258	0.66082	1.25584	4.8392	0.00311188	0.555667	-2.59115	TRPM3
cg26323129	0.588121	1.02895	4.83898	0.00311258	0.555667	-2.59122
cg02133079	0.732607	-3.14074	4.83887	0.00311293	0.555667	-2.59126
cg01710780	1.08554	3.38479	4.8388	0.00311311	0.555667	-2.59127	PHLDB2
cg05797001	0.642362	-4.49545	4.83809	0.00311534	0.555667	-2.5915	KARS
cg11121969	0.783791	2.26387	4.83695	0.00311886	0.555667	-2.59185	PCBP3
cg07781872	-0.623371	-0.354665	-4.83616	0.00312132	0.555667	-2.59209
cg02006107	-0.591587	2.22216	-4.83589	0.00312214	0.555667	-2.59218	MRPS28
cg17528251	0.698179	0.811133	4.83556	0.00312318	0.555667	-2.59228	RPS6KA5
cg02943710	0.632709	0.699278	4.83545	0.00312352	0.555667	-2.59231
cg11947915	-0.716981	2.29571	-4.83535	0.00312383	0.555667	-2.59235
cg03230175	-0.656906	-0.0281188	-4.83525	0.00312414	0.555667	-2.59238	GPD2
cg06280075	0.591365	0.263595	4.83504	0.0031248	0.555667	-2.59244	LRRC8B
cg15494656	-0.593492	2.35523	-4.83471	0.00312584	0.555667	-2.59255
cg27504302	0.621723	1.91989	4.83451	0.00312643	0.555667	-2.59261
cg13139986	-0.789643	-3.53401	-4.83421	0.00312739	0.555667	-2.5927	S100B
cg19146916	0.665334	0.911015	4.83417	0.00312749	0.555667	-2.59271
cg00806644	0.622112	0.582726	4.83381	0.00312862	0.555667	-2.59282
cg24839533	-0.729161	-3.6619	-4.83378	0.0031287	0.555667	-2.59283	BAI2
cg05049639	0.691187	2.40218	4.83362	0.00312921	0.555667	-2.59288	CUX1
cg01965386	0.597637	1.28418	4.83358	0.00312933	0.555667	-2.59289	INSIG2
cg11947892	0.598257	-3.26426	4.8334	0.00312989	0.555667	-2.59295	SAMD3
cg07356654	-0.591159	1.21915	-4.83296	0.00313129	0.555667	-2.59309	NUP133
cg15156712	-0.641365	0.55826	-4.83255	0.00313254	0.555667	-2.59321	DIO1
cg11248166	0.642678	-0.871368	4.83201	0.00313424	0.555667	-2.59338	TNNI3K
cg07120158	0.874935	1.1342	4.83118	0.00313682	0.555667	-2.59364	FGD4
cg13052024	0.593124	-0.911659	4.83109	0.00313709	0.555667	-2.59367
cg16791619	0.586513	-3.0583	4.83096	0.00313753	0.555667	-2.59371
cg03383295	0.640463	-2.86597	4.83079	0.00313804	0.555667	-2.59376
cg05040501	0.752948	-2.94536	4.83024	0.00313976	0.555667	-2.59393	CCDC88C
cg13065834	0.709988	-3.84286	4.83022	0.00313982	0.555667	-2.59394	ATOH8
cg21311570	-0.595543	0.353282	-4.82998	0.00314058	0.555667	-2.59401	MAGI2
cg23507945	0.645139	0.745766	4.82925	0.00314287	0.555667	-2.59424	IL22RA2
cg20175324	0.629579	1.13163	4.82917	0.00314312	0.555667	-2.59427	DLEU1
cg00373131	0.634203	-4.07087	4.82916	0.00314315	0.555667	-2.59427	CCDC18
cg14442312	0.650039	0.738924	4.82875	0.00314444	0.555667	-2.5944	CRACR2A
cg20518446	-0.616929	-0.982935	-4.82859	0.00314493	0.555667	-2.59445	AHNAK
cg19622451	0.670782	-4.33982	4.82766	0.00314783	0.555667	-2.59473	HPSE2
cg02141393	0.607042	0.276178	4.8269	0.00315024	0.555667	-2.59497
cg13387406	-0.65793	2.70716	-4.82674	0.00315072	0.555667	-2.59502	ELF1
cg26824234	0.589379	0.218487	4.8266	0.00315118	0.555667	-2.59507
cg25003701	-0.794145	1.65421	-4.82654	0.00315137	0.555667	-2.59508	M1AP
cg03475546	-0.620502	3.28057	-4.82645	0.00315163	0.555667	-2.59511	C5orf42
cg09269454	0.744384	2.22012	4.82642	0.00315175	0.555667	-2.59512	HSPA12A
cg07833462	-0.600988	-0.324386	-4.82577	0.00315379	0.555667	-2.59532	LINC01252
cg10427472	-0.599592	1.98547	-4.82523	0.00315548	0.555667	-2.59549
cg03521113	0.640453	-1.7087	4.82502	0.00315615	0.555667	-2.59556	LRMP
cg10925382	-0.671582	2.56849	-4.825	0.0031562	0.555667	-2.59556	JAG1
cg12127863	-0.686106	0.395867	-4.82468	0.00315721	0.555667	-2.59566
cg05617467	-0.706668	1.85015	-4.82424	0.0031586	0.555667	-2.5958	AGTPBP1
cg01005565	-0.64653	2.60776	-4.82405	0.00315918	0.555667	-2.59586	SLC35D2
cg03617850	-0.605164	-1.16613	-4.8239	0.00315968	0.555667	-2.59591	C3orf26
cg07035659	0.687762	-1.24696	4.8238	0.00315998	0.555667	-2.59594	MSX1
cg19091366	0.875379	-4.2087	4.82356	0.00316074	0.555667	-2.59601	CCDC41
cg07698638	-0.655939	3.38381	-4.82305	0.00316234	0.555667	-2.59617	ACCN3
cg24533100	0.77668	0.714986	4.82294	0.00316269	0.555667	-2.5962	UMODL1
cg14362630	0.860432	-0.500337	4.82273	0.00316335	0.555667	-2.59627
cg02059047	0.647139	-2.33923	4.82254	0.00316393	0.555667	-2.59633	NDUFA4L2
cg17111849	1.03706	2.59156	4.82217	0.0031651	0.555667	-2.59644	LINC00578
cg04501718	-0.818543	2.22906	-4.82198	0.00316571	0.555667	-2.5965	MIPEP
cg08184159	0.610809	0.0918349	4.82197	0.00316574	0.555667	-2.59651	TBX5
cg23590049	0.641739	2.72466	4.8219	0.00316596	0.555667	-2.59653	GPRIN3
cg14917072	-0.631761	3.28611	-4.8219	0.00316598	0.555667	-2.59653	DYNLRB1
cg10532351	0.721492	1.58332	4.82105	0.00316866	0.555667	-2.59679
cg09568217	0.598776	1.28213	4.82042	0.00317064	0.555667	-2.59699	NLGN2
cg01855540	-0.622393	-1.54767	-4.82034	0.00317089	0.555667	-2.59701	DUSP16
cg20708173	-0.643261	-2.99721	-4.82012	0.00317161	0.555667	-2.59708	AFAP1
cg27536559	0.647107	-0.864973	4.81966	0.00317303	0.555667	-2.59723
cg00884731	-0.680732	-2.75712	-4.81963	0.00317316	0.555667	-2.59724	RASEF
cg15568069	-0.745154	-2.2438	-4.81948	0.00317361	0.555667	-2.59728	LINC01607
cg16678032	-0.597687	-3.86124	-4.81945	0.00317372	0.555667	-2.59729	EXOC3
cg13738611	0.660696	-3.96664	4.81925	0.00317433	0.555667	-2.59735	RAP1B
cg12901592	0.665187	0.497766	4.81923	0.0031744	0.555667	-2.59736
cg17891011	0.610293	-3.31388	4.81856	0.00317654	0.555667	-2.59757	FLJ45983
cg01356829	0.591716	-0.135988	4.81854	0.0031766	0.555667	-2.59758	IL12RB2
cg06961065	0.696876	-4.29207	4.81836	0.00317716	0.555667	-2.59763	EIF2B2
cg09135098	-0.742862	2.51726	-4.81769	0.00317929	0.555667	-2.59784
cg10495572	0.594543	-0.582961	4.81756	0.0031797	0.555667	-2.59788
cg25892281	-0.599429	-1.07418	-4.81691	0.00318177	0.555667	-2.59809	IARS2
cg02954307	-0.671933	1.31956	-4.81662	0.0031827	0.555667	-2.59818
cg05223720	0.759518	-4.35919	4.8166	0.00318274	0.555667	-2.59818	CALN1
cg12976463	-0.898085	-1.26882	-4.81634	0.00318356	0.555667	-2.59826
cg13302929	0.629976	0.760908	4.81587	0.00318506	0.555667	-2.59841	JARID2
cg07508820	0.799355	1.35718	4.81568	0.00318567	0.555667	-2.59847
cg01684255	0.816738	2.68339	4.81547	0.00318633	0.555667	-2.59853	ATP13A3
cg26112113	-0.753904	2.46088	-4.81502	0.00318777	0.555667	-2.59868	MTA3
cg09821185	0.704322	-1.79213	4.81488	0.00318822	0.555667	-2.59872
cg06024105	0.624103	-0.269473	4.81475	0.00318864	0.555667	-2.59876	TXLNB
cg07557560	-0.589483	-3.84307	-4.81474	0.00318866	0.555667	-2.59876	CXCL14
cg00916981	0.648493	1.68978	4.81473	0.00318871	0.555667	-2.59877	SLC7A6
cg23569403	0.879784	3.04931	4.81457	0.00318921	0.555667	-2.59882
cg12880505	0.631341	2.13202	4.81424	0.00319027	0.555667	-2.59892
cg18125090	-0.615161	2.65106	-4.81421	0.00319034	0.555667	-2.59893	RICS
cg05001310	0.620186	-2.55403	4.81319	0.00319361	0.555667	-2.59925	ALPK2
cg26880203	0.836871	1.36389	4.81282	0.00319477	0.555667	-2.59936	SOHLH2
cg07704144	0.914126	-3.70252	4.81156	0.00319881	0.555667	-2.59976	SNPH
cg10307662	-0.748018	-1.07816	-4.81136	0.00319944	0.555667	-2.59982
cg06020419	0.592787	0.446206	4.8109	0.0032009	0.555667	-2.59996	EGF
cg24549526	0.5854	1.29296	4.81012	0.0032034	0.555667	-2.60021	CD101
cg12553873	-0.599756	0.563804	-4.80966	0.00320489	0.555667	-2.60035	ARHGAP26
cg09442789	1.2756	-1.18435	4.80943	0.00320562	0.555667	-2.60043	GREM1
cg20359173	-0.586496	0.369301	-4.80932	0.00320598	0.555667	-2.60046	VGLL3
cg25106814	0.686003	-4.0217	4.8092	0.00320636	0.555667	-2.6005	C9orf82
cg06161630	0.654599	-3.08771	4.80885	0.00320748	0.555667	-2.60061	EPHA1
cg16063692	-0.711507	3.19016	-4.8085	0.00320859	0.555667	-2.60072	POLR3E
cg18715422	-0.701584	-0.238786	-4.8082	0.00320956	0.555667	-2.60081
cg04458281	-0.584799	2.00726	-4.80818	0.00320962	0.555667	-2.60082
cg00992117	1.12047	-4.2316	4.8075	0.00321179	0.555667	-2.60103	ABTB1
cg09803068	0.624784	1.66191	4.80741	0.0032121	0.555667	-2.60106	C4orf22
cg10857807	-0.932186	-5.05272	-4.80682	0.00321397	0.555667	-2.60124	MAD1L1
cg09964207	0.758614	2.43813	4.8068	0.00321406	0.555667	-2.60125	PSMD1
cg11647214	0.684653	2.9406	4.80621	0.00321594	0.555667	-2.60143
cg26765910	0.651339	-0.0306889	4.80559	0.00321794	0.555667	-2.60163	DDX60L
cg16391581	-0.705905	-3.11958	-4.80555	0.00321807	0.555667	-2.60164	MIDN
cg22904288	0.655118	1.0341	4.8049	0.00322017	0.555667	-2.60185	ERN1
cg05271197	0.585787	2.66537	4.80443	0.00322168	0.555667	-2.60199	OXR1
cg04360646	0.798565	0.897289	4.80432	0.00322201	0.555667	-2.60203	EGLN3
cg05831694	-0.587869	2.66357	-4.80427	0.00322219	0.555667	-2.60204
cg10351633	0.697793	1.0602	4.80379	0.00322372	0.555667	-2.60219	LINC00838
cg21221948	0.592597	-4.27351	4.80376	0.00322381	0.555667	-2.6022	GGA1
cg04987071	-0.626962	-1.60589	-4.80352	0.00322459	0.555667	-2.60228
cg01077808	-0.603757	-4.00075	-4.80351	0.00322463	0.555667	-2.60228	C19orf44
cg22084605	-1.02038	1.56592	-4.80344	0.00322485	0.555667	-2.6023	DGKB
cg08400478	0.632835	-4.71066	4.80336	0.0032251	0.555667	-2.60233	SNN
cg06463010	0.696682	-2.62819	4.80277	0.00322702	0.555667	-2.60251	MTA3
cg10319505	0.788543	-3.34989	4.80266	0.00322738	0.555667	-2.60255	RASEF
cg01599709	-0.604864	-2.76762	-4.80207	0.00322928	0.555667	-2.60273	HBEGF
cg21150330	0.619557	0.792409	4.80088	0.00323311	0.555667	-2.60311	MAP3K13
cg17394129	0.751768	2.37329	4.80063	0.00323393	0.555667	-2.60319
cg00515282	-0.617795	-1.02691	-4.80018	0.00323539	0.555667	-2.60333	PRICKLE1
cg02553326	0.729452	-0.80927	4.80012	0.00323556	0.555667	-2.60334	SEZ6
cg20511155	0.789587	-0.66698	4.79994	0.00323617	0.555667	-2.6034
cg09339360	1.47937	2.95211	4.79971	0.00323692	0.555667	-2.60348	CTNNA2
cg17571279	0.754514	-3.3252	4.79898	0.00323928	0.555667	-2.60371	BIN3
cg01720199	0.710162	1.25081	4.79879	0.00323987	0.555667	-2.60376
cg19751179	0.61732	-3.28282	4.79848	0.00324088	0.555667	-2.60386	ATP7B
cg22027092	0.601446	-0.270314	4.79835	0.00324132	0.555667	-2.6039	SNX10
cg02992228	0.78648	1.15674	4.79823	0.00324169	0.555667	-2.60394	DUSP3
cg23085343	0.69455	-1.112	4.79806	0.00324225	0.555667	-2.60399	NFATC2
cg04774043	0.630638	-0.606976	4.79792	0.00324269	0.555667	-2.60404	SFXN2
cg10472711	0.629437	1.95681	4.79781	0.00324306	0.555667	-2.60407	HEATR2
cg26761826	-0.587623	-1.31911	-4.79775	0.00324325	0.555667	-2.60409	C8orf46
cg06297470	0.74419	-3.61186	4.79744	0.00324427	0.555667	-2.60419	PDE3B
cg11084449	-0.972533	2.69633	-4.7972	0.00324503	0.555667	-2.60426
cg14811105	0.583002	-0.154257	4.79688	0.00324608	0.555667	-2.60436	NR4A2
cg08512948	0.600854	2.20082	4.79611	0.00324858	0.555667	-2.60461	RCAN3
cg24223558	0.665562	1.29698	4.7954	0.00325091	0.555667	-2.60483
cg02779429	0.627238	-4.01024	4.79527	0.00325131	0.555667	-2.60487	MGC23284
cg04170071	-0.705673	-3.86581	-4.79476	0.00325296	0.555667	-2.60503	RPL23AP7
cg11834909	0.750276	-2.45059	4.79463	0.0032534	0.555667	-2.60507	SLC38A1
cg22157629	0.661173	1.0198	4.79451	0.00325377	0.555667	-2.60511	TSGA13
cg26050512	0.996184	-3.49386	4.79439	0.00325417	0.555667	-2.60515	TH1L
cg00517532	-0.902123	-2.87854	-4.79428	0.00325454	0.555667	-2.60518
cg21837069	0.77122	-2.11967	4.79428	0.00325454	0.555667	-2.60518	VWA1
cg01450642	0.688613	-2.87082	4.79381	0.00325607	0.555667	-2.60533	RGS20
cg26300092	0.631254	0.4438	4.79377	0.00325621	0.555667	-2.60534	ROCK2
cg08387426	-0.737616	2.12798	-4.79365	0.00325659	0.555667	-2.60538	ERCC4
cg02072400	-0.615435	-1.35351	-4.79351	0.00325706	0.555667	-2.60543
cg12213763	0.656877	1.39652	4.79319	0.00325809	0.555667	-2.60553
cg18479798	0.654613	3.54598	4.79316	0.00325818	0.555667	-2.60553	SF1
cg17565627	0.845057	-2.842	4.79294	0.00325889	0.555667	-2.6056	BOLL
cg24054582	0.629544	-0.548712	4.79289	0.00325908	0.555667	-2.60562
cg09085842	-0.628408	-3.3537	-4.7925	0.00326033	0.555667	-2.60574	HSPA1A
cg15813051	-0.709139	-2.11652	-4.79249	0.00326038	0.555667	-2.60575	PAX1
cg04403371	0.588233	1.06318	4.79226	0.00326113	0.555667	-2.60582
cg24200259	0.611122	0.705287	4.79212	0.00326156	0.555667	-2.60586	CACNG2
cg14203486	0.58372	2.63667	4.79198	0.00326203	0.555667	-2.60591
cg09940284	0.619877	1.41705	4.79191	0.00326226	0.555667	-2.60593
cg06608119	0.658362	1.86639	4.79176	0.00326275	0.555667	-2.60598	AZI2
cg07915515	0.631226	0.306245	4.79166	0.00326307	0.555667	-2.60601
cg00092247	-0.925062	1.95086	-4.79164	0.00326314	0.555667	-2.60601
cg21301805	0.605992	-0.470359	4.79142	0.00326387	0.555667	-2.60608
cg03100068	-1.01214	-4.15208	-4.79141	0.0032639	0.555667	-2.60609	LRRC73
cg12906297	-0.628327	2.72631	-4.79131	0.00326422	0.555667	-2.60612	LOC101927069
cg26308330	0.747808	-3.03262	4.79111	0.0032649	0.555667	-2.60618	PRRX1
cg04226386	0.680129	-4.31427	4.79085	0.00326572	0.555667	-2.60626	C6orf89
cg18955386	-0.689553	3.04745	-4.79061	0.0032665	0.555667	-2.60634
cg13424097	0.967439	-3.44462	4.79058	0.00326663	0.555667	-2.60635	SSU72
cg21070172	0.771524	-4.27927	4.79024	0.00326774	0.555667	-2.60646	CELSR1
cg10724928	0.610263	2.32726	4.79022	0.0032678	0.555667	-2.60646
cg00921266	-0.594502	-0.494349	-4.79021	0.00326783	0.555667	-2.60647	HOXA3
cg06092123	0.681539	2.24669	4.79016	0.00326797	0.555667	-2.60648	ZNF516
cg13545897	0.601761	-4.81658	4.79003	0.00326842	0.555667	-2.60652	CREB5
cg09420267	-0.626473	-1.46565	-4.79002	0.00326845	0.555667	-2.60653
cg02486364	-0.716084	0.536221	-4.78904	0.00327164	0.555667	-2.60683
cg05253021	0.635315	-4.71327	4.78859	0.00327315	0.555667	-2.60698	EBF3
cg00994804	-0.670463	-1.72686	-4.78853	0.00327333	0.555667	-2.607	RUNX1
cg08231653	0.721917	1.58296	4.7882	0.0032744	0.555667	-2.6071	EPS15L1
cg18024479	0.656389	-1.28989	4.78801	0.00327504	0.555667	-2.60716	TFPI2
cg12728129	0.782474	-0.665464	4.7876	0.00327639	0.555667	-2.60729
cg09282623	-0.708921	2.94019	-4.78743	0.00327692	0.555667	-2.60734	INPP5B
cg01504379	-0.651417	1.73797	-4.78722	0.00327762	0.555667	-2.60741	PAPPA
cg07473747	-0.626398	2.75753	-4.78717	0.0032778	0.555667	-2.60743	AIM1
cg08916950	-0.58424	0.203228	-4.78691	0.00327863	0.555667	-2.60751
cg21903286	-0.630906	-1.26801	-4.78657	0.00327977	0.555667	-2.60762	PRICKLE1
cg07782901	0.958659	-4.57276	4.78634	0.00328052	0.555667	-2.60769	DNAJB2
cg04558298	0.59142	-2.81958	4.78582	0.00328223	0.555667	-2.60785	CROCC
cg22524657	-0.77748	-3.47401	-4.78525	0.00328409	0.555667	-2.60803
cg16804603	0.58558	0.892775	4.78499	0.00328494	0.555667	-2.60811	FLJ22536
cg24759776	-0.781352	1.72575	-4.78434	0.00328708	0.555667	-2.60832	MARCH1
cg27185158	-0.739484	1.59419	-4.78431	0.00328719	0.555667	-2.60833	OR11G2
cg26915799	0.669192	0.77967	4.78404	0.00328809	0.555667	-2.60841	IPO9
cg23733857	0.593841	0.352144	4.78395	0.00328837	0.555667	-2.60844	MARK1
cg08616663	-0.677993	-1.11091	-4.78346	0.00329	0.555667	-2.6086
cg26000460	-0.602448	1.93877	-4.78344	0.00329008	0.555667	-2.6086
cg00031476	0.698161	-3.97679	4.78342	0.00329012	0.555667	-2.60861	BRE
cg18114641	1.24894	1.9839	4.7833	0.00329051	0.555667	-2.60865	FAM26D
cg04566407	0.652236	0.646732	4.78245	0.00329332	0.555667	-2.60892	CEP85
cg14764833	-0.612948	3.09406	-4.78189	0.00329519	0.555667	-2.60909	PER3
cg13360150	0.649914	-4.61367	4.78187	0.00329524	0.555667	-2.6091	LIN7C
cg26736321	0.609633	-4.16094	4.78093	0.00329837	0.555667	-2.6094	CCDC134
cg09409342	0.604066	0.32493	4.7809	0.00329844	0.555667	-2.60941
cg08290675	-0.753804	3.59016	-4.78062	0.00329937	0.555667	-2.60949
cg11807105	0.585083	-2.99665	4.78044	0.00329999	0.555667	-2.60955
cg15672949	0.645838	0.0765935	4.78027	0.00330052	0.555667	-2.6096
cg05171357	0.685278	0.773611	4.77997	0.00330153	0.555667	-2.6097	FAR2
cg06510261	0.58233	-1.54802	4.77968	0.0033025	0.555667	-2.60979	GCET2
cg12382418	0.668742	2.07688	4.77965	0.00330258	0.555667	-2.6098	METTL6
cg14894550	0.590663	2.817	4.77941	0.00330338	0.555667	-2.60988	LOC100507487
cg27111395	0.645202	1.14227	4.77855	0.00330623	0.555667	-2.61015	UBAC2
cg03663749	-0.72054	2.71883	-4.77814	0.0033076	0.555667	-2.61028	GALNT12
cg18998980	-0.593719	0.652897	-4.77802	0.00330798	0.555667	-2.61032	STEAP2
cg25374512	-0.593215	-1.76965	-4.77794	0.00330825	0.555667	-2.61034
cg02911802	-0.595615	1.02082	-4.77756	0.0033095	0.555667	-2.61046	RPL6
cg09024023	-0.597376	2.2309	-4.77731	0.00331036	0.555667	-2.61054	PHF21A
cg04182678	0.592672	2.6905	4.77708	0.00331111	0.555667	-2.61062	NCOA2
cg13838832	0.85686	2.90668	4.77669	0.00331241	0.555667	-2.61074	C9orf98
cg20256059	-0.72966	2.15952	-4.77622	0.00331396	0.555667	-2.61089	FRMD6
cg06766732	0.665779	-0.0171842	4.77601	0.00331466	0.555667	-2.61095
cg21143956	0.612422	0.923731	4.77599	0.00331473	0.555667	-2.61096
cg13831082	0.891025	-2.18288	4.77594	0.0033149	0.555667	-2.61098	SAMD13
cg22505420	0.590522	0.317861	4.77497	0.00331813	0.555667	-2.61129	TPCN1
cg21118367	0.655398	-3.65271	4.77496	0.00331817	0.555667	-2.61129	C1orf21
cg11865439	0.589018	1.04112	4.77494	0.00331823	0.555667	-2.61129	CFAP45
cg07273432	-0.617061	0.147353	-4.77483	0.00331859	0.555667	-2.61133	ADAMTSL1
cg25478527	-0.719773	-4.0403	-4.77441	0.00331999	0.555667	-2.61146	CEP57
cg17186724	-0.60564	0.731341	-4.77374	0.00332224	0.555667	-2.61168
cg16243532	-0.667423	-0.970081	-4.77361	0.00332267	0.555667	-2.61172
cg21554095	0.68343	1.74419	4.77361	0.00332267	0.555667	-2.61172	BANP
cg02287630	0.948351	-3.49981	4.77335	0.00332354	0.555667	-2.6118	SLC30A7
cg14193653	-0.581855	-0.0623912	-4.77305	0.00332452	0.555667	-2.61189	NFIL3
cg22402378	0.621207	1.21479	4.77297	0.00332479	0.555667	-2.61192	ST6GAL2
cg21288496	0.61907	2.79671	4.77261	0.003326	0.555667	-2.61203
cg19404596	0.709665	-1.77257	4.77259	0.00332607	0.555667	-2.61204	TMEM132D
cg15642933	-0.58178	0.258397	-4.77229	0.00332708	0.555667	-2.61214
cg08076555	0.83665	-3.25262	4.77187	0.00332846	0.555667	-2.61227	SEC14L2
cg09351254	-0.821728	-4.42975	-4.77132	0.0033303	0.555667	-2.61244	PASK
cg13682345	0.615161	0.686225	4.77119	0.00333074	0.555667	-2.61248	LRRC8C
cg02152208	0.631776	-0.982767	4.77105	0.00333121	0.555667	-2.61253	CCDC88C
cg22213014	0.579228	-1.01754	4.77044	0.00333324	0.555667	-2.61272	CLHC1
cg04422164	-0.862536	0.0638924	-4.77022	0.003334	0.555667	-2.61279	KATNAL1
cg04048172	0.610531	0.779902	4.76977	0.00333548	0.555667	-2.61293
cg22918572	-0.58242	-4.19207	-4.76912	0.00333768	0.555667	-2.61314	VPS28
cg05502662	0.631055	-4.22097	4.76854	0.00333963	0.555667	-2.61333	NARG2
cg00110223	0.60169	2.9645	4.76816	0.0033409	0.555667	-2.61345	SNRK
cg24478949	0.734612	-0.220622	4.76798	0.00334151	0.555667	-2.61351	LARGE
cg07421622	-0.737079	2.58143	-4.76794	0.00334163	0.555667	-2.61352
cg00516051	-0.617371	-4.00386	-4.76791	0.00334172	0.555667	-2.61353	ZZEF1
cg04380955	-0.628928	-0.0851458	-4.76771	0.00334241	0.555667	-2.61359	ABCA6
cg17218814	-0.684662	-1.34472	-4.76765	0.0033426	0.555667	-2.61361	LINC00607
cg00032336	-0.85967	-3.99893	-4.76748	0.00334317	0.555667	-2.61366	TTC19
cg04225368	0.773299	-2.35047	4.76674	0.00334567	0.555667	-2.6139
cg16034233	0.718072	1.15226	4.76616	0.00334763	0.555667	-2.61409
cg11827271	0.637809	-0.00222925	4.76605	0.00334799	0.555667	-2.61412	CCAT1
cg11380072	0.885987	1.31267	4.766	0.00334814	0.555667	-2.61413	GBE1
cg02770683	-0.580509	2.83235	-4.76595	0.00334831	0.555667	-2.61415	LRP1
cg13647410	-0.782704	-0.865564	-4.76589	0.00334853	0.555667	-2.61417	MSANTD3
cg27290215	-0.635283	-1.40437	-4.76563	0.0033494	0.555667	-2.61425	ABLIM1
cg23184183	-0.659366	3.11435	-4.76542	0.00335011	0.555667	-2.61432	KIZ
cg04812939	-0.755046	1.349	-4.7653	0.0033505	0.555667	-2.61436
cg08012149	0.691839	2.19872	4.76522	0.00335077	0.555667	-2.61438	RUNX2
cg03072769	0.790238	-1.39002	4.76471	0.00335248	0.555667	-2.61454	DENND1A
cg04944125	0.637769	1.40028	4.76453	0.00335311	0.555667	-2.6146	NCK2
cg14102979	0.650784	1.79902	4.76408	0.00335461	0.555667	-2.61475	RIMS1
cg17853872	-0.667349	2.67776	-4.76399	0.00335492	0.555667	-2.61477	GTF2A1
cg25832746	0.875291	1.15091	4.76394	0.00335507	0.555667	-2.61479	SNTB1
cg22682458	-1.20855	1.76036	-4.76367	0.00335599	0.555667	-2.61488	ALDH1A2
cg04650328	0.646833	2.53216	4.76355	0.00335639	0.555667	-2.61491	MTUS2
cg01372788	0.640101	2.97426	4.76353	0.00335647	0.555667	-2.61492	GTF2H3
cg08232510	0.857464	1.14169	4.76338	0.00335698	0.555667	-2.61497
cg20759273	-0.929639	-1.49171	-4.76313	0.0033578	0.555667	-2.61505
cg18001983	0.632291	0.131705	4.76305	0.00335809	0.555667	-2.61507
cg00232092	0.58738	1.47859	4.76285	0.00335877	0.555667	-2.61514	FBXL18
cg08134913	0.59458	-0.569633	4.76285	0.00335878	0.555667	-2.61514
cg20132775	-0.605471	-0.686054	-4.76203	0.00336155	0.555667	-2.6154	TRPC1
cg10552126	-1.01515	-2.90212	-4.76195	0.00336179	0.555667	-2.61542	DPP6
cg26042169	0.587485	-4.12031	4.76189	0.003362	0.555667	-2.61544	HIST1H3C
cg14542788	0.723599	0.810033	4.76166	0.0033628	0.555667	-2.61552	HRH4
cg09244297	-0.875871	3.04419	-4.76162	0.00336293	0.555667	-2.61553
cg05098125	0.60816	1.85732	4.76153	0.00336323	0.555667	-2.61556	DNAJC24
cg00024102	0.79549	-1.04134	4.76135	0.00336385	0.555667	-2.61562
cg19567046	-1.08909	-5.1204	-4.76132	0.00336395	0.555667	-2.61563	VPS25
cg25542494	-0.688875	2.30939	-4.7613	0.00336401	0.555667	-2.61563	C4orf19
cg03890937	-0.62477	-0.129344	-4.76123	0.00336424	0.555667	-2.61565
cg10669351	0.683566	2.88094	4.7608	0.00336569	0.555667	-2.61579	NR1D2
cg18287154	-0.639846	-2.43164	-4.76036	0.00336718	0.555667	-2.61593	LINC00836
cg21232401	0.699177	1.29388	4.76033	0.00336728	0.555667	-2.61594	PPP2R5A
cg14935369	1.00997	-4.99678	4.76033	0.00336729	0.555667	-2.61594	C15orf57
cg06091647	0.725772	3.24078	4.76011	0.00336802	0.555667	-2.61601	RPTOR
cg01623743	0.591318	-0.0742016	4.75995	0.00336856	0.555667	-2.61606	DCUN1D1
cg03541742	-0.884995	3.48004	-4.75947	0.00337021	0.555667	-2.61622	CACNA1C
cg02154558	0.815754	1.42098	4.75943	0.00337033	0.555667	-2.61623	FOXK1
cg13536447	0.721869	1.1206	4.75939	0.00337048	0.555667	-2.61624
cg12324645	0.58612	2.5289	4.75937	0.00337055	0.555667	-2.61625	CYP24A1
cg21916655	0.929812	-4.03302	4.75934	0.00337063	0.555667	-2.61626	C1orf101
cg27370392	0.616453	1.07967	4.75918	0.00337117	0.555667	-2.61631	TOP1
cg20589160	0.707246	0.795591	4.75901	0.00337176	0.555667	-2.61636	MYOF
cg27638309	-0.677951	1.23955	-4.75887	0.00337222	0.555667	-2.6164	PLCE1
cg27412039	0.632192	3.27744	4.7587	0.0033728	0.555667	-2.61646	TNNT3
cg03997764	-0.6742	-4.07693	-4.75866	0.00337295	0.555667	-2.61647	FAM96B
cg08891882	0.624536	-0.324273	4.75852	0.0033734	0.555667	-2.61652	PDE4B
cg03004986	-0.809419	3.15068	-4.75844	0.0033737	0.555667	-2.61654	SNX13
ch.14.783201F	0.597036	-3.52644	4.75811	0.0033748	0.555667	-2.61665
cg23435661	-0.677617	-1.52711	-4.75796	0.00337531	0.555667	-2.6167	RAD51B
cg03650727	-0.578941	3.24082	-4.75779	0.0033759	0.555667	-2.61675
cg02343881	0.582974	0.88743	4.75764	0.00337642	0.555667	-2.6168	PLD1
cg02028246	0.635232	2.47782	4.75737	0.00337734	0.555667	-2.61689
cg02407266	0.578306	-1.45475	4.75636	0.00338077	0.555667	-2.61721	DLG5
cg04178574	0.632599	2.79991	4.75625	0.00338113	0.555667	-2.61724	IL15
cg14824035	0.581422	-4.27561	4.75613	0.00338155	0.555667	-2.61728	ZNF331
cg21086153	0.600333	0.245224	4.75575	0.00338283	0.555667	-2.6174	CDC42BPB
cg10273072	-0.67886	1.74793	-4.75554	0.00338356	0.555667	-2.61747	C21orf34
cg20248654	0.607041	1.64357	4.75508	0.0033851	0.555667	-2.61762
cg23076960	0.726132	3.01612	4.75485	0.00338591	0.555667	-2.61769
cg00550773	-0.623709	0.71438	-4.7546	0.00338674	0.555667	-2.61777	AUTS2
cg25750719	0.698676	-4.39194	4.75445	0.00338725	0.555667	-2.61782	HIST1H2AB
cg08389091	-0.733404	-3.5717	-4.75424	0.00338798	0.555667	-2.61789	ETFDH
cg19616687	-0.604044	1.32569	-4.754	0.00338879	0.555667	-2.61796	TENM2
cg03507015	0.65564	-2.43898	4.75391	0.00338909	0.555667	-2.61799	ALAD
cg20451208	0.657983	1.62007	4.75374	0.00338968	0.555667	-2.61804
cg19943781	-0.645833	-1.3832	-4.75357	0.00339026	0.555667	-2.6181
cg00187686	0.614797	0.510944	4.75319	0.00339155	0.555667	-2.61822	TCN1
cg03887092	0.591925	4.56654	4.75288	0.00339263	0.555667	-2.61832	LOC285768
cg21571099	-0.819905	2.57743	-4.75253	0.00339382	0.555667	-2.61843	NRD1
cg20586191	0.605168	-1.51431	4.75211	0.00339525	0.555667	-2.61857
cg07252602	-0.675462	-3.78556	-4.75192	0.00339588	0.555667	-2.61862	ZC3H13
cg25598696	-0.645499	1.96682	-4.75186	0.00339611	0.555667	-2.61865	MARCH1
cg23351584	-0.662838	-3.84345	-4.75121	0.00339834	0.555667	-2.61885	PRSS23
cg10225706	0.678757	0.793647	4.75052	0.00340068	0.555667	-2.61907	PSAP
cg25794707	0.58397	1.80939	4.75051	0.00340071	0.555667	-2.61908	KLHL2
cg18189197	0.698488	0.119938	4.7505	0.00340077	0.555667	-2.61908	CCDC178
cg19564893	0.609578	-0.314539	4.75044	0.00340096	0.555667	-2.6191
cg26390041	0.608418	-2.87881	4.74997	0.00340258	0.555667	-2.61925
cg17160687	0.638947	0.0335631	4.74977	0.00340324	0.555667	-2.61931	UXS1
cg02821073	-0.611509	-1.34826	-4.74962	0.00340378	0.555667	-2.61936	FOXP1
cg09141919	0.635588	-3.08783	4.74917	0.00340533	0.555667	-2.61951
cg01719898	0.800669	3.12632	4.74865	0.00340708	0.555667	-2.61967
cg07161519	0.637698	2.73332	4.7486	0.00340728	0.555667	-2.61969	LINC01277
cg01440934	0.639671	1.18326	4.74843	0.00340785	0.555667	-2.61974	MKNK1
cg20223453	-0.62123	2.05217	-4.74836	0.00340808	0.555667	-2.61976	GBP2
cg23799558	-0.784247	2.68446	-4.74797	0.00340941	0.555667	-2.61989	C2CD3
cg24735210	0.577984	0.0422594	4.74777	0.00341011	0.555667	-2.61995
cg03429643	0.591898	0.634142	4.74774	0.00341021	0.555667	-2.61996	MGAT4A
cg11296933	0.606836	0.89713	4.74771	0.00341032	0.555667	-2.61997	ARHGAP15
cg09903645	0.618377	-0.593239	4.74771	0.00341033	0.555667	-2.61997	EMP2
cg22749681	-0.939984	1.45671	-4.74743	0.00341127	0.555667	-2.62006
cg20359991	-0.60202	-1.3736	-4.74733	0.00341164	0.555667	-2.6201	LOC643542
cg14905166	-0.588335	3.14146	-4.74718	0.00341215	0.555667	-2.62014	ZNF239
cg13185177	0.597326	1.38183	4.74695	0.00341293	0.555667	-2.62022	GP5
cg23288653	-1.03079	-4.92265	-4.74691	0.00341307	0.555667	-2.62023	TRIM46
cg04104738	-0.631239	-2.16811	-4.74615	0.00341568	0.555667	-2.62047	LRP12
cg10347136	-0.71117	3.0825	-4.74612	0.00341579	0.555667	-2.62048	NECAB1
cg17025232	0.686216	-4.00729	4.7456	0.00341758	0.555667	-2.62065	ATPGD1
cg09978734	0.615991	0.976951	4.74531	0.00341857	0.555667	-2.62074	PRPSAP1
cg27001534	0.614074	-2.6004	4.74525	0.00341877	0.555667	-2.62076	C5orf55
cg02541565	-0.655621	0.115436	-4.74505	0.00341948	0.555667	-2.62083	LRP4
cg13467428	0.579491	1.46878	4.74497	0.00341976	0.555667	-2.62085	LYST
cg27427522	0.610465	2.30765	4.74442	0.00342164	0.555667	-2.62103	PDE7B
cg26930584	0.696267	-4.37656	4.74421	0.00342237	0.555667	-2.6211	LBR
cg12881368	-0.58843	0.595999	-4.74407	0.00342286	0.555667	-2.62114	USP3
cg15198739	-1.35155	-4.56782	-4.74406	0.00342288	0.555667	-2.62114	TFIP11
cg21647182	-0.780795	-0.281528	-4.74382	0.0034237	0.555667	-2.62122	PXDN
cg24848450	-0.597118	0.012106	-4.74381	0.00342373	0.555667	-2.62122
cg05824447	0.694612	1.1784	4.74373	0.00342402	0.555667	-2.62125	ELF1
cg13365252	0.663394	0.668392	4.74365	0.00342431	0.555667	-2.62128	TNFSF10
cg14604220	-0.582385	2.47217	-4.74365	0.00342431	0.555667	-2.62128	DENND5A
cg25977493	0.731697	-0.477574	4.74356	0.00342463	0.555667	-2.62131	SHOX2
cg24770782	0.732289	0.489254	4.74348	0.00342487	0.555667	-2.62133	PHACTR2
cg24034369	-0.64086	-2.92513	-4.74327	0.0034256	0.555667	-2.6214	PEX5
cg25940202	-0.687458	-0.0326123	-4.74324	0.00342571	0.555667	-2.62141
cg11226183	-0.604134	-2.39247	-4.743	0.00342653	0.555667	-2.62148	EVI5
cg05279758	-0.769585	2.80199	-4.74291	0.00342687	0.555667	-2.62151	PWP2
cg22806527	-0.633503	-0.117427	-4.74263	0.00342783	0.555667	-2.6216	HRH2
cg24595678	-0.715489	-1.5225	-4.7426	0.00342791	0.555667	-2.62161	PSD3
cg24845296	-0.660723	2.83645	-4.74255	0.0034281	0.555667	-2.62163	SR140
cg13302832	-0.710856	-1.28913	-4.74252	0.0034282	0.555667	-2.62164	MSANTD3
cg07184922	-0.771116	3.05711	-4.74239	0.00342866	0.555667	-2.62168	COPS7B
cg21156970	0.794964	1.9031	4.74228	0.00342902	0.555667	-2.62171
cg10889417	-0.605	1.3139	-4.74223	0.00342922	0.555667	-2.62173
cg06197930	-0.596067	2.46838	-4.7415	0.00343174	0.555667	-2.62197	CST11
cg01538756	0.712878	-1.90276	4.7412	0.00343276	0.555667	-2.62206	EBF1
cg05979244	-0.662222	-4.30591	-4.74058	0.00343491	0.555667	-2.62226	EIF3I
cg09387749	0.791408	0.844794	4.74043	0.00343543	0.555667	-2.62231	HOXD3
cg12363746	1.09439	3.57228	4.74043	0.00343544	0.555667	-2.62231	FTMT
cg02746822	0.674123	1.14687	4.74011	0.00343656	0.555667	-2.62241	PINX1
cg27135715	0.759538	1.35377	4.7401	0.00343657	0.555667	-2.62241	ASAP1
cg09879794	-0.597059	-0.92419	-4.74001	0.00343687	0.555667	-2.62244	CCDC136
cg08883223	0.901236	-1.23696	4.73977	0.00343771	0.555667	-2.62252	LHX9
cg19099626	0.599353	-1.91593	4.73921	0.00343967	0.555667	-2.6227	LINC00877
cg05075991	1.02576	-4.53389	4.73914	0.00343989	0.555667	-2.62272	EML5
cg13254958	0.743027	0.601153	4.73891	0.0034407	0.555667	-2.6228
cg11276456	0.727669	-4.39289	4.73882	0.00344101	0.555667	-2.62283	P4HA1
cg21942936	-0.591063	2.64123	-4.73795	0.00344403	0.555667	-2.6231	VAV3
cg13445664	0.579956	2.33951	4.73789	0.00344423	0.555667	-2.62312
cg07969748	0.577574	-0.710523	4.73773	0.00344481	0.555667	-2.62318	HAND2
cg12679749	-0.580068	2.52607	-4.73741	0.0034459	0.555667	-2.62328
cg14081737	-0.632959	1.43436	-4.73697	0.00344745	0.555667	-2.62342	BSPRY
cg02877745	-0.668141	3.31372	-4.73686	0.00344782	0.555667	-2.62346	ADAM2
cg02620935	0.722678	1.42682	4.73677	0.00344815	0.555667	-2.62349	PIK3C2G
cg27269488	-0.683403	-2.01658	-4.73652	0.00344899	0.555667	-2.62356	UTS2D
cg02155627	-0.912955	-4.23924	-4.73639	0.00344946	0.555667	-2.62361	GBAS
cg17316126	0.641075	-0.542685	4.73609	0.00345052	0.555667	-2.6237	UTRN
cg03596021	-0.651844	1.56882	-4.73588	0.00345122	0.555667	-2.62377	DUS4L
cg25057892	0.616772	-4.69851	4.73543	0.00345279	0.555667	-2.62391	GTF2F2
cg07128770	-0.697136	-1.12204	-4.73537	0.00345302	0.555667	-2.62394	ATL2
cg11124085	0.659126	-2.90248	4.73503	0.00345419	0.555667	-2.62404	NELL1
cg05889768	-0.593513	-0.954892	-4.73492	0.00345456	0.555667	-2.62408	OPTN
cg00008800	1.17002	2.68129	4.7348	0.003455	0.555667	-2.62412
cg06072801	-0.594052	2.58264	-4.73467	0.00345545	0.555667	-2.62416	DNAJC11
cg14510947	-0.741334	-4.01309	-4.73467	0.00345546	0.555667	-2.62416	SNORA76
cg01566603	0.735967	3.26188	4.73406	0.00345758	0.555667	-2.62436	GUCY2EP
cg09913171	0.598427	2.93474	4.73399	0.00345783	0.555667	-2.62438
cg21838354	0.663312	0.492941	4.73371	0.0034588	0.555667	-2.62447	LPP
cg12856497	0.647096	-0.316366	4.73348	0.0034596	0.555667	-2.62454	MSI2
cg22565312	0.661822	0.910343	4.73315	0.00346077	0.555667	-2.62465
cg18982384	-0.618882	2.44768	-4.73312	0.00346084	0.555667	-2.62466	FBLN5
cg18769770	0.589403	-0.016991	4.73312	0.00346087	0.555667	-2.62466
cg06944522	0.710437	2.94177	4.73298	0.00346135	0.555667	-2.6247	PSD3
ch.7.1466734R	0.636599	-4.28515	4.73273	0.00346222	0.555667	-2.62479
cg25443920	0.636062	0.139062	4.73265	0.00346251	0.555667	-2.62481	OSMR
cg04794607	-0.684218	-5.37026	-4.73221	0.00346403	0.555667	-2.62495	NUDT15
cg01734062	0.609923	-0.387652	4.73186	0.00346526	0.555667	-2.62507	TMEM92
cg14017326	0.581052	3.00693	4.73171	0.00346578	0.555667	-2.62511	SRGAP2
cg12018751	-0.620596	-0.656131	-4.7311	0.0034679	0.555667	-2.62531	RUNX1T1
cg11103623	0.65091	2.39177	4.731	0.00346828	0.555667	-2.62534	HESX1
cg09610957	0.797695	2.31976	4.73091	0.00346858	0.555667	-2.62537	PLCZ1
cg13058065	0.722652	-0.489365	4.73076	0.00346911	0.555667	-2.62542	NFIB
cg06202136	-0.614122	-2.76058	-4.73065	0.00346948	0.555667	-2.62545	EXOSC2
cg02770112	-0.820582	-3.7668	-4.73047	0.00347012	0.555667	-2.62551	PHC1
cg12213201	0.67337	-3.74272	4.73022	0.00347099	0.555667	-2.62559	POGZ
cg01073918	0.656396	2.95457	4.73021	0.00347105	0.555667	-2.6256	PRKCZ
cg07746971	0.625769	2.38176	4.7302	0.00347108	0.555667	-2.6256	APBB3
cg22393452	0.61844	-0.00195345	4.73008	0.00347149	0.555667	-2.62564
cg01757942	-1.66206	1.87622	-4.73002	0.00347169	0.555667	-2.62566	HDGFRP3
cg06090305	-0.664754	1.98795	-4.72993	0.00347201	0.555667	-2.62569	HGSNAT
cg23529720	-0.745249	2.28541	-4.72984	0.00347235	0.555667	-2.62572
cg05864683	0.740327	-0.584441	4.72954	0.00347339	0.555667	-2.62581
cg03296575	0.58061	1.47417	4.72916	0.00347473	0.555667	-2.62594
cg02477299	-0.576463	3.02988	-4.72831	0.00347772	0.555667	-2.62621	RAB44
cg15113413	0.573943	2.89937	4.72803	0.00347869	0.555667	-2.6263
cg16023991	0.591988	2.63194	4.72787	0.00347926	0.555667	-2.62635	TSC22D1
cg01683756	-0.590526	0.0740717	-4.72775	0.00347968	0.555667	-2.62639	C6orf163
cg07046426	0.589743	-0.747358	4.72771	0.00347981	0.555667	-2.6264
cg00702577	-0.593897	-4.54472	-4.72742	0.00348084	0.555667	-2.6265	SHQ1
cg24923931	0.715612	0.719723	4.72729	0.00348127	0.555667	-2.62654	PRX
cg01603912	0.735766	0.642495	4.72681	0.00348296	0.555667	-2.62669	BANP
cg10397765	0.579281	-1.39611	4.72673	0.00348324	0.555667	-2.62672	SIX1
cg03691722	0.707625	0.924144	4.72625	0.00348494	0.555667	-2.62687	LAMA1
cg00950507	-0.873064	2.00431	-4.72606	0.0034856	0.555667	-2.62693	WBSCR22
cg15328131	0.680739	-1.78395	4.72605	0.00348565	0.555667	-2.62694	ZNF385B
cg09911010	-1.03815	2.91943	-4.72569	0.00348691	0.555667	-2.62705
cg17730090	-0.68882	-1.07083	-4.72552	0.00348751	0.555667	-2.62711	MCU
cg13715010	-0.721543	1.3985	-4.72552	0.00348752	0.555667	-2.62711	GTF3C5
cg14076497	-0.62149	0.639081	-4.72487	0.00348979	0.555667	-2.62732	CLN8
cg25920106	0.806042	0.549289	4.72454	0.00349099	0.555667	-2.62743	MNAT1
cg04031507	0.864562	3.58547	4.7244	0.00349147	0.555667	-2.62747	DLGAP3
cg09993605	-0.65082	2.34637	-4.72439	0.0034915	0.555667	-2.62747
cg03915704	0.697891	0.351078	4.724	0.00349286	0.555667	-2.6276	SMAP2
cg20650366	0.589828	1.87089	4.72399	0.00349292	0.555667	-2.62761	NR2F2
cg06605704	-0.693652	-1.18185	-4.72375	0.00349375	0.555667	-2.62768	HMOX2
cg10157839	1.20126	-4.05675	4.7236	0.00349429	0.555667	-2.62773	WASF1
cg04958052	-0.904467	2.34651	-4.72331	0.00349531	0.555667	-2.62782
cg14837695	0.642597	-1.52754	4.72315	0.00349589	0.555667	-2.62788	SLC35F3
cg19660812	0.752719	-0.752839	4.72241	0.00349849	0.555667	-2.62811	TACC1
cg19193854	-0.591138	3.22144	-4.72208	0.00349966	0.555667	-2.62822	RBPMS
cg08152411	0.667396	1.75914	4.72148	0.0035018	0.555667	-2.62842	PTPRC
cg23821328	0.663056	0.643118	4.72138	0.00350215	0.555667	-2.62845
cg06166515	0.600466	-0.108651	4.72127	0.00350254	0.555667	-2.62848	DNAJC1
cg24806778	0.591495	0.792957	4.72121	0.00350275	0.555667	-2.6285
cg14168993	-0.642365	2.24502	-4.72115	0.00350295	0.555667	-2.62852	RTN1
cg13389684	0.680978	-3.10386	4.72107	0.00350325	0.555667	-2.62855	SSB
cg14321365	0.635208	-4.21183	4.72087	0.00350394	0.555667	-2.62861	NUP214
cg17611074	0.796015	-0.013549	4.72077	0.00350428	0.555667	-2.62864	CCDC85A
cg12301841	-0.578896	-0.66726	-4.72072	0.00350449	0.555667	-2.62866	PIK3C2G
cg15424739	0.74819	-3.57664	4.7205	0.00350527	0.555667	-2.62873	COMP
cg18143488	0.593579	-2.13986	4.72044	0.00350547	0.555667	-2.62875	NDUFB3
cg27543214	0.846657	-1.36311	4.72023	0.0035062	0.555667	-2.62882
cg23488418	0.667856	0.787149	4.7202	0.00350633	0.555667	-2.62883	F5
cg02452500	0.770719	-1.08295	4.72003	0.00350693	0.555667	-2.62889
cg01106428	-0.678986	-0.380359	-4.71998	0.00350711	0.555667	-2.6289	EPB41L5
cg08341240	0.727623	2.87484	4.71945	0.00350899	0.555667	-2.62907	LUZP6
cg09870331	0.615429	-4.03869	4.71941	0.00350912	0.555667	-2.62908	INTS7
cg11322251	0.706946	-3.95991	4.71938	0.00350921	0.555667	-2.62909	IL17D
cg17246404	0.614609	3.71965	4.71921	0.00350982	0.555667	-2.62915	MAGI1
cg01339381	0.723206	2.62418	4.71874	0.00351151	0.555667	-2.6293	PPFIA1
cg14459193	0.586685	1.48079	4.71873	0.00351154	0.555667	-2.62931	C5orf42
cg17721879	0.574917	0.447147	4.71831	0.00351303	0.555667	-2.62944
cg19463851	0.584205	2.11827	4.71825	0.00351325	0.555667	-2.62946	TTC39B
cg13116192	0.757396	2.98569	4.71812	0.0035137	0.555667	-2.6295
cg05578030	0.596237	-3.4269	4.71809	0.00351381	0.555667	-2.62951	TXNRD1
cg15159503	0.691909	0.787371	4.7178	0.00351482	0.555667	-2.62961
cg20454198	-0.84969	1.54601	-4.71767	0.00351528	0.555667	-2.62965
cg18332213	-0.89731	2.38017	-4.71766	0.00351532	0.555667	-2.62965
cg19769287	0.668236	1.0679	4.71763	0.00351545	0.555667	-2.62966	PHIP
cg06258936	-0.589121	2.64589	-4.71743	0.00351617	0.555667	-2.62973	GCNT7
cg14166009	-0.66936	-2.30582	-4.71691	0.00351801	0.555667	-2.6299	HKR1
cg04614923	0.629319	0.0942231	4.71688	0.00351809	0.555667	-2.6299	C12orf74
cg27631256	0.633874	0.260174	4.7168	0.00351839	0.555667	-2.62993	TNFSF8
cg00258779	-0.641376	2.24828	-4.71641	0.00351977	0.555667	-2.63006
cg06848487	-0.646733	-0.84036	-4.71624	0.00352037	0.555667	-2.63011	ABLIM1
cg11214594	-0.794593	1.8804	-4.71624	0.00352039	0.555667	-2.63011	OLA1
cg08021986	0.597572	-4.0115	4.71623	0.00352043	0.555667	-2.63012	MORG1
cg04119005	0.593558	2.23238	4.71542	0.00352332	0.555667	-2.63038	STBD1
cg08274544	0.714845	3.39145	4.71529	0.00352379	0.555667	-2.63042	PTPN21
cg03983645	-1.41573	-3.02605	-4.71494	0.00352501	0.555667	-2.63053	DBX1
cg13934406	-0.581918	-0.603116	-4.71492	0.00352511	0.555667	-2.63054	PPT2
cg07577997	0.6247	-0.053671	4.71481	0.0035255	0.555667	-2.63058	C1orf161
cg12787624	0.840774	-4.20262	4.71469	0.00352591	0.555667	-2.63061	LIMA1
cg09177949	-0.649896	-4.02074	-4.71417	0.00352776	0.555667	-2.63078	TTLL12
cg23287510	-0.77159	0.657521	-4.71402	0.00352831	0.555667	-2.63083
cg07217710	0.763638	2.59038	4.71347	0.00353026	0.555667	-2.63101	TRAPPC9
cg27323784	0.605101	-2.26987	4.71346	0.00353031	0.555667	-2.63101
cg25746387	-0.638442	0.375696	-4.71332	0.00353079	0.555667	-2.63106	DPT
cg27214730	0.658938	0.841791	4.71325	0.00353106	0.555667	-2.63108	EPHB3
cg22486051	0.604484	-4.47375	4.7129	0.00353231	0.555667	-2.6312	RBM22
cg10790698	0.600551	-1.07284	4.71278	0.00353272	0.555667	-2.63123	SSBP4
cg15685385	0.725078	-1.37341	4.71233	0.00353433	0.555667	-2.63138
cg16744595	0.768863	-3.81106	4.71223	0.00353469	0.555667	-2.63141	VIM
cg17570211	-1.08207	3.09701	-4.71184	0.00353611	0.555667	-2.63154	KIDINS220
cg24359301	-0.614839	2.07051	-4.71178	0.00353632	0.555667	-2.63156
cg24835880	-0.923764	1.66448	-4.71144	0.00353753	0.555667	-2.63167	TRPS1
ch.5.432310R	0.574663	-2.73918	4.71119	0.00353843	0.555667	-2.63175	MYO10
cg17474248	0.735552	2.65447	4.71109	0.00353879	0.555667	-2.63178	TAB2
cg11589567	0.886873	0.899082	4.71101	0.00353908	0.555667	-2.63181	TNR
cg26728709	0.610219	0.447688	4.711	0.00353909	0.555667	-2.63181	ARSJ
cg26415343	-0.724072	2.14444	-4.71054	0.00354074	0.555667	-2.63196
cg05244236	-0.796356	2.42893	-4.71052	0.00354084	0.555667	-2.63197
cg15523980	-0.58437	1.1007	-4.70952	0.0035444	0.555667	-2.63229	SLC35F3
cg08874430	-0.575615	-3.42723	-4.70948	0.00354455	0.555667	-2.6323	FDFT1
cg00371823	-0.580346	3.05473	-4.70943	0.00354472	0.555667	-2.63232	CHN2
cg04171909	0.920236	-0.265645	4.70929	0.00354524	0.555667	-2.63237
cg18936471	0.682802	1.62573	4.70926	0.00354535	0.555667	-2.63238	RAP1GDS1
cg00006183	-0.649016	0.280014	-4.70909	0.00354597	0.555667	-2.63243
cg07082536	0.584664	0.995127	4.70887	0.00354673	0.555667	-2.6325	KCNAB1
cg07456629	0.646561	2.37173	4.70861	0.00354766	0.555667	-2.63259	ZFHX4
cg16850187	-0.576579	-4.21466	-4.70843	0.00354834	0.555667	-2.63265	PTPRD
cg20239488	0.611733	-0.189327	4.70837	0.00354855	0.555667	-2.63267
cg17839237	-0.711542	-3.67418	-4.70805	0.00354971	0.555667	-2.63277	TWIST1
cg05086796	0.884931	-1.42862	4.70773	0.00355084	0.555667	-2.63287
cg19938422	-0.576479	-4.65431	-4.7076	0.00355132	0.555667	-2.63292	KCTD12
cg08779777	0.611	-0.15689	4.70729	0.00355244	0.555667	-2.63302	PIK3CG
cg24198611	-0.766504	-4.55534	-4.70716	0.0035529	0.555667	-2.63306	MAPK14
cg27342825	-0.647407	0.479757	-4.70707	0.00355323	0.555667	-2.63309	BPHL
cg08306614	-0.581141	0.743348	-4.70665	0.00355474	0.555667	-2.63323	NUDCD3
cg06600034	-0.728763	0.45132	-4.70645	0.00355543	0.555667	-2.63329	PPAPDC1A
cg08549011	0.717992	3.25746	4.70642	0.00355554	0.555667	-2.6333	FSTL4
cg25002540	0.663076	2.80901	4.70629	0.00355601	0.555667	-2.63334	GAB1
cg03684273	0.681624	-2.88602	4.70588	0.00355748	0.555667	-2.63347	LOC100128822
cg05805679	0.635356	-0.221203	4.70587	0.00355752	0.555667	-2.63348	RTTN
cg19432886	-0.58524	-1.09786	-4.70586	0.00355759	0.555667	-2.63348
ch.7.122671817R	0.634316	-4.57693	4.70543	0.00355914	0.555667	-2.63362
cg02383173	-0.717488	0.487078	-4.70537	0.00355932	0.555667	-2.63364	PDLIM5
cg01898166	-0.690161	2.20615	-4.70498	0.00356075	0.555667	-2.63377	ZFC3H1
cg18701646	-0.619435	2.89005	-4.70493	0.00356093	0.555667	-2.63378	TRIO
cg18845681	0.625201	0.974804	4.70479	0.00356145	0.555667	-2.63383	NME7
cg00200469	-0.613533	0.968092	-4.70466	0.00356191	0.555667	-2.63387	NDUFB6
cg21494913	0.582401	-0.389203	4.70464	0.00356196	0.555667	-2.63388	SPATA13
cg00908733	0.590712	-3.65999	4.70445	0.00356266	0.555667	-2.63394	LRRC4B
cg09179008	-0.614904	-4.50675	-4.7044	0.00356282	0.555667	-2.63395	C6orf136
cg12003394	0.603185	-0.235106	4.70413	0.00356382	0.555667	-2.63404	MPO
cg21115484	0.641695	-3.1752	4.70347	0.0035662	0.555667	-2.63426	NPM1
cg18801945	0.586785	0.384655	4.70308	0.00356761	0.555667	-2.63439	LYL1
cg03676569	-0.59345	1.70149	-4.70279	0.00356865	0.555667	-2.63448	BTAF1
cg02174680	0.630837	-3.90469	4.70255	0.00356953	0.555667	-2.63456	RGS7
cg02853322	-0.571931	-4.10632	-4.70253	0.00356959	0.555667	-2.63456	CDK13
cg11620328	-0.589578	1.96608	-4.70245	0.00356989	0.555667	-2.63459	VARS
cg09101004	0.591374	0.231041	4.70198	0.00357159	0.555667	-2.63474
cg14874905	0.807401	1.33939	4.70178	0.00357231	0.555667	-2.63481	FYB
cg09163767	-0.663919	1.8153	-4.70158	0.00357305	0.555667	-2.63488	CBFA2T2
cg11472217	-0.592299	-1.33708	-4.70148	0.00357341	0.555667	-2.63491
cg07843390	-0.583592	-1.15692	-4.70129	0.00357408	0.555667	-2.63497	GNG7
cg04303509	0.691894	0.207416	4.70085	0.00357567	0.555667	-2.63511	ZNF792
cg09264140	0.740507	0.789614	4.70069	0.00357627	0.555667	-2.63517	FMNL1
cg13378013	0.697668	-0.997618	4.7005	0.00357696	0.555667	-2.63523
cg02837368	1.04341	-4.4112	4.70024	0.00357788	0.555667	-2.63531	EIF3D
cg04422227	0.77734	2.11314	4.70011	0.00357837	0.555667	-2.63535	E2F7
cg13523882	0.666624	-3.75201	4.70002	0.00357867	0.555667	-2.63538	BEND3
cg06103243	0.854385	0.374307	4.70001	0.00357874	0.555667	-2.63539
cg26118111	0.695977	-4.48637	4.69997	0.00357886	0.555667	-2.6354	SRP14
cg17055759	0.586681	0.381928	4.69975	0.00357965	0.555667	-2.63547
cg24425613	0.709725	2.15381	4.69939	0.00358099	0.555667	-2.63559
cg01301028	1.08366	-4.9983	4.69879	0.00358315	0.555667	-2.63578	RASSF4
cg18880384	0.610316	1.51027	4.69876	0.00358326	0.555667	-2.63579	BTNL2
cg27076309	-0.598018	-1.76274	-4.6985	0.0035842	0.555667	-2.63588	ROCK2
cg06445916	-0.821588	3.10536	-4.69817	0.00358539	0.555667	-2.63598
cg21457692	-0.637503	-3.86187	-4.69762	0.00358742	0.555667	-2.63617	ZAK
cg21624092	0.651621	-0.536008	4.6976	0.00358749	0.555667	-2.63617
cg12159190	-0.714586	-3.93185	-4.69729	0.00358862	0.555667	-2.63627	HEY1
cg08172807	-0.574482	-1.48028	-4.69725	0.00358875	0.555667	-2.63629	NFIB
cg16054434	0.705162	1.42182	4.69689	0.00359006	0.555667	-2.6364	LOC100506844
cg10673833	0.611567	0.321811	4.69689	0.00359006	0.555667	-2.6364	MYO1G
cg06801544	-0.731343	-4.52766	-4.69679	0.00359045	0.555667	-2.63644	SELK
cg24110229	0.622947	1.97609	4.69641	0.00359182	0.555667	-2.63656	ANKRD50
cg04919811	0.76049	3.9996	4.6962	0.00359257	0.555667	-2.63663	RPTOR
cg17403122	0.587166	-0.263344	4.69612	0.00359288	0.555667	-2.63666
cg04645050	-0.648495	-0.833985	-4.69605	0.00359314	0.555667	-2.63668
cg02715673	0.750183	-1.32092	4.69599	0.00359334	0.555667	-2.6367
cg24553862	0.924302	-0.72263	4.69579	0.00359407	0.555667	-2.63676
cg22379697	-0.589376	0.529988	-4.69575	0.00359424	0.555667	-2.63678	CHD6
cg13375739	0.717537	-1.45047	4.69553	0.00359502	0.555667	-2.63685
cg21567756	0.629911	-1.28296	4.69534	0.00359572	0.555667	-2.63691	IL18RAP
cg02966421	0.606424	-2.70117	4.69492	0.00359726	0.555667	-2.63705
cg07643602	0.802835	2.43162	4.69485	0.00359751	0.555667	-2.63707
cg20661155	-0.907412	-3.77898	-4.69469	0.00359807	0.555667	-2.63712	MTAP
cg22012230	0.633487	-3.55699	4.69416	0.00360001	0.555667	-2.63729	LYSMD1
cg14797880	-0.581897	-0.021025	-4.69384	0.00360119	0.555667	-2.6374
cg14789659	-0.818469	-2.09561	-4.69374	0.00360154	0.555667	-2.63743	ARID5B
cg00512273	0.573492	-0.0966908	4.69363	0.00360197	0.555667	-2.63747
cg01434653	-0.601188	-2.45885	-4.69331	0.00360311	0.555667	-2.63757	EEA1
cg00935216	0.594421	-2.2103	4.6932	0.00360353	0.555667	-2.63761	PTPRN2
cg04195774	0.583446	0.810662	4.69313	0.00360377	0.555667	-2.63763	TNFAIP8
cg19127552	-0.609966	-2.84229	-4.69303	0.00360416	0.555667	-2.63766	MLF2
cg12198639	-0.900761	-3.424	-4.6928	0.003605	0.555667	-2.63774	FZD1
cg26405239	0.637017	-4.87866	4.69269	0.00360539	0.555667	-2.63777	SNX11
cg21932657	0.662275	-0.477317	4.69267	0.00360547	0.555667	-2.63778	HLF
cg01825613	-0.635473	0.810429	-4.69263	0.0036056	0.555667	-2.63779	STK4
cg00457246	-0.745261	2.66517	-4.69247	0.00360619	0.555667	-2.63785	AKT3
cg10142275	-0.788215	-4.24176	-4.69234	0.00360669	0.555667	-2.63789	BPHL
cg15416034	0.936986	0.681368	4.69227	0.00360692	0.555667	-2.63791	ZNF786
cg22681777	0.580624	-0.544662	4.69206	0.0036077	0.555667	-2.63798	CCL24
cg07155553	0.572305	2.54855	4.69197	0.00360803	0.555667	-2.63801	NOTCH4
cg07334154	0.657312	2.10443	4.69187	0.00360841	0.555667	-2.63804	LOC100506023
cg03826704	0.652778	2.13824	4.69161	0.00360935	0.555667	-2.63813
cg15356441	-0.578802	0.076464	-4.69144	0.00360996	0.555667	-2.63818	HOXA3
cg18091469	0.700088	-0.922859	4.69078	0.0036124	0.555667	-2.6384
cg26067396	-0.780825	1.30142	-4.69076	0.00361246	0.555667	-2.63841
cg24266617	0.629547	0.912189	4.69064	0.00361292	0.555667	-2.63845	KCNMA1
cg05974510	-0.6663	1.12686	-4.69062	0.00361298	0.555667	-2.63845	MCM4
cg16268599	-0.59856	1.63118	-4.69049	0.00361344	0.555667	-2.63849	SLC25A46
cg16784745	-0.597387	1.97097	-4.69035	0.00361396	0.555667	-2.63854	MIR148B
cg23029021	0.574455	-1.40864	4.68953	0.00361699	0.555667	-2.63881	SIGIRR
cg18905139	0.681058	-4.26125	4.68889	0.00361932	0.555667	-2.63902	ERG
cg21095779	0.798425	1.85366	4.68889	0.00361934	0.555667	-2.63902	IL1RAP
cg24530529	-0.571066	0.899641	-4.68877	0.00361975	0.555667	-2.63906	AGAP1
cg04119625	-0.715507	-3.03286	-4.68868	0.00362009	0.555667	-2.63909
cg03219996	0.628834	1.19541	4.68855	0.00362059	0.555667	-2.63913	PLEKHA5
cg07062338	-0.799441	2.26933	-4.68848	0.00362084	0.555667	-2.63915	FGFR2
cg01481015	0.640667	2.69041	4.68795	0.00362278	0.555667	-2.63933	LOC729080
cg00978845	-0.72171	2.33176	-4.68791	0.00362293	0.555667	-2.63934	MLL5
cg10571588	0.847182	-1.30656	4.68743	0.00362468	0.555667	-2.63949
cg20311843	0.664429	1.90505	4.68742	0.00362473	0.555667	-2.6395	OR51A7
cg10989381	-0.651367	1.79944	-4.68712	0.00362583	0.555667	-2.6396	AICDA
cg08784511	0.966762	-2.97571	4.68696	0.00362643	0.555667	-2.63965	GLMP
cg17662819	-0.731337	-0.761866	-4.68683	0.0036269	0.555667	-2.63969
cg12240373	0.673996	2.12462	4.68656	0.00362791	0.555667	-2.63978	BMPR1B
cg24384879	-0.587227	-4.66909	-4.68653	0.00362803	0.555667	-2.63979	FNBP4
cg23391021	0.620518	2.70147	4.68631	0.00362883	0.555667	-2.63986	RASEF
cg01894743	0.794631	-2.76923	4.68601	0.00362994	0.555667	-2.63996	RAB6B
cg15319255	-0.88771	-2.96185	-4.68592	0.00363027	0.555667	-2.63999	HLA
cg19848629	-0.659127	-3.2771	-4.68525	0.00363272	0.555667	-2.64021
cg09754663	0.606048	0.783893	4.68473	0.00363464	0.555667	-2.64038
cg10994858	0.593654	-4.08749	4.6847	0.00363476	0.555667	-2.64039	MINPP1
cg09894556	0.872024	2.18434	4.6844	0.00363586	0.555667	-2.64049	LINC01197
cg01707802	-0.577109	0.268073	-4.68436	0.00363602	0.555667	-2.6405	LOC101927421
cg13521251	-0.5922	-0.313926	-4.68422	0.00363654	0.555667	-2.64055	MMP16
cg02354347	0.639236	-0.10775	4.68421	0.00363658	0.555667	-2.64055	NR6A1
cg03741366	-0.628145	1.57254	-4.68343	0.00363945	0.555667	-2.64081
cg13952825	0.696554	1.54394	4.68331	0.00363991	0.555667	-2.64085	KIAA0319L
cg04938591	0.679246	0.123199	4.68318	0.00364036	0.555667	-2.64089
cg25840608	-0.571885	-1.518	-4.68312	0.00364061	0.555667	-2.64091
cg11479419	0.60343	-0.815022	4.6831	0.00364068	0.555667	-2.64091
cg05706101	0.634619	1.04982	4.68306	0.00364081	0.555667	-2.64093
cg06771275	-0.594044	2.78008	-4.68276	0.00364193	0.555667	-2.64103	ING5
cg27123208	0.638655	0.915651	4.68275	0.00364197	0.555667	-2.64103	LOC100288798
cg21186149	0.804239	-1.84535	4.68266	0.00364232	0.555667	-2.64106
cg27596169	0.885448	0.815945	4.68235	0.00364346	0.555667	-2.64116
cg22809626	-0.594914	-3.65408	-4.68235	0.00364346	0.555667	-2.64116	ACOT2
cg04889019	-0.724812	3.32465	-4.68227	0.00364374	0.555667	-2.64119	CLIP2
cg21877656	0.730306	-4.93197	4.68214	0.00364424	0.555667	-2.64123	ZNF329
cg23951540	0.701491	1.28785	4.68181	0.00364544	0.555667	-2.64134	CCDC88A
cg14839905	0.669784	4.99196	4.68138	0.00364705	0.555667	-2.64148	LRP5
cg02458945	-0.990164	-4.84391	-4.68055	0.00365013	0.555667	-2.64175	MMP2
cg11630392	0.593337	2.07134	4.68037	0.00365078	0.555667	-2.64181	GPR171
cg17786215	0.603055	-1.31386	4.68026	0.00365119	0.555667	-2.64185	PARD6B
cg04884011	-0.579111	-2.65476	-4.68013	0.00365167	0.555667	-2.64189	PRKG1
cg16596440	0.58761	-0.903128	4.67957	0.00365376	0.555667	-2.64207	MAML3
cg17712150	-0.863104	2.05934	-4.67871	0.00365695	0.555667	-2.64235	CLDN1
cg26310429	-0.669658	3.3669	-4.67868	0.00365709	0.555667	-2.64237	SLC39A11
cg03104970	0.682763	2.13336	4.67863	0.00365725	0.555667	-2.64238	IKZF1
cg26199289	0.644746	0.126388	4.67811	0.00365917	0.555667	-2.64255	PITX2
cg07964297	0.690564	0.11084	4.67777	0.00366044	0.555667	-2.64266	NBEA
cg05496738	0.637294	-4.16975	4.67758	0.00366117	0.555667	-2.64273	ASXL2
cg21787323	-0.631295	-1.73424	-4.67747	0.00366156	0.555667	-2.64276	TMEM126B
cg02644072	0.582934	-3.51345	4.6774	0.00366182	0.555667	-2.64278
cg26013796	-0.604014	-0.00196708	-4.67731	0.00366216	0.555667	-2.64281
cg11442708	-0.589565	1.31474	-4.67721	0.00366256	0.555667	-2.64285	FNBP4
cg08254913	0.834611	-3.05864	4.67704	0.00366318	0.555667	-2.6429	RPAP1
cg08058560	0.702437	0.982784	4.67694	0.00366354	0.555667	-2.64294	CD101
cg13702087	0.931146	3.02316	4.67633	0.0036658	0.555667	-2.64314
cg11848127	-0.620271	0.705619	-4.67627	0.00366604	0.555667	-2.64316
cg07942997	0.610205	0.749854	4.67608	0.00366676	0.555667	-2.64322
cg24871743	0.620189	1.24764	4.67603	0.00366692	0.555667	-2.64323	DIRAS3
cg02585790	-0.607219	-4.91974	-4.67583	0.00366767	0.555667	-2.6433	NCL
cg06881695	0.567817	-1.36229	4.67572	0.0036681	0.555667	-2.64334	TRIM26
cg24627933	0.802229	-0.430647	4.67556	0.0036687	0.555667	-2.64339	CCNY
cg05645675	-0.759405	0.205456	-4.6752	0.00367002	0.555667	-2.64351	RASSF8
cg10413475	-0.571932	0.361742	-4.67491	0.00367113	0.555667	-2.64361	SAMD12
cg12862395	0.60551	0.949134	4.67487	0.00367128	0.555667	-2.64362	FMNL2
cg06282219	-0.686269	3.52206	-4.67472	0.00367181	0.555667	-2.64367	AGO3
cg21376800	-0.746592	0.00954347	-4.67469	0.00367194	0.555667	-2.64368	SLC16A1
cg03223159	0.628159	-1.06648	4.67438	0.00367308	0.555667	-2.64378	ABCE1
cg05778706	0.608072	-4.21167	4.67411	0.0036741	0.555667	-2.64387	SLC25A28
cg22789730	-0.729695	-0.176384	-4.67385	0.00367508	0.555667	-2.64395	MIR99AHG
cg02035605	0.628472	0.670996	4.67376	0.00367543	0.555667	-2.64398	WNT5B
cg17504655	-0.686846	-4.21659	-4.67371	0.0036756	0.555667	-2.644	CLASP2
cg26608883	-0.57822	-2.42645	-4.67314	0.00367773	0.555667	-2.64419	CALCB
cg00218469	-0.688855	2.60114	-4.67282	0.00367893	0.555667	-2.64429	ASAP1
cg25630300	0.851924	-1.95973	4.67234	0.00368074	0.555667	-2.64445
cg20223401	0.607319	0.438854	4.67184	0.00368262	0.555667	-2.64462	TRPS1
cg00446900	0.604333	-2.14917	4.67179	0.0036828	0.555667	-2.64463	PTPRE
cg03675886	0.634918	-4.70921	4.67145	0.00368405	0.555667	-2.64474	SLC30A7
cg16302719	0.818699	2.5329	4.67124	0.00368485	0.555667	-2.64481	ZBED4
cg27081488	-0.768192	1.05698	-4.67122	0.00368492	0.555667	-2.64482	ACO2
cg19033383	0.64208	-0.29042	4.671	0.00368574	0.555667	-2.64489
cg09494835	0.649289	-3.25534	4.67044	0.00368785	0.555667	-2.64508	EPHA3
cg17097637	0.753668	-0.208821	4.6704	0.00368801	0.555667	-2.64509
cg03341413	0.64171	-2.50722	4.67004	0.00368937	0.555667	-2.64521	LBXCOR1
cg10202233	-1.15318	-4.22744	-4.66945	0.00369158	0.555667	-2.6454
cg25962202	-0.603788	2.05041	-4.66922	0.00369243	0.555667	-2.64548
cg27461733	0.639742	-4.47216	4.66886	0.00369378	0.555667	-2.6456	HELQ
cg03565189	-0.898223	-4.16497	-4.66884	0.00369386	0.555667	-2.6456	ANO1
cg00722097	0.708546	-3.30932	4.66857	0.0036949	0.555667	-2.64569	AMD1
cg09414156	0.652585	-4.65442	4.6682	0.00369628	0.555667	-2.64581	AGFG1
cg20785459	0.586866	1.97325	4.66811	0.0036966	0.555667	-2.64584	HBBP1
cg16315218	-0.619177	2.87236	-4.66809	0.00369667	0.555667	-2.64585	C7orf50
cg19841646	0.993879	-3.52981	4.66789	0.00369746	0.555667	-2.64592	LINGO1
cg24668093	-0.603864	-4.37394	-4.66759	0.00369856	0.555667	-2.64601	BAT4
cg21441076	0.626522	-2.86173	4.66751	0.00369886	0.555667	-2.64604
cg26976693	0.576773	1.28985	4.66747	0.00369901	0.555667	-2.64605	PIK3R5
cg08002883	-1.32744	-4.04541	-4.66683	0.00370144	0.555667	-2.64627	FGF12
cg03652176	-0.614394	-0.780355	-4.66679	0.00370158	0.555667	-2.64628	FCMR
cg06791946	-0.591359	1.91493	-4.66676	0.0037017	0.555667	-2.64629	TIMM17A
cg20818895	0.59185	1.30934	4.66612	0.0037041	0.555667	-2.6465
cg07049086	-0.596892	0.649812	-4.66587	0.00370506	0.555667	-2.64658	LSP1
cg09232985	0.59864	2.97512	4.66508	0.00370803	0.555667	-2.64684	RALGAPA2
cg07300217	-0.727263	-0.698738	-4.66479	0.00370913	0.555667	-2.64694	EBF2
cg19936812	0.696848	-2.4501	4.66459	0.00370989	0.555667	-2.64701
cg25607267	-0.578729	-1.00755	-4.66433	0.00371085	0.555667	-2.64709	WDR66
cg20168823	1.3094	4.21948	4.6643	0.00371099	0.555667	-2.6471	BRUNOL4
cg04930385	0.722384	1.86396	4.66396	0.00371229	0.555667	-2.64722
cg08755525	-0.662172	-0.292438	-4.66391	0.00371246	0.555667	-2.64723
cg13697829	-0.590079	-3.07867	-4.66382	0.00371278	0.555667	-2.64726	USP16
cg19640775	0.581007	2.29117	4.66342	0.00371433	0.555667	-2.64739
cg18212197	0.823203	-3.45283	4.66332	0.00371469	0.555667	-2.64743	PPT1
cg08985054	0.612963	-0.225203	4.66303	0.0037158	0.555667	-2.64752
cg01813649	0.86156	-4.62776	4.66291	0.00371626	0.555667	-2.64756	NT5DC1
cg00221394	-0.85188	-3.47267	-4.66273	0.00371693	0.555667	-2.64762	ZNF10
cg01015315	0.943225	1.77383	4.6627	0.00371704	0.555667	-2.64763	SOS1
cg06240209	-0.577177	2.0347	-4.66246	0.00371793	0.555667	-2.64771	CTBP2
cg21169107	0.597181	-1.53162	4.66243	0.00371804	0.555667	-2.64772	CYTH1
cg26828842	0.569266	0.17329	4.66199	0.00371974	0.555667	-2.64787
cg18168364	0.596695	0.907447	4.66179	0.0037205	0.555667	-2.64793
cg03057621	0.71773	-4.17375	4.66158	0.0037213	0.555667	-2.648	ZMPSTE24
cg04818016	0.584738	-2.76225	4.6613	0.00372234	0.555667	-2.64809
cg02773192	-0.59494	1.46094	-4.661	0.00372349	0.555667	-2.64819
cg26283879	0.624132	-1.02493	4.66083	0.00372413	0.555667	-2.64825
cg15363965	0.65761	2.55393	4.66077	0.00372434	0.555667	-2.64827	COL20A1
cg09137729	0.572933	2.34763	4.66072	0.00372453	0.555667	-2.64828	PLAGL1
cg05223392	0.641589	0.872278	4.66049	0.00372542	0.555667	-2.64836	IQCE
cg09262666	-0.654778	0.0407915	-4.66033	0.00372602	0.555667	-2.64841
cg05028259	-1.63618	1.93918	-4.66021	0.00372649	0.555667	-2.64845	GABRA6
cg23309856	0.615377	-1.64088	4.66003	0.00372715	0.555667	-2.64851	CCNJL
cg27384985	0.702153	0.916229	4.65977	0.00372814	0.555667	-2.6486
cg15540044	0.588531	-3.79876	4.65969	0.00372846	0.555667	-2.64863	RCHY1
cg04111063	-0.576437	0.0540731	-4.65942	0.0037295	0.555667	-2.64872	SLC38A4
cg13673094	0.578498	0.898525	4.6593	0.00372995	0.555667	-2.64875	PTPRC
cg13469720	-0.634069	-1.2309	-4.65915	0.0037305	0.555667	-2.6488	UACA
cg10601935	-0.588353	3.04572	-4.65913	0.00373058	0.555667	-2.64881	PANK3
cg07734514	-0.734403	-2.78802	-4.65885	0.00373166	0.555667	-2.6489	GPX5
cg10541936	0.636005	-0.180546	4.65873	0.0037321	0.555667	-2.64894
cg11873462	0.728264	-0.866367	4.65871	0.0037322	0.555667	-2.64895	ZC3H3
cg14660882	-0.593722	-3.24276	-4.65826	0.00373388	0.555667	-2.6491	RAB40C
cg14084435	-0.984752	-2.12221	-4.65791	0.00373524	0.555667	-2.64921	L3MBTL3
cg19347751	-0.665697	-0.762244	-4.65785	0.00373546	0.555667	-2.64923	DENND5B
cg00681662	-0.995225	-4.25892	-4.65772	0.00373596	0.555667	-2.64928	ANKZF1
cg26951839	-0.715955	-1.58393	-4.65765	0.00373621	0.555667	-2.6493	LHFPL2
cg16114023	0.568683	1.85808	4.65738	0.00373726	0.555667	-2.64939	SHANK2
cg11820593	0.6054	-0.337053	4.65728	0.00373761	0.555667	-2.64942	LINC00299
cg11175241	0.748664	1.75876	4.65677	0.00373956	0.555667	-2.64959	FGD4
cg14584278	0.598401	0.00672346	4.65666	0.00373998	0.555667	-2.64963	HMG20A
cg23541019	0.674068	3.52819	4.65659	0.00374026	0.555667	-2.64965	C14orf79
cg17966268	0.670277	1.33768	4.65639	0.00374102	0.555667	-2.64972
cg17497419	0.6453	-4.72532	4.65639	0.00374103	0.555667	-2.64972	PFN4
cg03247748	0.62244	-2.36832	4.65604	0.00374237	0.555667	-2.64983
cg12330259	0.586349	0.139878	4.65569	0.0037437	0.555667	-2.64995	SPTBN1
cg19148032	0.59007	-0.33354	4.65501	0.00374629	0.555667	-2.65017	SLC7A6
cg12240358	0.676919	1.2571	4.65499	0.00374638	0.555667	-2.65018	HOMER2
cg10332495	0.670078	1.39513	4.65497	0.00374646	0.555667	-2.65019
cg18628110	0.912084	2.93257	4.65449	0.00374829	0.555667	-2.65035	CRYGS
cg15317837	-0.593321	-3.26242	-4.65443	0.0037485	0.555667	-2.65037	GTPBP4
cg17127811	0.580104	-0.317319	4.65405	0.00374997	0.555667	-2.65049	CLSPN
cg16610070	0.625971	-1.10929	4.65398	0.00375025	0.555667	-2.65052	CDC42EP3
cg20775007	0.806997	1.11887	4.65387	0.00375066	0.555667	-2.65055	HIVEP1
cg05025239	0.662032	1.91473	4.65353	0.00375197	0.555667	-2.65067	RSPO2
cg20630582	-0.638232	1.10539	-4.65327	0.00375294	0.555667	-2.65075	MIR99AHG
cg20115644	-0.607758	2.29835	-4.65277	0.00375486	0.555667	-2.65092	UBR5
cg18185980	-0.859207	-0.95249	-4.65233	0.00375654	0.555667	-2.65106	WIPF1
cg09914182	0.743225	4.57432	4.6522	0.00375706	0.555667	-2.65111	MICALL2
cg22299535	-0.617625	-2.4433	-4.652	0.0037578	0.555667	-2.65117
cg23268892	0.843857	-4.00558	4.65155	0.00375952	0.555667	-2.65132	HSP90AA1
cg25053252	-0.576714	-3.4153	-4.65136	0.00376028	0.555667	-2.65139	TP53
cg24416562	0.6089	-3.8356	4.65133	0.0037604	0.555667	-2.6514	ARL6IP6
cg14583815	-0.668675	2.49814	-4.65129	0.00376055	0.555667	-2.65141	STRBP
cg10099758	0.63354	0.895808	4.65128	0.00376057	0.555667	-2.65141
cg24581262	-0.713798	-4.56164	-4.65111	0.00376125	0.555667	-2.65147	C17orf76
cg26038582	-0.776164	-1.71946	-4.6509	0.00376203	0.555667	-2.65154	HIVEP3
cg11439068	0.857911	-3.95841	4.65088	0.00376212	0.555667	-2.65154	PAK4
cg25805321	-0.6163	1.58482	-4.65082	0.00376236	0.555667	-2.65156	LOC101927661
cg06779086	0.645175	1.35097	4.65076	0.00376259	0.555667	-2.65158	INPP5F
cg26713775	-0.60204	-1.2671	-4.65042	0.00376389	0.555667	-2.6517	ATP5A1
cg14895540	-0.580642	1.17043	-4.65012	0.00376504	0.555667	-2.6518
cg20381182	0.615796	-0.78785	4.64962	0.00376696	0.555667	-2.65196	GMPR
cg01994308	0.661938	-2.02701	4.64951	0.00376739	0.555667	-2.652	PLAG1
cg01519847	0.583775	1.1106	4.64937	0.0037679	0.555667	-2.65204	PTPRJ
cg01154505	0.683827	2.87971	4.64824	0.00377226	0.555667	-2.65242	FBLN7
cg10646283	0.585039	-0.503884	4.6479	0.00377359	0.555667	-2.65253	ITCH
cg20272979	0.655282	-0.571812	4.64707	0.00377679	0.555667	-2.65281	ITPKA
cg18855466	-0.695295	-4.12785	-4.64686	0.00377759	0.555667	-2.65288	SPATS2L
cg26977176	-0.654274	2.36978	-4.64649	0.00377903	0.555667	-2.653	ARHGEF4
cg02324517	-0.642413	2.3035	-4.64625	0.00377996	0.555667	-2.65308	RNU5E
cg12380237	-0.608392	2.1751	-4.64599	0.00378094	0.555667	-2.65317	POLQ
cg07805064	-0.769527	1.84701	-4.64585	0.0037815	0.555667	-2.65322	TRIM40
cg02469967	0.689568	-1.05697	4.64554	0.00378267	0.555667	-2.65332
cg26943378	-0.591281	-4.03913	-4.64533	0.00378349	0.555667	-2.65339	HDAC10
cg09572373	-0.789587	3.76121	-4.64481	0.0037855	0.555667	-2.65356	MYO9A
cg00530870	0.726394	0.476073	4.64477	0.00378566	0.555667	-2.65357	TTC23L
cg09887068	0.589328	0.837308	4.64466	0.0037861	0.555667	-2.65361	SPATA5
cg12853247	-0.586964	-1.13755	-4.64449	0.00378675	0.555667	-2.65367	MBNL2
cg01496151	0.563805	1.21636	4.64443	0.00378696	0.555667	-2.65369
cg12301597	0.583593	-2.72843	4.64443	0.00378698	0.555667	-2.65369	CCDC88C
cg00612332	0.643862	0.667992	4.64412	0.00378818	0.555667	-2.65379	DOCK8
cg14185104	-0.63152	2.33244	-4.6438	0.00378941	0.555667	-2.6539	PBX3
cg21185825	0.915952	1.68395	4.64376	0.00378956	0.555667	-2.65391
cg08527265	0.690042	-4.44039	4.64321	0.00379171	0.555667	-2.65409	PPP1R35
cg08081780	-0.63627	1.36711	-4.64316	0.00379187	0.555667	-2.65411	MBNL2
cg04148839	0.597332	1.30121	4.64311	0.00379209	0.555667	-2.65413
cg20588106	-0.574097	1.788	-4.64309	0.00379216	0.555667	-2.65413	TF
cg02785187	-1.35711	-4.04503	-4.64305	0.0037923	0.555667	-2.65414	EFS
cg09794343	0.738431	1.15239	4.64277	0.0037934	0.555667	-2.65424
cg02671876	0.605011	0.745787	4.64262	0.00379396	0.555667	-2.65429
cg15311954	0.745273	2.51976	4.64251	0.00379442	0.555667	-2.65433	MIR548H4
cg07845239	-0.725396	2.33683	-4.64114	0.00379973	0.555667	-2.65478	AFTPH
cg21016995	0.567249	-2.58964	4.64069	0.00380146	0.555667	-2.65493	GPRIN3
cg09889848	-0.747285	-2.14695	-4.64063	0.00380172	0.555667	-2.65495	DIP2C
cg23868720	-0.58296	-3.83052	-4.64061	0.00380179	0.555667	-2.65496	TLL2
cg18187862	0.593401	-3.79128	4.64053	0.00380209	0.555667	-2.65498	SACM1L
cg18044543	0.653035	0.85524	4.64051	0.00380219	0.555667	-2.65499	IFIT1L
cg03001276	0.609472	1.75233	4.64041	0.00380256	0.555667	-2.65502	KIF25
cg08905629	0.918381	-2.92652	4.64025	0.00380318	0.555667	-2.65508	LAMC2
cg07309340	0.629444	0.330223	4.6397	0.00380531	0.555667	-2.65526	GDNF
cg27088306	0.570793	-3.45189	4.63963	0.00380561	0.555667	-2.65529	SHISA3
cg00259581	0.575566	-1.57608	4.639	0.00380804	0.555667	-2.65549	FOXJ3
cg16981938	-0.792702	-0.240803	-4.63879	0.00380887	0.555667	-2.65556	MTSS1
cg17992316	-0.585911	1.47726	-4.63854	0.00380985	0.555667	-2.65565	GPC6
cg07895203	-0.650946	0.0402468	-4.63844	0.00381021	0.555667	-2.65568	PALLD
cg18876294	0.602328	1.29343	4.63818	0.00381122	0.555667	-2.65577	C2CD2L
cg05414235	-1.18792	-4.59941	-4.63801	0.00381189	0.555667	-2.65582	LYSMD4
cg14593191	-0.590385	-0.650744	-4.6377	0.0038131	0.555667	-2.65593	CD44
cg19032306	0.601237	-3.26106	4.63744	0.00381413	0.555667	-2.65602	CPEB3
cg13556920	-0.626909	2.91357	-4.63728	0.00381475	0.555667	-2.65607	PIEZO2
cg20114199	0.657395	1.91136	4.63726	0.00381481	0.555667	-2.65607	ATP6V0A2
cg25997660	0.668888	-3.1713	4.63719	0.00381508	0.555667	-2.6561	GLUD1P7
cg02229211	0.594859	1.19084	4.63707	0.00381559	0.555667	-2.65614
cg00734395	0.673564	0.92585	4.63699	0.00381587	0.555667	-2.65616	LOC101927964
cg04646987	-0.60537	0.942722	-4.63699	0.0038159	0.555667	-2.65617	TRIO
cg27422468	0.594829	1.01569	4.63697	0.00381596	0.555667	-2.65617	TMED10
cg15112952	0.695878	-0.46826	4.63696	0.003816	0.555667	-2.65617
cg12302987	-0.57852	-0.532124	-4.63688	0.00381629	0.555667	-2.6562
cg00804392	0.658651	-1.0708	4.63679	0.00381666	0.555667	-2.65623	RHOH
cg19400179	0.698676	1.52127	4.63628	0.00381867	0.555667	-2.6564	DZIP3
cg11041835	-0.965599	-4.38615	-4.63623	0.00381883	0.555667	-2.65642	GULP1
cg16109381	-0.775675	1.08831	-4.63618	0.00381905	0.555667	-2.65644	CHRM5
cg08415138	0.628936	1.37557	4.63614	0.00381919	0.555667	-2.65645	TNKS
cg21538684	0.653297	0.834038	4.63574	0.00382078	0.555667	-2.65658	PHACTR1
cg03124214	-0.720182	1.45092	-4.63554	0.00382155	0.555667	-2.65665	PARN
cg22789945	-0.668374	2.87528	-4.63518	0.00382293	0.555667	-2.65677	SAPS3
cg05181186	-0.58104	-3.83418	-4.63505	0.00382347	0.555667	-2.65681	CDS1
cg07395804	0.66532	0.29794	4.63503	0.00382353	0.555667	-2.65682	ZFYVE9
cg18447972	0.94644	-1.72819	4.63498	0.00382372	0.555667	-2.65683
cg24553917	0.609253	-0.591337	4.63466	0.00382498	0.555667	-2.65694	SLC8A1
cg18351781	0.608999	0.943536	4.63452	0.00382555	0.555667	-2.65699	UHRF1
cg03796943	-0.677818	0.335678	-4.63448	0.0038257	0.555667	-2.657
cg01142152	0.592753	-3.69701	4.63431	0.00382637	0.555667	-2.65706	PPP4C
cg22776257	-0.765767	-2.90008	-4.63422	0.00382671	0.555667	-2.65709	C14orf1
cg09275194	0.623558	2.2787	4.634	0.00382758	0.555667	-2.65716	DNM3
cg12887041	0.758272	0.176869	4.63366	0.00382891	0.555667	-2.65728	PDE4D
cg24158453	-0.644308	3.56943	-4.6336	0.00382915	0.555667	-2.6573
cg10529075	0.564047	-3.23791	4.63284	0.00383211	0.555667	-2.65755	NPAS2
cg24267344	-0.934457	-4.57428	-4.6327	0.00383264	0.555667	-2.65759	NPPC
cg23687994	0.832353	-4.71075	4.63252	0.00383336	0.555667	-2.65766	PTPN12
cg02615000	-1.12924	-3.82904	-4.63251	0.00383341	0.555667	-2.65766	MAPK8IP1
cg25515258	0.564984	0.46308	4.63233	0.00383412	0.555667	-2.65772	LRRC2
cg08841199	0.657442	1.02871	4.63148	0.00383743	0.555667	-2.658
cg07536452	-0.683369	-4.2683	-4.63101	0.00383928	0.555667	-2.65816
cg07258300	-0.702717	2.36296	-4.63092	0.00383964	0.555667	-2.65819	CYP27C1
cg24775298	0.746536	1.88942	4.63069	0.00384054	0.555667	-2.65827	CDC42SE2
cg27095915	0.707773	-0.00585885	4.63052	0.00384122	0.555667	-2.65833	GMDS
cg00010168	0.583704	-3.2798	4.63051	0.00384125	0.555667	-2.65833	MMS19
cg25555753	0.578015	0.235084	4.63022	0.00384238	0.555667	-2.65842
cg11605219	1.11333	-0.856284	4.63011	0.00384282	0.555667	-2.65846
cg10589332	-0.617676	-0.758108	-4.62999	0.0038433	0.555667	-2.6585
cg07013069	-0.8329	0.102819	-4.62998	0.00384336	0.555667	-2.65851	MED13L
cg19033470	0.758165	2.51983	4.62985	0.00384385	0.555667	-2.65855	ELF1
cg21542411	0.628525	1.97903	4.62959	0.00384488	0.555667	-2.65864	CACNA2D3
cg14859460	-0.573353	-3.41616	-4.62957	0.00384497	0.555667	-2.65864	GRM6
cg23165164	-0.564097	-0.74617	-4.62924	0.00384627	0.555667	-2.65875	NTM
cg09284949	-0.67812	-2.09133	-4.62907	0.00384691	0.555667	-2.65881	SHANK1
cg09161656	0.613876	-2.04737	4.62905	0.00384699	0.555667	-2.65882	MTSS1
cg14640051	-0.599032	3.32946	-4.62898	0.00384727	0.555667	-2.65884	OR10C1
cg09900436	0.799127	-1.7973	4.62869	0.00384844	0.555667	-2.65894	C20orf197
cg01570055	0.731101	2.44417	4.62859	0.0038488	0.555667	-2.65897	ST8SIA1
cg17876806	0.929889	-3.27901	4.62854	0.003849	0.555667	-2.65899
cg19140262	0.573536	-0.407291	4.62851	0.00384913	0.555667	-2.659	FBXL4
cg13663642	0.600396	3.46206	4.6284	0.00384955	0.555667	-2.65903	C1orf204
cg22488352	-0.581092	-2.07835	-4.62823	0.00385025	0.555667	-2.65909	ABHD10
cg20320283	0.782199	1.4277	4.62801	0.00385109	0.555667	-2.65916	FOXE3
cg17220632	-0.594092	1.85237	-4.62778	0.00385202	0.555667	-2.65924	ARHGEF10
cg11351890	-0.646278	2.59372	-4.6277	0.00385232	0.555667	-2.65927	CDKN3
cg20214404	0.658337	0.990817	4.62749	0.00385317	0.555667	-2.65934	PDE4B
cg09522018	0.61213	-1.18651	4.62712	0.00385459	0.555667	-2.65946
cg15746870	0.670607	4.18765	4.62708	0.00385475	0.555667	-2.65947	DPP9
cg20144469	-0.6578	1.69049	-4.62689	0.00385551	0.555667	-2.65954
cg16160458	-0.698685	2.22006	-4.62662	0.00385658	0.555667	-2.65963	LRTOMT
cg13067586	0.676436	-2.18198	4.62651	0.003857	0.555667	-2.65966	MACF1
ch.2.237314361R	0.601731	-4.28399	4.62644	0.00385731	0.555667	-2.65969
cg07296960	0.647412	-0.60538	4.62632	0.00385775	0.555667	-2.65973	BPGM
cg25912517	0.632009	-0.358034	4.62626	0.00385799	0.555667	-2.65975	PDGFRL
cg08724409	0.827281	2.84338	4.62619	0.00385829	0.555667	-2.65977	CXCL13
cg11745925	0.598069	3.26166	4.62559	0.00386065	0.555667	-2.65997	NOTCH2
cg02405538	0.893768	-2.76795	4.62557	0.00386075	0.555667	-2.65998	LOC101928161
cg02140384	1.01284	0.0709279	4.6255	0.00386103	0.555667	-2.66001
cg04078321	-0.780614	-3.71037	-4.6253	0.00386181	0.555667	-2.66007	TFB1M
cg01353522	0.618628	-0.0295708	4.62438	0.00386544	0.555667	-2.66038	WNK1
cg11143193	0.617474	-0.442127	4.62407	0.00386668	0.555667	-2.66048
cg20520115	0.621079	0.928618	4.62396	0.00386712	0.555667	-2.66052	HK2
cg26645063	0.579179	-3.67544	4.62386	0.00386751	0.555667	-2.66055	ACTR2
cg03359463	0.722944	1.40021	4.62384	0.00386759	0.555667	-2.66056	CEP290
cg05868448	0.87413	-4.14577	4.62377	0.00386785	0.555667	-2.66058	UBE3C
cg05185749	0.819092	0.638831	4.62374	0.00386798	0.555667	-2.66059	TNFSF8
cg27383620	-0.573393	0.893808	-4.62372	0.00386805	0.555667	-2.6606	UGT3A1
cg26066277	0.609509	2.88132	4.62368	0.00386822	0.555667	-2.66061	DYSFIP1
cg15310910	-0.570854	-0.65731	-4.62368	0.00386823	0.555667	-2.66062	GTSF1
cg05218882	0.569471	2.9877	4.62318	0.00387021	0.555667	-2.66078	NPHP3
cg26225882	-0.770129	-5.19535	-4.62312	0.00387043	0.555667	-2.6608	INPP5A
cg07675031	0.607642	0.241088	4.62308	0.00387058	0.555667	-2.66081	SPI1
cg21917051	-0.632178	0.233021	-4.62302	0.00387084	0.555667	-2.66084
cg10929685	0.756517	-0.313418	4.62294	0.00387113	0.555667	-2.66086	CHST12
cg11812748	0.598878	-1.40358	4.62283	0.00387158	0.555667	-2.6609	CNST
cg17872799	0.648024	2.62595	4.62271	0.00387204	0.555667	-2.66094	C1orf21
cg17149935	0.815041	1.94954	4.62251	0.00387285	0.555667	-2.66101	RAB27B
cg20242778	0.563986	-4.46543	4.62239	0.00387334	0.555667	-2.66105	MOSC1
cg05929961	-0.622454	-0.72915	-4.62232	0.0038736	0.555667	-2.66107	TEX41
cg23156512	0.764605	3.33516	4.62222	0.00387402	0.555667	-2.6611
cg17687448	0.736908	1.01187	4.62205	0.00387467	0.555667	-2.66116
cg15394213	0.63312	-1.20493	4.62194	0.00387511	0.555667	-2.6612	CAMK2G
cg09112695	-0.712422	1.76102	-4.62106	0.0038786	0.555667	-2.66149	CDKAL1
cg10056943	0.614433	-2.34311	4.62076	0.0038798	0.555667	-2.66159
cg09100996	-0.658303	2.85942	-4.62075	0.00387985	0.555667	-2.6616	C1orf131
cg11077310	-0.606856	-0.701802	-4.62009	0.00388249	0.555667	-2.66182	ANKRD20A19P
cg13321605	-0.588529	1.29854	-4.61993	0.00388309	0.555667	-2.66187
cg03586905	1.27659	-5.01793	4.61943	0.00388509	0.555667	-2.66204
cg26896499	-0.679454	-3.35633	-4.61933	0.00388548	0.555667	-2.66207	SUSD4
cg08010348	-0.681311	2.48857	-4.61925	0.00388581	0.555667	-2.6621	LATS2
cg12512875	0.586297	-0.321835	4.61904	0.00388664	0.555667	-2.66217	TJP2
cg02311275	0.564341	0.906739	4.61894	0.00388707	0.555667	-2.66221
cg06893877	-0.673234	3.09899	-4.6186	0.00388843	0.555667	-2.66232	CDC40
cg13211657	0.660025	0.359911	4.61838	0.00388927	0.555667	-2.66239
cg24062918	0.626232	2.73179	4.61834	0.00388945	0.555667	-2.66241	AK7
cg17617228	0.712073	1.65854	4.61729	0.00389362	0.555667	-2.66276	C3orf21
cg04564343	-0.5868	2.28483	-4.61726	0.00389376	0.555667	-2.66277
cg16656232	-0.645712	3.2105	-4.61714	0.00389423	0.555667	-2.66281	ODZ2
cg22705372	0.641676	2.70252	4.61706	0.00389456	0.555667	-2.66284	HIF1A
cg20598067	0.564861	0.340082	4.617	0.0038948	0.555667	-2.66286
cg10425410	0.695082	1.72307	4.61668	0.00389606	0.555667	-2.66296	MGLL
cg17591000	-0.568197	1.39297	-4.61615	0.00389819	0.555667	-2.66314	RAB11FIP2
cg09292992	-0.566455	2.88688	-4.61587	0.0038993	0.555667	-2.66324	TRIM5
cg08754821	0.566465	2.18311	4.61541	0.00390116	0.555667	-2.66339	METTL11B
cg23308184	0.615057	1.86305	4.61517	0.00390211	0.555667	-2.66347	TCERG1L
cg26371726	-0.687741	3.4888	-4.61511	0.00390233	0.555667	-2.66349	PRM2
cg26897621	0.642067	-0.457217	4.61427	0.0039057	0.555667	-2.66377	CLMN
cg14532210	0.719695	3.00975	4.61415	0.0039062	0.555667	-2.66381	PIGU
cg11130515	0.613891	2.81555	4.61382	0.00390751	0.555667	-2.66393	KLHL22
cg04268419	0.632546	-4.51274	4.6138	0.00390758	0.555667	-2.66393	STOM
cg18904605	0.781484	1.30769	4.61365	0.00390821	0.555667	-2.66398	LOC643339
cg23648810	0.629949	-0.287772	4.61302	0.00391073	0.555667	-2.66419	KIAA1462
cg25518707	0.654097	-0.722011	4.61291	0.00391117	0.555667	-2.66423	MARCH10
cg02122911	-0.599175	0.925138	-4.61279	0.00391163	0.555667	-2.66427
cg18000508	0.610546	1.34124	4.61266	0.00391215	0.555667	-2.66431	ASXL1
cg05740609	0.578669	-4.06381	4.61204	0.00391467	0.555667	-2.66453	SIX3
cg02521787	-0.756791	2.03174	-4.612	0.00391481	0.555667	-2.66454
cg12138346	0.993355	-2.11109	4.61143	0.0039171	0.555667	-2.66473	CASP9
cg26543150	-0.719162	-1.30036	-4.61108	0.00391853	0.555667	-2.66485
cg18540492	-0.564403	-2.1658	-4.61089	0.0039193	0.555667	-2.66491	AGBL4
cg13174009	-0.569202	-4.29106	-4.61083	0.00391952	0.555667	-2.66493	DEPDC1
cg00459312	-0.587063	3.23134	-4.61072	0.00391997	0.555667	-2.66497	HDAC4
cg17340922	0.658979	-1.86542	4.61057	0.00392058	0.555667	-2.66502	INPP5B
cg12771717	1.32012	-2.29104	4.61052	0.00392076	0.555667	-2.66504	HCG27
cg09448924	-0.727328	-1.42313	-4.61037	0.00392135	0.555667	-2.66508	SDCBP2
cg27063335	-0.586323	0.624036	-4.61028	0.00392175	0.555667	-2.66512	EBF1
cg18770350	-0.566928	-2.08124	-4.61008	0.00392254	0.555667	-2.66518	ACTN2
cg14629475	0.599415	0.20769	4.60973	0.00392394	0.555667	-2.6653	CTNNBL1
cg03381408	0.60134	2.01873	4.60968	0.00392415	0.555667	-2.66532	XKR6
cg07195224	0.753565	0.200491	4.60966	0.00392423	0.555667	-2.66533	AIM2
cg24382823	0.746292	-1.97022	4.60915	0.00392626	0.555667	-2.6655	LMX1B
cg11881391	0.675237	2.61255	4.6091	0.0039265	0.555667	-2.66551	ADK
cg05690233	0.715603	-0.856331	4.609	0.00392688	0.555667	-2.66555	SPTLC2
cg09192159	0.603418	-3.30843	4.6089	0.00392728	0.555667	-2.66558
cg17347723	0.567323	1.39204	4.60824	0.00392994	0.555667	-2.6658	PBX3
cg00022633	0.661749	-4.07937	4.60801	0.00393088	0.555667	-2.66588	CDK8
cg02952295	-0.665714	-0.376234	-4.60793	0.00393122	0.555667	-2.66591	TRPM8
cg04489053	0.779108	1.7036	4.60763	0.00393241	0.555667	-2.66601	ATP2A2
cg19710302	-0.567785	-4.41338	-4.60741	0.00393331	0.555667	-2.66608
cg03860982	-0.750737	2.73102	-4.60727	0.00393388	0.555667	-2.66613	IFT140
cg06211566	0.581068	1.89849	4.60724	0.00393399	0.555667	-2.66614	RPA3
cg00992802	0.633035	1.10729	4.60723	0.00393402	0.555667	-2.66614
cg02157117	-0.572632	0.322999	-4.6069	0.00393537	0.555667	-2.66626
cg03177847	0.596014	0.485912	4.60663	0.00393645	0.555667	-2.66635	FILIP1
cg24586039	-0.596625	-1.23672	-4.60655	0.00393677	0.555667	-2.66637	RBPMS
cg22054362	0.676077	-2.83929	4.60639	0.00393744	0.555667	-2.66643	ZFP28
cg18631996	0.725461	0.531851	4.60605	0.0039388	0.555667	-2.66654
cg18867781	-0.61042	0.271356	-4.60595	0.00393921	0.555667	-2.66658
cg17459240	0.584256	-3.90201	4.60581	0.00393977	0.555667	-2.66662	TMEM192
cg07069243	0.588306	-1.99798	4.60567	0.00394034	0.555667	-2.66667	COX7B2
cg17021835	0.621893	2.08761	4.60544	0.00394128	0.555667	-2.66675	FGD4
cg00922310	-0.597755	2.58963	-4.60543	0.0039413	0.555667	-2.66675	DCHS1
cg23900962	0.756078	0.418876	4.60495	0.00394326	0.555667	-2.66691	PPM1K
cg03329576	0.672119	-1.10055	4.60443	0.00394537	0.555667	-2.66709
cg26301562	-0.58568	2.47449	-4.60432	0.00394579	0.555667	-2.66712	ATP6V1C2
cg13532787	0.647298	0.270319	4.60431	0.00394583	0.555667	-2.66713
cg24562814	-0.559141	0.369523	-4.60418	0.00394636	0.555667	-2.66717
cg17504239	0.627643	0.28253	4.60405	0.00394691	0.555667	-2.66722
cg03999452	-0.7915	3.00528	-4.60368	0.0039484	0.555667	-2.66734
cg23845719	0.767086	-3.32905	4.60322	0.00395026	0.555667	-2.6675	FGF18
cg25106036	-0.8806	0.946793	-4.60278	0.00395206	0.555667	-2.66765	HERV
cg00524377	-0.560506	-1.39499	-4.60271	0.00395235	0.555667	-2.66767	FSTL1
cg04519648	-0.625187	1.13037	-4.60247	0.0039533	0.555667	-2.66775
cg08607317	0.771856	3.51747	4.60193	0.00395552	0.555667	-2.66793
cg21304508	-0.576452	1.00187	-4.60188	0.0039557	0.555667	-2.66795
cg00783433	0.637041	-0.283158	4.60172	0.00395637	0.555667	-2.66801	NR5A2
cg06254629	-0.617471	-1.61503	-4.60149	0.00395729	0.555667	-2.66808	LINC01489
cg14565407	0.68477	3.6075	4.60147	0.00395736	0.555667	-2.66809
cg14547414	0.571324	-0.245747	4.60122	0.00395837	0.555667	-2.66817
cg26389727	-0.843577	-3.71096	-4.60096	0.00395945	0.555667	-2.66826
cg12812233	-0.582044	-2.15248	-4.60095	0.00395947	0.555667	-2.66826	NSUN7
cg09463030	0.636648	0.396622	4.60088	0.00395979	0.555667	-2.66829
cg03095319	0.662376	-0.631969	4.60058	0.00396101	0.555667	-2.66839
cg13815129	0.562728	0.879642	4.60046	0.00396147	0.555667	-2.66843	PIK3AP1
cg03450509	0.627123	-3.53049	4.60029	0.00396216	0.555667	-2.66849	GPR124
cg01095328	0.579911	1.81997	4.60017	0.00396267	0.555667	-2.66853	RNF213
cg15387643	0.991215	-4.34032	4.5999	0.00396377	0.555667	-2.66862	CAPN7
cg20002177	0.616469	-0.767179	4.5998	0.00396418	0.555667	-2.66865	DLX5
cg19383445	0.580442	2.37585	4.59892	0.00396775	0.555667	-2.66895
cg05937889	0.584487	0.494317	4.59868	0.00396875	0.555667	-2.66903	LOC101929705
cg26095596	0.726853	-3.70995	4.59867	0.00396877	0.555667	-2.66903
cg18375105	-0.945767	1.77989	-4.59837	0.00397001	0.555667	-2.66914	GABARAPL3
cg11594528	0.618966	-2.17096	4.59834	0.00397014	0.555667	-2.66915
cg06285312	-0.622272	4.2394	-4.59795	0.0039717	0.555667	-2.66928	ZNF707
cg15282031	0.73215	1.1881	4.5976	0.00397315	0.555667	-2.6694
cg14550506	-0.658928	-1.07147	-4.59739	0.00397402	0.555667	-2.66947	ROBO2
cg23209519	0.589921	-4.28102	4.59731	0.00397433	0.555667	-2.66949	SRCRB4D
cg07056314	-1.07251	2.5717	-4.59726	0.00397451	0.555667	-2.66951	PRR4
cg12156344	0.673094	1.18235	4.59712	0.00397511	0.555667	-2.66956
cg15123752	0.654074	2.39209	4.59704	0.00397542	0.555667	-2.66959	SCRN1
cg13293790	1.05902	0.846114	4.59677	0.00397654	0.555667	-2.66968
cg20309121	-0.572303	-3.06951	-4.59658	0.00397731	0.555667	-2.66974
cg00869403	0.594627	2.42129	4.59652	0.00397757	0.555667	-2.66976
cg11801524	-0.559171	1.49085	-4.59649	0.00397769	0.555667	-2.66977	SVIL
cg13752933	0.657977	-0.952415	4.59613	0.00397917	0.555667	-2.6699	DAPK1
cg08160803	0.588931	1.66522	4.59556	0.00398148	0.555667	-2.67009
cg26199857	-0.595141	-1.28707	-4.59531	0.00398252	0.555667	-2.67017	ZNF385A
cg00980293	-0.920951	-4.53156	-4.59518	0.00398305	0.555667	-2.67022	KIF13A
cg12857814	0.866549	1.07196	4.59505	0.00398358	0.555667	-2.67026	PSD3
cg17928883	0.670077	-2.09432	4.59496	0.00398393	0.555667	-2.67029
cg06321989	0.611849	2.26946	4.5949	0.0039842	0.555667	-2.67031	LIPC
cg03020605	0.67598	-2.43134	4.59461	0.00398537	0.555667	-2.67041	SENP5
cg20638467	1.34551	4.0666	4.59439	0.0039863	0.555667	-2.67048	KCTD15
cg11287469	-0.78895	-0.558555	-4.59422	0.00398699	0.555667	-2.67054
cg01444325	0.652336	0.568222	4.59413	0.00398736	0.555667	-2.67057
cg24760696	0.670212	-2.47494	4.59377	0.00398881	0.555667	-2.67069
cg07882021	-0.749142	1.55058	-4.59361	0.00398946	0.555667	-2.67075
cg26986558	0.652102	-4.36093	4.5936	0.00398951	0.555667	-2.67075	RPS23
cg14312557	0.601191	0.607885	4.59356	0.00398969	0.555667	-2.67077	HECW2
cg27505349	0.625759	1.24979	4.59342	0.00399026	0.555667	-2.67081	TUBB
cg20860425	0.752996	2.49302	4.59327	0.00399086	0.555667	-2.67086	RAB3GAP1
cg21915360	0.707486	3.56465	4.5931	0.00399156	0.555667	-2.67092
cg03948902	0.56665	1.79909	4.59309	0.0039916	0.555667	-2.67092	PRRX1
cg17264271	-0.58254	-1.44871	-4.59295	0.00399218	0.555667	-2.67097	ESR1
cg00857660	-0.771154	-3.39992	-4.59269	0.00399327	0.555667	-2.67106	SNORD74
cg00877617	-0.690718	2.94727	-4.59246	0.00399421	0.555667	-2.67114	GNPNAT1
cg06776107	-0.560704	-2.37043	-4.59243	0.00399434	0.555667	-2.67115	KLHL23
cg20400196	0.568902	0.629893	4.59218	0.00399537	0.555667	-2.67123	C21orf91
cg15609257	0.602057	0.427408	4.59185	0.00399671	0.555667	-2.67134
cg21654303	-0.650118	-4.21589	-4.59147	0.00399826	0.555667	-2.67147	KIAA1715
cg14812036	0.583416	-1.00253	4.59144	0.0039984	0.555667	-2.67148
cg22156852	0.562846	2.83011	4.59122	0.00399928	0.555667	-2.67156	CTTNBP2NL
cg11050612	-0.625977	-1.47134	-4.59104	0.00400004	0.555667	-2.67162	WWTR1
cg06334134	0.589904	-3.90979	4.59079	0.00400106	0.555667	-2.6717	CASP2
cg10629123	-0.61178	2.29832	-4.59059	0.0040019	0.555667	-2.67177	WDR46
cg20217592	-0.618741	-1.7502	-4.59051	0.00400222	0.555667	-2.6718	ACAP1
cg25177997	-0.62422	-1.08564	-4.59032	0.00400302	0.555667	-2.67186
cg07288447	-0.652449	-0.0917079	-4.58991	0.00400468	0.555667	-2.672	TCF23
cg24169001	0.66981	0.833018	4.58972	0.00400548	0.555667	-2.67207	SNX27
cg22079685	0.569566	2.30662	4.58898	0.00400852	0.555667	-2.67232	ZNF516
cg12319350	0.580007	1.71174	4.58892	0.00400878	0.555667	-2.67234	NPL
cg24424424	0.624535	-3.39318	4.58862	0.00401001	0.555667	-2.67244	TRPC6
cg16928752	0.763957	-4.39187	4.58839	0.00401099	0.555667	-2.67252	PTGES3
cg11440409	0.557838	-3.62726	4.58817	0.00401187	0.555667	-2.67259	ACY1
cg07897800	-0.601783	-1.89222	-4.58796	0.00401274	0.555667	-2.67266	NPTN
cg12276724	0.723665	0.61195	4.58768	0.00401391	0.555667	-2.67276
cg25211348	0.584228	2.77046	4.58764	0.00401407	0.555667	-2.67277	CHI3L2
cg11689700	-0.580128	2.51459	-4.58724	0.00401574	0.555667	-2.67291	ABCD3
cg06641889	-1.14071	3.41132	-4.58718	0.00401598	0.555667	-2.67293	LRRC27
cg19116814	-0.663186	-2.19354	-4.5863	0.00401961	0.555667	-2.67323	GPM6A
cg04158385	-0.586972	2.94537	-4.58607	0.00402056	0.555667	-2.67331	EPB41L4B
cg01025604	0.657359	3.16211	4.58596	0.004021	0.555667	-2.67334	MDGA1
cg22415474	0.65137	-3.96041	4.58565	0.00402232	0.555667	-2.67345	LDOC1L
cg11242602	-0.559192	-1.18634	-4.58546	0.00402309	0.555667	-2.67351	HEYL
cg14774997	-0.667941	3.37154	-4.58545	0.00402312	0.555667	-2.67352	FGFR1OP
cg14305264	0.569594	-4.6534	4.58532	0.00402365	0.555667	-2.67356	MAGI1
cg13928309	0.55896	-0.822949	4.5848	0.0040258	0.555667	-2.67374	ZMIZ1
cg26759010	0.625672	-4.45907	4.58467	0.00402636	0.555667	-2.67378	NUDT17
cg00642274	0.570801	0.278954	4.58456	0.00402681	0.555667	-2.67382	CAPG
cg07664760	1.17029	3.54449	4.58411	0.00402867	0.555667	-2.67397	GYS1
cg00366850	0.649911	-0.257464	4.58397	0.00402928	0.555667	-2.67402	SIX2
cg10408640	-0.706048	1.0785	-4.58384	0.00402979	0.555667	-2.67406	LOC101928386
cg15710742	0.59079	-0.752525	4.58382	0.00402989	0.555667	-2.67407	HDAC4
cg02659232	-0.604771	-4.09864	-4.58374	0.0040302	0.555667	-2.6741	DDX25
cg24990422	0.703936	-3.80557	4.5834	0.00403163	0.555667	-2.67421	TRIM27
cg13671590	-0.606933	2.43528	-4.58336	0.00403178	0.555667	-2.67423	MRRF
cg07266431	0.667547	-0.358598	4.58327	0.00403217	0.555667	-2.67426	CDK6
cg24626850	-0.621978	-3.78565	-4.58326	0.0040322	0.555667	-2.67426	TRAPPC3
cg10458276	-0.763289	2.50003	-4.58323	0.00403233	0.555667	-2.67427	TAF5L
cg03096347	-0.582215	-1.62368	-4.58291	0.00403365	0.555667	-2.67438	TUB
cg02186735	-0.62566	-1.15378	-4.58283	0.004034	0.555667	-2.67441	LAMA4
cg04478930	0.740309	1.36706	4.58282	0.00403406	0.555667	-2.67441
cg10294502	-0.674122	1.82671	-4.58274	0.00403438	0.555667	-2.67444	PROX1
cg06456027	1.31006	2.41569	4.5827	0.00403456	0.555667	-2.67445	PDE4D
cg19456997	-0.588479	-1.27467	-4.58269	0.00403459	0.555667	-2.67446	PSORS1C1
cg08421051	-0.5738	-1.20642	-4.58225	0.00403639	0.555667	-2.6746	LOC338799
cg03548857	0.600781	-0.282858	4.58222	0.00403652	0.555667	-2.67461	FFAR2
cg13226160	0.566781	0.546571	4.58192	0.00403779	0.555667	-2.67472	MAPRE2
cg10697445	0.577801	1.14058	4.5818	0.00403829	0.555667	-2.67476
cg21801637	0.670262	0.594361	4.58165	0.0040389	0.555667	-2.67481
cg00806079	0.578074	1.93791	4.58165	0.00403891	0.555667	-2.67481
cg08949974	0.557925	0.969672	4.5816	0.00403912	0.555667	-2.67483	RBM47
cg22220710	0.732097	1.22209	4.58159	0.00403915	0.555667	-2.67483	LAMA1
cg05983326	-0.647381	-1.32612	-4.58154	0.00403938	0.555667	-2.67485	PCDHGA1
cg00668495	0.735948	2.59378	4.58152	0.00403945	0.555667	-2.67485	CRACR2A
cg03276785	0.589669	-1.51515	4.58148	0.0040396	0.555667	-2.67487
cg08506260	0.834498	-4.28593	4.58146	0.0040397	0.555667	-2.67487	MIAT
cg13409898	-0.573992	3.36075	-4.58139	0.00403997	0.555667	-2.6749
cg13132197	0.694672	0.302276	4.5812	0.00404076	0.555667	-2.67496	LYN
cg08510995	0.714874	1.31617	4.58116	0.00404095	0.555667	-2.67498	PLEKHA2
cg05504925	0.589663	-2.16942	4.58108	0.00404127	0.555667	-2.675
cg12055680	0.701872	3.10553	4.58083	0.00404234	0.555667	-2.67509
cg03428361	0.610068	0.756051	4.58072	0.00404277	0.555667	-2.67513
cg21397177	-0.568117	-0.821579	-4.58066	0.00404304	0.555667	-2.67515	INPP4B
cg23303162	0.702923	1.46415	4.58055	0.00404351	0.555667	-2.67519	NSMCE2
cg06441862	-0.715541	2.37086	-4.58033	0.00404439	0.555667	-2.67526
cg22228142	-1.03473	-0.410101	-4.58009	0.00404542	0.555667	-2.67534
cg23640832	0.614868	-0.982217	4.58004	0.00404559	0.555667	-2.67536	PCAT19
cg00194126	0.588618	-0.731484	4.57998	0.00404585	0.555667	-2.67538	NR4A2
cg13126121	-1.62336	-2.82024	-4.57954	0.00404769	0.555667	-2.67553	FLJ10661
cg15613349	-0.655283	-0.813916	-4.57954	0.00404771	0.555667	-2.67553	AHNAK
cg25310833	0.561424	2.33821	4.57942	0.00404822	0.555667	-2.67557	CCK
cg10049334	0.640069	1.35364	4.5792	0.0040491	0.555667	-2.67564	HNRNPU
cg06299427	0.627537	2.1714	4.5792	0.00404913	0.555667	-2.67564	SDK1
cg03844592	0.595219	-2.77166	4.57903	0.00404982	0.555667	-2.6757	FOXD1
cg04301623	0.67964	-4.18064	4.57845	0.00405223	0.555667	-2.6759	HSD11B1L
cg09577722	0.661016	1.22926	4.57814	0.00405355	0.555667	-2.67601	JAZF1
cg12497178	-1.43595	2.78091	-4.57811	0.00405366	0.555667	-2.67601	MEF2A
cg14662229	-0.576335	-0.542818	-4.57809	0.00405377	0.555667	-2.67602
cg03636188	-0.559736	3.70733	-4.57792	0.00405445	0.555667	-2.67608
cg02651871	-0.609844	1.39173	-4.57743	0.00405652	0.555667	-2.67625	RADIL
cg09764233	0.587894	0.952264	4.57729	0.00405711	0.555667	-2.6763	DNAJC9
cg26435540	0.703668	1.94452	4.57702	0.00405822	0.555667	-2.67639
cg04786164	-0.592306	-1.37721	-4.57694	0.00405856	0.555667	-2.67641	SYNJ2
cg01274809	0.652676	0.734853	4.5768	0.00405916	0.555667	-2.67646	PARD3
cg23676767	0.820148	1.21386	4.57678	0.00405921	0.555667	-2.67647	ITPKB
cg10607685	-0.624902	-3.85294	-4.57654	0.00406023	0.555667	-2.67655
cg12469110	0.661053	2.93316	4.57618	0.00406173	0.555667	-2.67667	BEND7
cg07608088	-1.08628	-4.46621	-4.57605	0.0040623	0.555667	-2.67672	RNPS1
cg12295873	-0.562845	1.42992	-4.57589	0.00406295	0.555667	-2.67677
cg12419334	-0.568447	-1.66725	-4.57575	0.00406356	0.555667	-2.67682	WWC2
cg18462226	0.894227	-4.67344	4.57571	0.00406373	0.555667	-2.67683	G3BP2
cg05226335	0.636902	1.72659	4.57552	0.00406451	0.555667	-2.6769	CTTN
cg01110114	0.812585	-0.159033	4.5755	0.00406459	0.555667	-2.6769	PUS10
cg11566394	0.600447	0.243265	4.57536	0.00406519	0.555667	-2.67695
cg07564767	-0.620414	-3.17353	-4.57527	0.00406557	0.555667	-2.67698	D4S234E
cg26426448	0.638556	1.8799	4.57446	0.00406897	0.555667	-2.67726	CREB5
cg03714884	0.646744	1.25103	4.57427	0.00406976	0.555667	-2.67732	AFF1
cg04242992	0.772171	0.812054	4.57425	0.00406985	0.555667	-2.67733	RAB27A
cg15546282	0.593218	4.55169	4.57407	0.00407058	0.555667	-2.67739	KIAA1751
cg18407491	-0.708956	1.85937	-4.57385	0.00407153	0.555667	-2.67747
cg16314441	-0.643958	1.49361	-4.57384	0.00407158	0.555667	-2.67747	AKIRIN1
cg01191294	0.663943	-0.965239	4.57356	0.00407274	0.555667	-2.67757	PHLPP1
cg00976111	-0.748703	-0.584955	-4.57312	0.00407457	0.555667	-2.67772	SAMD4A
cg12997088	-0.665103	-0.696423	-4.57305	0.00407489	0.555667	-2.67774	GJC1
cg13063264	0.593907	0.633319	4.57297	0.00407522	0.555667	-2.67777	C2CD2
cg09790226	-0.628607	-1.14664	-4.57293	0.00407538	0.555667	-2.67778
cg20893165	-0.592733	-0.252859	-4.57288	0.0040756	0.555667	-2.6778	LOC151484
cg04066120	-0.592793	-4.34631	-4.57287	0.00407563	0.555667	-2.6778	HNRNPUL1
cg27377353	0.676638	0.723539	4.57274	0.00407619	0.555667	-2.67785	PAG1
cg23066423	-0.618859	-3.5658	-4.57267	0.00407646	0.555667	-2.67787	C6orf35
cg02917360	0.656766	0.849351	4.57262	0.0040767	0.555667	-2.67789	ENTPD7
cg11517217	0.770561	1.31056	4.57254	0.004077	0.555667	-2.67791
cg06764498	-0.56491	0.82309	-4.57222	0.00407837	0.555667	-2.67802	SERBP1
cg27344018	0.586794	3.15832	4.5719	0.00407971	0.555667	-2.67813	CEP290
cg23322133	-0.797363	2.23281	-4.5719	0.00407971	0.555667	-2.67813	UBE4B
cg18174052	0.626644	-3.18387	4.57165	0.00408077	0.555667	-2.67822	ARPC5
cg17697753	0.571833	-0.553021	4.57124	0.00408248	0.555667	-2.67836
cg00632914	0.6382	2.67388	4.57112	0.00408301	0.555667	-2.6784	ZFP2
cg08693829	-1.16226	2.81347	-4.57099	0.00408353	0.555667	-2.67844
cg00192913	-0.574222	2.27206	-4.57097	0.00408363	0.555667	-2.67845
cg09454179	-0.763829	1.74667	-4.57078	0.00408443	0.555667	-2.67852
cg11237573	-0.561437	-3.36823	-4.5706	0.0040852	0.555667	-2.67858	KPNA6
cg20187292	0.580099	-0.004503	4.57034	0.0040863	0.555667	-2.67867
cg26512959	-0.75674	2.9753	-4.57028	0.00408655	0.555667	-2.67869
cg21200138	-0.896165	-4.35445	-4.57026	0.00408663	0.555667	-2.67869	ALDH1B1
cg00256526	-0.703682	1.25471	-4.56926	0.00409086	0.555667	-2.67904
cg27127351	0.563033	3.18039	4.56904	0.00409177	0.555667	-2.67911	ERICH1
cg20338628	-0.597466	-4.37101	-4.56901	0.0040919	0.555667	-2.67912	DDHD2
cg05622663	0.889346	3.23918	4.56809	0.00409576	0.555667	-2.67943
cg05153748	-1.3307	3.14325	-4.56806	0.00409593	0.555667	-2.67945
cg25155774	0.678713	-2.78378	4.56715	0.00409974	0.555667	-2.67976	CCR9
cg09033493	-0.600428	3.03303	-4.56685	0.00410102	0.555667	-2.67986	ST6GALNAC1
cg20187720	-1.00518	-2.65257	-4.56685	0.00410104	0.555667	-2.67986	TRIB1
cg13191127	-0.740306	3.46214	-4.56683	0.0041011	0.555667	-2.67987	CPXM2
cg20219876	0.747281	-3.57651	4.56663	0.00410197	0.555667	-2.67994	AFG3L2
cg00453349	0.638817	-3.7815	4.56662	0.00410201	0.555667	-2.67994	2010-09-01
cg08825138	0.594719	-0.597992	4.56654	0.00410235	0.555667	-2.67997	LPP
cg11792522	-0.793773	2.37406	-4.5665	0.00410251	0.555667	-2.67998	IPO11
cg03463287	0.871474	2.74618	4.56644	0.00410276	0.555667	-2.68	IFIH1
cg18329725	0.640812	0.488171	4.56624	0.00410361	0.555667	-2.68007
cg16306870	0.56129	-0.150103	4.56598	0.00410473	0.555667	-2.68016	C3orf21
cg16671684	0.87579	0.712243	4.56575	0.0041057	0.555667	-2.68024	CCDC88C
cg27075939	-0.594119	-2.87836	-4.56551	0.00410672	0.555667	-2.68032	CARKD
cg02188516	0.579632	1.71195	4.56528	0.00410768	0.555667	-2.6804
ch.10.1361226R	0.637702	-4.3542	4.56496	0.00410903	0.555667	-2.68051
cg23927275	0.622111	-0.549019	4.56495	0.0041091	0.555667	-2.68051	CDKAL1
cg14766603	-0.559988	-1.28131	-4.56489	0.00410935	0.555667	-2.68053
cg17079374	0.636102	-0.265711	4.56411	0.00411264	0.555667	-2.6808	CAMTA1
cg15119326	0.761201	-0.167151	4.56377	0.00411408	0.555667	-2.68091
cg20971133	0.559555	2.0571	4.56329	0.00411614	0.555667	-2.68108
cg11721464	0.571312	0.135286	4.56325	0.0041163	0.555667	-2.68109	DEDD2
cg01528762	0.795627	-4.10457	4.56317	0.00411665	0.555667	-2.68112	RAB11B
cg19463066	0.749876	-0.973447	4.56299	0.00411739	0.555667	-2.68118	MCTP1
cg12940435	-0.620786	1.90156	-4.56294	0.00411763	0.555667	-2.6812
cg20033981	0.582074	-0.0471775	4.56274	0.00411846	0.555667	-2.68127	ELF1
cg12800734	0.670587	-0.821623	4.56263	0.00411896	0.555667	-2.68131	ABHD15
cg23226831	-0.585638	-0.605976	-4.5625	0.0041195	0.555667	-2.68135
cg22925650	0.651394	0.390039	4.56227	0.00412048	0.555667	-2.68143	OSMR
cg03822873	0.564639	-0.753334	4.56182	0.00412238	0.555667	-2.68158	AHCYL2
cg02427933	0.574768	-2.09015	4.56085	0.00412651	0.555667	-2.68191
cg12606694	0.568581	-2.58837	4.56062	0.00412752	0.555667	-2.682	AKAP7
cg07955370	0.598525	0.222216	4.56057	0.0041277	0.555667	-2.68201	TXNRD1
cg00164282	0.56856	0.122884	4.55993	0.00413046	0.555667	-2.68223	MYO1D
cg10550639	-0.585514	1.89558	-4.55988	0.00413066	0.555667	-2.68225	SCN3A
cg06840062	0.62408	1.34538	4.55987	0.00413072	0.555667	-2.68225	DTNB
cg15507690	0.700474	-0.774314	4.5598	0.00413098	0.555667	-2.68227
cg24260673	0.640082	1.98383	4.55974	0.00413126	0.555667	-2.6823
cg24312719	-0.842436	-3.00556	-4.55945	0.00413251	0.555667	-2.6824	EVI5
cg04790124	-0.613076	1.31483	-4.55933	0.00413302	0.555667	-2.68244	C15orf29
cg01534240	0.55954	0.818831	4.55898	0.00413452	0.555667	-2.68256	SLC38A1
cg18393717	0.583221	1.13238	4.55886	0.00413503	0.555667	-2.6826
cg06986837	-0.59614	-1.31186	-4.55855	0.00413636	0.555667	-2.68271	NAV3
cg00288436	0.692648	1.61567	4.55846	0.00413673	0.555667	-2.68274	IFNAR2
cg23074992	0.561486	0.742675	4.55825	0.00413764	0.555667	-2.68281	GSC
cg25940517	0.778064	0.0404278	4.55816	0.004138	0.555667	-2.68284	IQCD
cg20252769	-0.951753	2.19743	-4.55807	0.00413838	0.555667	-2.68287	SUV420H1
cg11664456	1.18578	-4.56358	4.55803	0.00413859	0.555667	-2.68288	SF3A3
cg24433302	-0.612532	2.51075	-4.55789	0.00413917	0.555667	-2.68293	AGPAT1
cg25698998	-0.61807	-3.29433	-4.55784	0.00413936	0.555667	-2.68295	KL
cg27203184	-0.607302	-1.42088	-4.55756	0.00414057	0.555667	-2.68304	C7orf51
cg21118780	0.631449	-0.380658	4.55734	0.00414154	0.555667	-2.68312	MAP4K4
cg02972064	-0.581698	0.934825	-4.55708	0.00414262	0.555667	-2.68321	TCF12
cg05049646	-0.670801	3.12398	-4.55701	0.00414294	0.555667	-2.68323	CCDC41
cg08519799	0.81356	0.599866	4.5569	0.00414341	0.555667	-2.68327	JAZF1
cg09634360	-0.560236	-4.3577	-4.55655	0.00414492	0.555667	-2.68339	KRR1
cg24002149	-0.635879	-1.28695	-4.55639	0.00414558	0.555667	-2.68345	DNM3
cg01725383	-0.596994	-2.88156	-4.55625	0.00414619	0.555667	-2.68349	RUNX1
cg17833066	0.593712	-0.0417166	4.55622	0.0041463	0.555667	-2.6835	RAB11FIP4
cg26461417	0.693215	-1.67217	4.55617	0.00414653	0.555667	-2.68352
cg08269446	0.624688	2.24978	4.55557	0.00414911	0.555667	-2.68373	ARHGDIB
cg15234816	-0.767929	1.50366	-4.55526	0.00415044	0.555667	-2.68383
cg08466517	-0.594568	0.632787	-4.55521	0.00415067	0.555667	-2.68385	TNIP3
cg05701551	0.557192	-0.977533	4.55502	0.00415145	0.555667	-2.68392	LOC101928650
cg19376189	0.85126	-4.10555	4.55489	0.00415202	0.555667	-2.68396	RPP21
cg20427486	0.557539	0.621433	4.55471	0.00415282	0.555667	-2.68402	DPP4
cg16370025	0.603557	3.02832	4.55463	0.00415315	0.555667	-2.68405
cg08440607	-0.691588	-1.01351	-4.5544	0.00415413	0.555667	-2.68413	NCALD
cg06543376	0.605045	2.6141	4.55436	0.00415432	0.555667	-2.68415	WBSCR27
cg00354549	0.913137	2.59231	4.55396	0.004156	0.555667	-2.68428	C16orf87
cg14552435	0.844379	2.50528	4.5539	0.00415629	0.555667	-2.6843	ZNF227
cg02884770	0.560205	2.09571	4.55383	0.00415657	0.555667	-2.68433
cg22630733	-0.58277	1.25305	-4.55342	0.00415833	0.555667	-2.68447
cg01722904	0.703744	-4.23488	4.5534	0.00415843	0.555667	-2.68447	C6orf72
cg24868991	-0.729047	2.72357	-4.55336	0.0041586	0.555667	-2.68449	PI4KB
cg06127269	-0.609401	1.8731	-4.55293	0.00416044	0.555667	-2.68463	ALAD
cg01357409	0.608983	-4.19489	4.5527	0.00416145	0.555667	-2.68471	NFE2L2
cg25276149	0.642248	-2.81571	4.55264	0.00416171	0.555667	-2.68474	C1orf31
cg13974765	-0.602972	1.87932	-4.5526	0.00416188	0.555667	-2.68475	NEK6
cg17243068	0.686028	-1.09858	4.55253	0.00416217	0.555667	-2.68477
cg07426650	0.586892	2.466	4.55243	0.00416261	0.555667	-2.68481	LINC01541
cg08972273	0.571161	-0.334765	4.55236	0.00416292	0.555667	-2.68483
cg14741474	0.574833	0.0323162	4.552	0.00416447	0.555667	-2.68496	SELPLG
cg23047484	0.603224	3.35647	4.55184	0.00416514	0.555667	-2.68501	XXYLT1
ch.2.88242814R	0.565729	-3.81499	4.55176	0.00416548	0.555667	-2.68504
cg02152945	0.572691	2.05336	4.55168	0.00416584	0.555667	-2.68507	CNPY1
cg05596720	0.75621	-3.86583	4.55159	0.00416622	0.555667	-2.6851	MT1X
cg14952831	0.598679	-0.201034	4.55121	0.00416786	0.555667	-2.68523	GPC5
cg01307228	0.659256	1.65763	4.55009	0.00417269	0.555667	-2.68561	RNLS
cg20473977	-0.586897	0.767345	-4.55001	0.00417303	0.555667	-2.68564	PDE4D
cg10528076	0.564159	3.09897	4.54993	0.00417337	0.555667	-2.68567	GNB5
cg04546747	0.723276	-4.31164	4.5499	0.00417353	0.555667	-2.68568	CTSD
cg05054910	-0.612392	-1.12487	-4.54986	0.00417371	0.555667	-2.68569
cg23169957	-0.605272	-2.21795	-4.54982	0.00417386	0.555667	-2.68571	MACROD2
cg15737760	0.576796	-0.713241	4.54976	0.0041741	0.555667	-2.68572	CCM2
cg06704079	-0.56632	-0.378285	-4.54967	0.0041745	0.555667	-2.68576
cg00629612	0.609655	3.66727	4.54954	0.00417507	0.555667	-2.6858	LOC100506675
cg09611124	-0.607284	-4.1727	-4.54947	0.00417539	0.555667	-2.68583	MYC
cg11168446	-0.953784	-4.10142	-4.54908	0.00417705	0.555667	-2.68596	BCAR3
cg09706192	0.625254	1.04594	4.54894	0.00417767	0.555667	-2.68601	CTSC
cg00456299	0.748225	-1.88365	4.54893	0.00417771	0.555667	-2.68601
cg23313900	0.552617	1.78495	4.54824	0.00418069	0.555667	-2.68625	DUSP16
cg19431140	-0.661956	2.7731	-4.54788	0.00418225	0.555667	-2.68637	PVRL4
cg20639705	0.642847	2.5159	4.54776	0.00418275	0.555667	-2.68641	IL2RA
cg11849958	0.678909	0.162645	4.54768	0.00418311	0.555667	-2.68644	PPP1R21
cg11284545	-0.631999	-1.03613	-4.54746	0.00418405	0.555667	-2.68652	CREM
cg15113233	0.569197	0.470222	4.54729	0.00418479	0.555667	-2.68658	PTPN12
cg21863949	-0.636224	-2.00129	-4.54705	0.00418584	0.555667	-2.68666
cg24890866	0.575858	2.59989	4.54663	0.00418765	0.555667	-2.6868	PIEZO2
cg17321980	-0.735356	1.91863	-4.54662	0.00418772	0.555667	-2.68681	CDH7
cg27471531	-0.600014	2.03245	-4.54654	0.00418803	0.555667	-2.68683	PLCE1
cg15365099	0.782426	1.51147	4.54626	0.00418926	0.555667	-2.68693
cg12797254	0.651301	0.529825	4.54597	0.00419053	0.555667	-2.68703	PRKCH
cg01444765	-0.807664	-3.97212	-4.54592	0.00419075	0.555667	-2.68705	C21orf33
cg02750065	-0.660925	0.0685029	-4.54573	0.00419158	0.555667	-2.68712	C12orf49
cg15835713	0.583429	-0.713093	4.54569	0.00419172	0.555667	-2.68713	FAM169A
cg06339099	-0.943942	-3.95262	-4.54549	0.00419262	0.555667	-2.6872	RPL38
cg13757832	0.588555	2.42724	4.54521	0.00419383	0.555667	-2.68729	NFATC2
cg10289901	-0.634141	-1.55817	-4.54515	0.0041941	0.555667	-2.68732	NDUFA5
cg04421583	-0.897082	1.12659	-4.54511	0.00419425	0.555667	-2.68733
cg03995631	0.789177	1.56368	4.54502	0.00419465	0.555667	-2.68736	BTLA
cg23830245	0.677591	-1.55335	4.54459	0.00419651	0.555667	-2.68751	PRR5L
cg06274917	0.880278	-4.0637	4.54454	0.00419675	0.555667	-2.68753	ZNF785
cg10961841	0.586772	-3.83573	4.54431	0.00419774	0.555667	-2.68761
cg08280989	-0.597359	2.97737	-4.54411	0.00419859	0.555667	-2.68767	HERC2
cg21197031	-0.565886	1.64888	-4.54408	0.00419873	0.555667	-2.68768	OAS1
cg24492778	0.866625	0.263803	4.54385	0.00419972	0.555667	-2.68776	TCF12
cg06119894	0.603359	-1.23913	4.54371	0.00420034	0.555667	-2.68781	GRIA4
cg08454053	0.67682	-1.8771	4.54366	0.00420055	0.555667	-2.68783	RTN4RL1
cg23999391	0.567563	-0.215625	4.54348	0.00420134	0.555667	-2.68789	MARK2
cg17888390	-0.602652	-2.33694	-4.54336	0.00420188	0.555667	-2.68793
cg10902432	0.646346	3.21728	4.54334	0.00420196	0.555667	-2.68794	C16orf62
cg18011872	0.722471	3.24285	4.54314	0.00420282	0.555667	-2.68801	KIFC1
cg16558846	0.594525	1.10833	4.54277	0.00420444	0.555667	-2.68814
cg10027236	-0.660821	1.34839	-4.5426	0.00420517	0.555667	-2.68819
cg10868953	-0.612619	1.99269	-4.54242	0.00420597	0.555667	-2.68826	CFB
cg16254746	0.554794	-0.155959	4.54206	0.00420754	0.555667	-2.68838	FLOT1
cg26879777	-0.699455	-3.46423	-4.54189	0.00420828	0.555667	-2.68844	TRIM46
cg08271577	0.682199	0.913438	4.54125	0.00421106	0.555667	-2.68866
cg12717995	0.682316	0.602732	4.54077	0.00421316	0.555667	-2.68883
cg14460503	0.687299	3.16889	4.54075	0.00421322	0.555667	-2.68883	AGAP1
cg08359464	0.562253	0.0874904	4.54055	0.00421411	0.555667	-2.6889	RPN1
cg00845602	-0.837195	-2.32221	-4.54038	0.00421486	0.555667	-2.68896	ZNF438
cg26453360	0.70968	4.16778	4.54035	0.00421499	0.555667	-2.68897	F2
cg06123376	-0.766726	-0.0490581	-4.54024	0.00421547	0.555667	-2.68901	MAST4
cg08610741	0.999746	-4.10067	4.54017	0.00421579	0.555667	-2.68903	LEPR
cg03481662	0.605944	2.65018	4.53989	0.00421701	0.555667	-2.68913	NEK10
cg26535827	0.645786	2.55274	4.53982	0.0042173	0.555667	-2.68915
cg19919383	0.579459	1.67069	4.53981	0.00421733	0.555667	-2.68916	PLCL2
cg11342287	-0.661534	2.54771	-4.5396	0.00421825	0.555667	-2.68923	ADARB2
cg02229586	0.601851	-4.53759	4.53958	0.00421834	0.555667	-2.68924	C7orf26
cg01032602	-0.555388	2.53484	-4.53947	0.00421885	0.555667	-2.68928	ZFP69
cg24166112	-0.587276	-4.26564	-4.53934	0.00421941	0.555667	-2.68932	TRIM47
cg05677467	0.571348	-3.57442	4.53929	0.00421962	0.555667	-2.68934	WDR73
cg13619891	0.583977	1.9442	4.53866	0.00422239	0.555667	-2.68956
cg09990943	0.686347	1.76511	4.53849	0.00422312	0.555667	-2.68961	ZMYND11
cg25087154	0.730602	-4.11358	4.53822	0.00422431	0.555667	-2.68971	IL1RAP
cg07762445	-0.919888	-3.98111	-4.5382	0.00422439	0.555667	-2.68971	GSPT1
cg03699633	0.753489	3.41012	4.5378	0.00422612	0.555667	-2.68985	PGM2L1
cg04513882	0.882424	1.97028	4.53751	0.00422741	0.555667	-2.68995	LIPH
cg22287064	0.893904	-3.67023	4.53743	0.00422775	0.555667	-2.68998	MYO15B
cg02341479	0.559208	-0.411616	4.53739	0.00422793	0.555667	-2.68999
cg20094784	-0.942237	-3.94961	-4.53719	0.00422882	0.555667	-2.69006	COBL
cg10712440	-0.640321	1.14718	-4.53692	0.00423002	0.555667	-2.69016	DR1
cg09591065	-0.604205	0.2796	-4.53676	0.00423071	0.555667	-2.69021
cg23794135	0.62701	2.5562	4.53664	0.00423125	0.555667	-2.69026
cg20641748	-0.602893	-2.72507	-4.53643	0.00423214	0.555667	-2.69033
cg01802062	-0.614542	-1.89962	-4.53622	0.00423306	0.555667	-2.6904	PAGR1
cg06474219	-0.780313	2.91106	-4.53611	0.00423354	0.555667	-2.69044	POLR1C
cg10821964	-0.560172	-0.601136	-4.53603	0.00423389	0.555667	-2.69046	EIF2AK4
cg03382797	0.585501	1.23717	4.53599	0.00423408	0.555667	-2.69048	C9orf98
cg11311865	0.581486	0.977161	4.53584	0.00423473	0.555667	-2.69053
cg20007596	0.820492	-2.7296	4.53575	0.00423512	0.555667	-2.69056	PTP4A2
cg05658107	0.684536	-0.563357	4.5354	0.00423668	0.555667	-2.69068	RHOH
cg14237711	0.743326	-4.18056	4.53533	0.00423697	0.555667	-2.69071
cg24648682	0.595441	2.04052	4.53514	0.00423783	0.555667	-2.69078	SLC9A9
cg06544951	-0.88453	0.153583	-4.53454	0.00424047	0.555667	-2.69098	NSMAF
cg26326208	0.603171	0.411395	4.53415	0.00424217	0.555667	-2.69112	PTPRE
cg17056853	0.59981	2.16122	4.53403	0.00424272	0.555667	-2.69116	BLM
cg10402987	0.988093	3.46564	4.53391	0.00424322	0.555667	-2.6912
cg01964944	0.698516	0.68917	4.53378	0.00424381	0.555667	-2.69125	FHOD3
cg26125877	-0.568869	1.95264	-4.53373	0.00424402	0.555667	-2.69126	SUV39H2
cg08548328	-0.556083	2.38721	-4.53268	0.00424863	0.555667	-2.69162	RERE
cg16984296	-0.806504	2.00732	-4.53264	0.0042488	0.555667	-2.69164	OR51E2
cg07519811	-0.682937	-0.36359	-4.53261	0.00424895	0.555667	-2.69165
cg12749226	0.635488	1.10574	4.5325	0.00424944	0.555667	-2.69169	ORMDL3
cg09190827	0.610306	0.519594	4.53237	0.00424999	0.555667	-2.69173
cg14592839	-0.559833	-0.66641	-4.53231	0.00425028	0.555667	-2.69175	DAG1
cg19543782	0.552525	0.980051	4.53228	0.0042504	0.555667	-2.69176	CCNY
cg01440309	0.552097	-0.486711	4.53224	0.0042506	0.555667	-2.69178	ISM1
cg18565473	0.800883	-4.18457	4.53193	0.00425193	0.555667	-2.69188	ETS1
cg01494593	0.570596	2.90035	4.53162	0.00425329	0.555667	-2.69199	ACOXL
cg06926140	-0.658618	2.93836	-4.53159	0.00425344	0.555667	-2.692	TBC1D8
cg12206079	0.674389	1.29642	4.53115	0.0042554	0.555667	-2.69216
cg22539900	0.582652	1.53463	4.53086	0.00425669	0.555667	-2.69226
cg06240216	1.67292	2.6361	4.53083	0.00425681	0.555667	-2.69227	ARHGAP18
cg13999795	-0.713086	0.380386	-4.53066	0.00425754	0.555667	-2.69232
cg00903099	0.631904	-3.0194	4.53036	0.00425888	0.555667	-2.69243	HTR5A
cg03255246	-0.63032	2.94584	-4.53024	0.0042594	0.555667	-2.69247	TIAM2
cg11594299	-0.686022	-1.00313	-4.52982	0.00426126	0.555667	-2.69262	RADIL
cg13421612	0.774478	-3.29743	4.52978	0.00426146	0.555667	-2.69263
cg27450850	0.650425	2.50455	4.52961	0.00426219	0.555667	-2.69269	SCAF11
cg02140269	0.566128	1.43216	4.52949	0.00426272	0.555667	-2.69273	PSTPIP2
cg03640487	-1.03306	2.89791	-4.52936	0.00426331	0.555667	-2.69278	MIR548F5
cg11964006	-0.590872	1.45559	-4.52907	0.00426456	0.555667	-2.69288	PRKG1
cg18450378	0.555314	-4.3493	4.52876	0.00426597	0.555667	-2.69299	MRPL1
cg07011082	-0.958424	1.35643	-4.52847	0.00426724	0.555667	-2.69308	STON2
cg06034194	-0.641138	-1.88869	-4.52823	0.00426829	0.555667	-2.69317	LURAP1L
cg14842825	-0.836088	2.64375	-4.52805	0.00426911	0.555667	-2.69323	PSMD14
cg12672713	-0.560203	1.82884	-4.52798	0.0042694	0.555667	-2.69325	PURG
cg01214260	0.798813	2.87161	4.5278	0.00427019	0.555667	-2.69332	NUF2
cg12500437	0.675808	-4.03196	4.52769	0.00427071	0.555667	-2.69336	C17orf80
cg21455600	0.607929	0.172125	4.52761	0.00427106	0.555667	-2.69338	KCTD7
cg17817047	0.587477	-0.306361	4.52759	0.00427116	0.555667	-2.69339	RAPGEF6
cg05899726	0.638116	-3.30298	4.52713	0.00427317	0.555667	-2.69355
cg26863398	0.6504	-2.3208	4.52697	0.00427387	0.555667	-2.6936
cg10620680	0.596964	-0.564167	4.52627	0.00427698	0.555667	-2.69385
cg03123940	-0.862456	1.93773	-4.52621	0.00427726	0.555667	-2.69387	FAM208B
cg26206183	0.56985	-1.72282	4.52594	0.00427844	0.555667	-2.69396	DHRS4L2
cg12389643	-0.596877	2.73025	-4.52576	0.00427925	0.555667	-2.69403	GEN1
cg14508379	0.699992	0.77222	4.52575	0.00427931	0.555667	-2.69403	SCG2
cg14979300	-0.57178	1.38634	-4.52557	0.0042801	0.555667	-2.69409	ZNF121
cg26697963	1.07495	1.87713	4.52555	0.00428021	0.555667	-2.6941
cg24427214	0.554426	2.72944	4.52548	0.00428049	0.555667	-2.69412
cg22965600	-0.595197	0.540782	-4.52546	0.00428058	0.555667	-2.69413	SVIL
cg06607022	0.600878	1.60658	4.52541	0.00428081	0.555667	-2.69415	SPDYA
cg18445876	0.601743	-0.706721	4.52534	0.00428114	0.555667	-2.69417
cg14348828	-0.945838	-4.54341	-4.52533	0.00428118	0.555667	-2.69418	CASP2
cg09571369	0.657749	0.712276	4.52516	0.00428192	0.555667	-2.69423	MED12L
cg13339886	0.738262	1.33237	4.52509	0.00428224	0.555667	-2.69426	TIAM1
cg07844255	0.583816	0.682941	4.52491	0.00428305	0.555667	-2.69432	TIAM1
cg03857647	-0.604992	3.13149	-4.52432	0.00428565	0.555667	-2.69453	ZDHHC17
cg17085605	0.674541	-3.21091	4.52426	0.00428592	0.555667	-2.69455	EXOC6B
cg04624228	0.629479	-0.11953	4.52419	0.00428624	0.555667	-2.69457
cg12625464	-0.594912	-1.46836	-4.52413	0.00428649	0.555667	-2.69459	TXLNB
cg08272205	0.573481	2.15387	4.52386	0.0042877	0.555667	-2.69469	SORBS1
cg10770261	-0.674677	2.34522	-4.52386	0.00428772	0.555667	-2.69469	PARP16
cg25440508	0.575268	1.06319	4.52377	0.00428812	0.555667	-2.69472	NAV2
cg12685200	1.01091	-4.56333	4.52377	0.00428813	0.555667	-2.69472	LGMN
cg16887264	-0.651771	-2.67567	-4.52374	0.00428822	0.555667	-2.69473	POU4F2
cg05477920	0.963174	2.67968	4.52365	0.00428862	0.555667	-2.69476	SLC10A7
cg10416963	0.689751	-4.36958	4.52365	0.00428865	0.555667	-2.69476	PRDM5
cg03081563	0.632475	0.732489	4.52352	0.00428922	0.555667	-2.6948
cg12685753	0.786407	-2.38788	4.52326	0.00429041	0.555667	-2.6949	TEKT1
cg11092486	0.586626	1.19829	4.52319	0.00429071	0.555667	-2.69492
cg12133921	-0.622482	-1.56554	-4.52316	0.00429084	0.555667	-2.69493	NFATC2
cg26744084	0.597966	2.65682	4.52312	0.00429102	0.555667	-2.69494	GABBR1
cg19469373	0.565431	-0.76467	4.52297	0.00429169	0.555667	-2.695
cg14332438	-0.559334	2.04213	-4.52277	0.00429259	0.555667	-2.69507	GRIK5
cg18612482	-1.10902	3.12751	-4.52276	0.00429263	0.555667	-2.69507	TCTN3
cg25261166	0.710106	1.19892	4.52264	0.00429315	0.555667	-2.69511	C11orf49
cg07313485	-0.580309	0.417236	-4.5226	0.00429335	0.555667	-2.69513	DDAH1
cg06593910	0.606979	3.15904	4.52256	0.00429349	0.555667	-2.69514	CYBA
cg21674088	-0.786066	-1.3311	-4.52194	0.00429628	0.555667	-2.69535	KANK1
cg23944400	0.641714	1.33053	4.52185	0.00429668	0.555667	-2.69539
cg01254505	0.618702	-2.77527	4.52148	0.00429833	0.555667	-2.69551	BST2
cg11417029	0.569894	-2.62009	4.5214	0.00429866	0.555667	-2.69554	LIPT2
cg10480476	0.634427	0.991465	4.52123	0.00429942	0.555667	-2.6956	MEIS3
cg08602276	0.669813	3.26501	4.52085	0.00430113	0.555667	-2.69573
cg02151918	0.763956	1.57179	4.52059	0.00430228	0.555667	-2.69582	PPFIA1
cg21747652	1.20934	2.57577	4.52046	0.00430289	0.555667	-2.69587	CTNNA1
cg04191427	-0.555416	-1.45673	-4.52043	0.00430302	0.555667	-2.69588	RPTOR
cg01492934	-0.589765	1.80251	-4.52041	0.00430312	0.555667	-2.69589	GLTSCR1
cg15706339	-0.580497	-1.19113	-4.52041	0.00430312	0.555667	-2.69589
cg06535740	-0.782952	-0.823735	-4.52008	0.00430457	0.555667	-2.696
cg03624079	-0.669029	0.202902	-4.5199	0.00430537	0.555667	-2.69606	MESDC2
cg14675366	-0.579225	-0.0964782	-4.5199	0.0043054	0.555667	-2.69606	FGGY
cg24009232	0.638022	-0.792322	4.51964	0.00430655	0.555667	-2.69615
cg18527804	0.577456	3.23737	4.51951	0.00430715	0.555667	-2.6962	KANK1
cg08545287	0.648254	-1.78616	4.51932	0.00430799	0.555667	-2.69627	A2BP1
cg03890628	-0.606251	3.36884	-4.51927	0.00430823	0.555667	-2.69628	TMEM201
cg07074402	-1.16305	2.68902	-4.51926	0.00430823	0.555667	-2.69629	WIPF1
cg15535636	-0.747487	-4.52858	-4.51926	0.00430824	0.555667	-2.69629	RAB4B
cg14765818	0.831011	1.41142	4.51878	0.0043104	0.555667	-2.69645	BLCAP
cg02599643	0.592744	-0.154161	4.5187	0.00431075	0.555667	-2.69648
cg23847712	-0.685145	-1.62745	-4.5187	0.00431076	0.555667	-2.69648	DRD5
cg21808526	-0.604917	-0.840942	-4.51866	0.00431093	0.555667	-2.69649	MN1
cg07388563	0.559177	1.02451	4.51864	0.00431104	0.555667	-2.6965	SLC1A4
cg04246437	0.609213	-1.07184	4.51861	0.00431114	0.555667	-2.69651
cg16540981	0.581488	-0.490711	4.51855	0.00431141	0.555667	-2.69653	C1orf162
cg25931371	0.56745	2.1716	4.51771	0.00431521	0.555667	-2.69683	PSD2
cg08673430	0.633387	-0.614028	4.51767	0.00431538	0.555667	-2.69684
cg25820960	0.636742	1.37499	4.51765	0.00431546	0.555667	-2.69685
cg27209641	0.58275	-0.0315336	4.5171	0.00431793	0.555667	-2.69704
cg16015207	0.823559	0.261652	4.51708	0.00431802	0.555667	-2.69705	MIR548F3
cg19152770	0.663519	1.69169	4.51666	0.00431991	0.555667	-2.69719	LOC84740
cg14500150	0.599799	0.408867	4.51664	0.00432001	0.555667	-2.6972	ID4
cg05605996	-0.76823	-3.09677	-4.51631	0.00432146	0.555667	-2.69731	NCLN
cg22289763	-0.64317	-0.0619738	-4.51618	0.00432207	0.555667	-2.69736	GLI3
cg08454703	-0.631677	1.81447	-4.51607	0.00432258	0.555667	-2.6974
cg21540802	0.72067	0.310008	4.51594	0.00432314	0.555667	-2.69744
cg14473924	-0.555305	-2.72622	-4.51579	0.00432384	0.555667	-2.6975	PDZRN3
cg03584836	-0.548544	0.175866	-4.51571	0.00432417	0.555667	-2.69752	C10orf11
cg09418984	0.548102	-2.84748	4.51569	0.00432429	0.555667	-2.69753	MYADM
cg13234063	0.772023	-4.55393	4.51548	0.0043252	0.555667	-2.6976	AMOTL2
cg23120900	0.559541	-0.413833	4.51486	0.00432801	0.555667	-2.69782	MYO1E
cg04945395	-0.879596	-2.16358	-4.51478	0.00432838	0.555667	-2.69785	C3orf52
cg06098215	0.630071	-0.857192	4.51475	0.00432849	0.555667	-2.69786	NCOA4
cg25367206	0.783081	3.43528	4.51471	0.00432866	0.555667	-2.69787	SLC45A4
cg25499746	-0.58276	-0.901182	-4.51436	0.00433025	0.555667	-2.69799	ATXN1
cg17298776	0.597772	2.27705	4.51418	0.00433104	0.555667	-2.69806	ROR1
cg25100011	0.671947	2.8994	4.51414	0.00433122	0.555667	-2.69807	RBBP4
cg16409306	-0.737084	0.314819	-4.51403	0.00433172	0.555667	-2.69811	LMO7
cg04664897	0.56931	1.80552	4.51395	0.00433208	0.555667	-2.69814
cg21192065	-0.851893	-4.08177	-4.51391	0.00433226	0.555667	-2.69815	UBR3
cg00705901	-0.611284	0.429927	-4.51358	0.00433376	0.555667	-2.69827
cg14593372	0.601888	0.599253	4.51355	0.00433392	0.555667	-2.69828
cg02772995	-0.878255	-1.66785	-4.51346	0.0043343	0.555667	-2.69831	RBMS1
cg16998219	0.646223	-4.24065	4.5132	0.00433547	0.555667	-2.6984	MRPL38
cg15239628	-0.729022	3.22202	-4.51285	0.00433707	0.555667	-2.69852
cg13192464	0.552566	0.941253	4.51272	0.00433763	0.555667	-2.69857	GLB1
cg09185829	-0.781535	-3.54687	-4.51258	0.00433829	0.555667	-2.69862
cg11320779	-0.556026	-0.329791	-4.51255	0.0043384	0.555667	-2.69862
cg20469175	-0.583045	-4.07669	-4.51244	0.00433892	0.555667	-2.69866	UBE2N
cg09151882	-0.549875	-2.0299	-4.5124	0.0043391	0.555667	-2.69868	ARHGEF18
cg21063822	0.717377	2.83164	4.51172	0.00434215	0.555667	-2.69891	ST7
cg10476585	0.855138	1.85213	4.51154	0.00434295	0.555667	-2.69898	GPC6
cg23392269	0.57416	0.399398	4.51138	0.00434369	0.555667	-2.69903
cg17058797	-0.811879	3.12863	-4.51133	0.0043439	0.555667	-2.69905	ENTPD6
cg21223520	-0.551332	0.135765	-4.51132	0.00434398	0.555667	-2.69906	UST
cg12521723	-0.578914	3.0737	-4.51085	0.00434608	0.555667	-2.69922	NDRG3
cg19540824	-0.6676	-3.11774	-4.51072	0.00434669	0.555667	-2.69927	SMYD4
cg01862457	-0.666568	-0.289743	-4.51035	0.00434835	0.555667	-2.69939	BCAS3
cg13692156	0.60361	1.55797	4.51034	0.00434838	0.555667	-2.6994	RNASET2
cg27648946	0.564184	-2.2231	4.51025	0.00434881	0.555667	-2.69943	RHOBTB1
cg15430504	-0.634507	-0.700863	-4.51004	0.00434975	0.555667	-2.6995
cg11446099	0.602501	-4.32823	4.50984	0.00435064	0.555667	-2.69957	DLEU2
cg00215214	-0.715894	-3.04914	-4.50914	0.00435381	0.555667	-2.69981	TMEM55B
cg20141118	-0.684145	-1.71831	-4.50888	0.00435502	0.555667	-2.69991	CNTLN
cg25973282	0.548545	-0.44699	4.50885	0.00435516	0.555667	-2.69992
cg14622879	0.608729	0.558303	4.50873	0.0043557	0.555667	-2.69996
cg14091425	-0.643379	2.44741	-4.50809	0.00435857	0.555667	-2.70018	CEBPZ
cg15169878	0.652757	-3.20866	4.50798	0.00435911	0.555667	-2.70022	KCTD17
cg01934587	0.991211	-2.48624	4.50789	0.00435952	0.555667	-2.70026	TMCC2
cg16176787	0.621175	0.575389	4.50766	0.00436053	0.555667	-2.70033	PPARA
cg16071118	0.615951	-2.04362	4.50761	0.00436078	0.555667	-2.70035	GSTO2
cg05674928	-0.591653	-0.987893	-4.50737	0.00436184	0.555667	-2.70043	C12orf27
cg04422391	0.598049	1.47159	4.50728	0.00436228	0.555667	-2.70047
cg25630875	0.66754	1.89609	4.50723	0.00436248	0.555667	-2.70048	BCR
cg00036171	-0.822289	1.65411	-4.50711	0.00436304	0.555667	-2.70053	SPAG9
cg06285596	-0.632804	0.836118	-4.50704	0.00436336	0.555667	-2.70055	PIK3R4
cg18585849	0.642982	2.74634	4.50701	0.00436351	0.555667	-2.70056	GLB1
cg01912692	0.626248	2.60933	4.50687	0.00436413	0.555667	-2.70061
cg22003804	-0.572661	-1.11405	-4.50663	0.00436522	0.555667	-2.70069	KCTD21
cg19889066	0.550082	-0.282708	4.50661	0.00436532	0.555667	-2.7007
cg06495586	0.551738	-0.3012	4.50626	0.00436688	0.555667	-2.70082	LNX1
cg27222301	0.674284	-3.8513	4.50619	0.00436722	0.555667	-2.70085	DUSP1
cg08547793	0.599872	2.45746	4.50608	0.00436771	0.555667	-2.70089	RAD21
cg13911294	-0.750884	2.16273	-4.50607	0.00436775	0.555667	-2.70089	ZCCHC6
cg22210403	-0.933069	-3.3387	-4.50595	0.00436829	0.555667	-2.70093	CCND2
cg15148093	0.595471	-0.039618	4.50581	0.00436893	0.555667	-2.70098	ARHGEF7
cg01871214	0.608986	-2.34223	4.50579	0.00436902	0.555667	-2.70099
cg09870385	-0.583225	-1.4473	-4.50575	0.0043692	0.555667	-2.701
cg24781269	-0.733619	1.79679	-4.50572	0.00436936	0.555667	-2.70101	PPIP5K2
cg05984167	0.573714	2.52758	4.50564	0.0043697	0.555667	-2.70104	CHD2
cg11856918	-0.558757	-4.50367	-4.50545	0.00437057	0.555667	-2.70111	ATP6V1B2
cg01986081	0.581256	-0.913311	4.50537	0.00437095	0.555667	-2.70114	LCT
cg11861406	0.552582	1.4244	4.50524	0.00437154	0.555667	-2.70118	SKA3
cg17713420	0.60199	1.75259	4.50513	0.00437205	0.555667	-2.70122	TTC41P
cg07825142	-0.581837	1.67816	-4.50494	0.00437291	0.555667	-2.70129	PLLP
cg01317217	-0.899484	-3.27247	-4.50463	0.00437433	0.555667	-2.70139	TERF2
cg16845265	0.796845	1.09183	4.5044	0.00437535	0.555667	-2.70147
cg08645720	0.787966	-2.93609	4.50414	0.00437655	0.555667	-2.70157	LCA5
cg21346680	0.870027	3.06158	4.50409	0.00437679	0.555667	-2.70158	LINC01312
cg07772309	0.848567	-4.42822	4.50404	0.00437698	0.555667	-2.7016	NELF
cg03808714	-0.614217	0.523044	-4.50398	0.00437728	0.555667	-2.70162	SNRNP48
cg17960481	0.589153	2.80397	4.50392	0.00437757	0.555667	-2.70164
cg08867873	-1.34504	2.43984	-4.50358	0.00437912	0.555667	-2.70176	NRXN3
cg03658913	0.720191	1.47468	4.50346	0.00437963	0.555667	-2.7018	ALDH9A1
cg18558188	0.573739	2.34286	4.50346	0.00437963	0.555667	-2.7018
cg08738066	-0.830299	-5.02283	-4.50327	0.00438053	0.555667	-2.70187	PPP2R1A
cg11320208	-0.676646	0.657302	-4.5031	0.00438128	0.555667	-2.70193	TENM2
cg18661463	-0.678458	-0.685995	-4.50278	0.00438276	0.555667	-2.70204
cg16767323	0.616378	2.57785	4.50278	0.00438276	0.555667	-2.70204
cg15132282	0.592621	0.371174	4.50277	0.00438281	0.555667	-2.70205
cg25304758	0.568527	2.04425	4.50276	0.00438283	0.555667	-2.70205	VTI1A
cg15717081	0.615135	-0.543779	4.50248	0.00438412	0.555667	-2.70215	PSD3
cg14078587	0.695215	0.42438	4.50244	0.00438431	0.555667	-2.70216	MBP
cg24690945	0.703005	-3.60794	4.50242	0.0043844	0.555667	-2.70217	TIMM50
cg15134829	-0.58781	-1.54979	-4.50207	0.00438597	0.555667	-2.70229
cg00643235	0.55898	-0.017152	4.50175	0.00438746	0.555667	-2.7024	TTRAP
cg23305836	-0.563889	-1.49133	-4.50172	0.00438758	0.555667	-2.70241
cg08954277	-0.552225	-0.485518	-4.50163	0.00438802	0.555667	-2.70245
cg20387128	0.771702	-1.58867	4.5011	0.00439043	0.555667	-2.70263	LAMA3
cg25065809	-0.630789	-1.61385	-4.50103	0.00439074	0.555667	-2.70265
cg18615399	0.685644	0.395875	4.50091	0.00439131	0.555667	-2.7027	ITSN2
cg13517866	-0.702717	3.72808	-4.5008	0.00439178	0.555667	-2.70273	SMOC2
cg07832674	0.55228	0.270505	4.50064	0.00439253	0.555667	-2.70279	IL17RE
cg22794038	-0.614171	-1.17646	-4.5005	0.00439318	0.555667	-2.70284
cg12664243	-1.02893	-2.88236	-4.50026	0.00439428	0.555667	-2.70293	C1RL
cg22251569	0.566945	-0.825635	4.50024	0.00439435	0.555667	-2.70293
cg22250819	0.669713	2.80989	4.50023	0.00439441	0.555667	-2.70294	ARHGAP28
cg14695751	-0.598986	-1.27843	-4.49985	0.00439614	0.555667	-2.70307	CDK15
cg23211736	-0.586247	-1.22351	-4.49969	0.00439688	0.555667	-2.70312	OMA1
cg01859118	-1.01137	-4.23921	-4.49966	0.004397	0.555667	-2.70313	ARHGAP12
cg21155063	-0.741028	-3.07641	-4.49906	0.00439978	0.555667	-2.70335	GLRX2
cg08497299	0.576475	2.60394	4.49871	0.00440138	0.555667	-2.70347	COX10
cg05671070	0.560967	-3.24513	4.49841	0.00440276	0.555667	-2.70357	FLJ45983
cg18951719	-0.689438	-4.58649	-4.49823	0.00440359	0.555667	-2.70364	ASB8
cg20950840	-0.613647	0.444459	-4.49823	0.0044036	0.555667	-2.70364
cg12186771	0.628718	-0.47643	4.49812	0.00440409	0.555667	-2.70368	MTMR7
cg20361540	-0.720882	-3.97791	-4.49794	0.00440489	0.555667	-2.70374	VPS37B
cg23896126	-0.709255	1.61046	-4.49788	0.0044052	0.555667	-2.70376	APBB1IP
cg16599596	0.569897	0.570539	4.49788	0.0044052	0.555667	-2.70376
cg02682566	-0.679809	-0.516529	-4.4978	0.00440555	0.555667	-2.70379	FAM189A2
cg20301125	0.703132	2.07447	4.49772	0.00440591	0.555667	-2.70382
cg25932018	-0.633226	2.37076	-4.49769	0.00440604	0.555667	-2.70383	RC3H2
cg15268191	0.586555	-0.220073	4.49766	0.00440621	0.555667	-2.70384
cg04481096	-0.630331	-1.29222	-4.49762	0.00440639	0.555667	-2.70385	HOXA2
cg25925605	-1.22037	3.31819	-4.49756	0.00440667	0.555667	-2.70387	SNX29
cg18705881	-0.565428	-1.54918	-4.49749	0.00440696	0.555667	-2.7039	LOC100505920
cg06027584	0.564358	-0.758255	4.49742	0.00440732	0.555667	-2.70392	C10orf54
cg08302325	0.632053	0.851734	4.4969	0.00440967	0.555667	-2.7041	PRDM1
cg25506686	-0.637628	2.78145	-4.49669	0.00441064	0.555667	-2.70418
cg16901361	0.615711	1.55915	4.49667	0.00441073	0.555667	-2.70418	OXR1
cg02205099	-0.57051	-3.33844	-4.49632	0.00441234	0.555667	-2.70431
cg03008727	0.805337	-4.659	4.49624	0.00441272	0.555667	-2.70434	SLC5A6
cg22513455	0.555869	0.706968	4.49602	0.00441373	0.555667	-2.70441	B4GALT4
cg01276616	-0.840293	-3.24609	-4.49597	0.00441396	0.555667	-2.70443	EML4
cg10433104	-0.582665	-4.64811	-4.49595	0.00441406	0.555667	-2.70444	LDHA
cg19405036	-0.566662	-0.224161	-4.49587	0.00441441	0.555667	-2.70446	LINC00504
cg17415293	0.731886	-4.06322	4.49587	0.00441442	0.555667	-2.70446	TWF1
cg12430137	-0.588487	-0.0714728	-4.49584	0.00441458	0.555667	-2.70448
cg13241482	0.613256	-0.0496553	4.49563	0.00441553	0.555667	-2.70455	LINC01366
cg02143791	-0.625789	3.22277	-4.4956	0.00441565	0.555667	-2.70456	GS1
cg14315058	0.572144	-3.15368	4.49517	0.00441764	0.555667	-2.70471
cg24580312	1.31358	2.57114	4.49517	0.00441767	0.555667	-2.70471	CAND1
cg13860849	-0.697563	-0.779338	-4.49505	0.0044182	0.555667	-2.70475	CD248
cg18581173	0.653004	-1.5088	4.49499	0.00441847	0.555667	-2.70477	CT62
cg05358749	0.727671	-1.61556	4.49472	0.00441974	0.555667	-2.70487	KLHL7
cg03396151	0.793998	-0.999049	4.49468	0.00441991	0.555667	-2.70488	MEIS2
cg01032431	-0.546432	2.39734	-4.49461	0.00442025	0.555667	-2.70491
cg09935045	-0.583116	-4.075	-4.49457	0.00442041	0.555667	-2.70492	PRKAA2
cg08194879	-0.588249	-3.40419	-4.49444	0.00442101	0.555667	-2.70497	CLVS2
cg02156567	0.73057	2.55321	4.49442	0.00442111	0.555667	-2.70498	BBS9
cg13516891	0.63278	1.30657	4.49411	0.00442251	0.555667	-2.70508	ATG4C
cg26529055	-0.648861	3.05575	-4.4941	0.00442259	0.555667	-2.70509	RTTN
cg22048292	0.629512	1.08944	4.49405	0.00442281	0.555667	-2.7051
cg10067855	0.55167	0.875733	4.49402	0.00442296	0.555667	-2.70512	UMAD1
cg10005464	-0.549164	2.98448	-4.49387	0.00442363	0.555667	-2.70517	ZHX2
cg07739215	0.879451	2.71204	4.49344	0.0044256	0.555667	-2.70532
cg03585013	0.582519	1.95272	4.49338	0.0044259	0.555667	-2.70534	B3GNTL1
cg09187697	0.795821	2.8482	4.49324	0.00442656	0.555667	-2.70539
cg05800314	-0.85277	3.42774	-4.49322	0.00442664	0.555667	-2.7054	ZNF407
cg13262638	0.595021	-0.497241	4.49313	0.00442707	0.555667	-2.70543
cg12166520	-0.671539	0.698375	-4.49302	0.00442758	0.555667	-2.70547	C21orf34
cg15370569	0.696904	-1.79243	4.49231	0.00443084	0.555667	-2.70572
cg19412007	0.602241	2.22963	4.4923	0.00443088	0.555667	-2.70572	PSMB9
cg12087639	0.787441	3.0727	4.49223	0.0044312	0.555667	-2.70574	ADK
cg04908211	-0.558277	-1.23521	-4.49221	0.00443128	0.555667	-2.70575
cg03269694	-0.557559	-2.05405	-4.49217	0.00443149	0.555667	-2.70577
cg09277532	0.771394	-0.7129	4.49203	0.00443215	0.555667	-2.70582	CCDC102A
cg17040893	0.603986	-0.63519	4.49185	0.00443295	0.555667	-2.70588	GAS7
cg01691063	0.582092	-0.0864455	4.49184	0.00443301	0.555667	-2.70588	MAP2
cg13753423	0.654761	1.43134	4.49178	0.00443328	0.555667	-2.7059	EGR3
cg16393107	-0.699737	2.23642	-4.4917	0.00443367	0.555667	-2.70593	RFWD2
cg06478481	-0.630035	-4.45441	-4.49147	0.00443472	0.555667	-2.70601	HMCN2
cg25154959	-0.62407	3.78146	-4.49144	0.00443487	0.555667	-2.70602	RAG1
cg02276361	-0.616757	1.72499	-4.49134	0.00443535	0.555667	-2.70606	REEP3
cg17972631	-0.978378	-3.28792	-4.49088	0.00443747	0.555667	-2.70622	CTNNBIP1
cg26957664	0.559194	-1.05526	4.49076	0.00443799	0.555667	-2.70626
cg26842802	0.721458	-0.639906	4.4906	0.00443875	0.555667	-2.70632	CASP8
cg22172340	0.568511	1.38221	4.49046	0.0044394	0.555667	-2.70637	RBM33
cg12655312	-0.582398	1.9255	-4.49023	0.00444048	0.555667	-2.70645	TRAK1
cg09877529	-0.687029	1.45102	-4.49009	0.0044411	0.555667	-2.7065	SH3D19
cg22982236	0.681584	-3.14558	4.49002	0.00444144	0.555667	-2.70652	LOC101928489
cg20699204	0.548351	1.95386	4.48994	0.00444182	0.555667	-2.70655	SPIRE1
cg20748142	-0.567718	2.69602	-4.48962	0.00444329	0.555667	-2.70666
cg04236622	0.561644	1.94577	4.48953	0.00444369	0.555667	-2.70669	PRKCH
cg04876474	0.612421	-2.33437	4.48952	0.00444376	0.555667	-2.7067	KCNQ1DN
cg01154930	-0.596838	-3.54582	-4.48952	0.00444376	0.555667	-2.7067	GAA
cg25028792	-0.589996	-0.745897	-4.4895	0.00444387	0.555667	-2.70671	GRIN3B
cg10786195	0.701656	2.07149	4.48942	0.00444421	0.555667	-2.70673	ANKRD13A
cg24571822	-0.565304	-2.86052	-4.48894	0.00444647	0.555667	-2.7069	CUBN
cg15940575	-0.575398	2.06326	-4.48892	0.00444652	0.555667	-2.70691
cg27632891	0.681872	0.402488	4.48891	0.00444656	0.555667	-2.70691
cg26509964	-0.562416	-0.397491	-4.48891	0.0044466	0.555667	-2.70691	PLCE1
cg12339275	-0.579336	-0.430933	-4.4887	0.00444756	0.555667	-2.70699
cg27404614	-0.550139	2.1928	-4.48855	0.00444825	0.555667	-2.70704	ELP2
cg19335413	-0.595226	-1.90399	-4.48828	0.0044495	0.555667	-2.70713	S100A13
cg03835940	-0.569363	-1.063	-4.48826	0.00444961	0.555667	-2.70714	MIR3134
cg19958604	-0.905395	2.50916	-4.48816	0.00445006	0.555667	-2.70718
cg11177552	0.57546	2.57002	4.48813	0.00445022	0.555667	-2.70719
cg01087880	-0.719645	-4.0273	-4.488	0.00445082	0.555667	-2.70723	CRELD1
cg14789828	0.595286	-0.547083	4.48779	0.0044518	0.555667	-2.70731	AHNAK
cg21277945	-0.762949	2.15797	-4.48752	0.00445306	0.555667	-2.7074
cg06027542	0.578936	-0.751319	4.48749	0.00445317	0.555667	-2.70741	ASAP1
cg23592919	0.601323	0.365935	4.48735	0.00445381	0.555667	-2.70746
cg12090026	-0.56929	1.47236	-4.48722	0.00445444	0.555667	-2.70751
cg09510577	0.763302	1.46868	4.4872	0.00445454	0.555667	-2.70752	TFDP2
cg10588696	0.553136	-1.61741	4.48715	0.00445474	0.555667	-2.70753	ISL2
cg11829742	0.619535	1.62503	4.48714	0.00445482	0.555667	-2.70754	PKNOX2
cg24941241	1.47262	2.7066	4.48708	0.00445508	0.555667	-2.70756
cg24202390	0.614512	1.33811	4.4869	0.0044559	0.555667	-2.70762
cg24024426	0.790045	-3.28396	4.48679	0.00445644	0.555667	-2.70766	SLC23A2
cg09296044	1.59107	-3.18256	4.48675	0.00445661	0.555667	-2.70767	CCNDBP1
cg09943401	0.651713	-2.80608	4.48671	0.00445681	0.555667	-2.70769	PPAT
cg01955377	-0.567992	-0.907778	-4.4867	0.00445683	0.555667	-2.70769	TFPI
cg10552603	0.644214	1.93478	4.48655	0.00445754	0.555667	-2.70774	PTPRN2
cg13507637	0.97899	0.903334	4.48637	0.0044584	0.555667	-2.70781	WWTR1
cg11580118	0.55578	-0.690287	4.48606	0.00445982	0.555667	-2.70792	TCTEX1D1
cg22957381	-0.553453	-4.13502	-4.48585	0.00446081	0.555667	-2.70799	KCND3
cg26289571	-0.732086	-1.46828	-4.48536	0.0044631	0.555667	-2.70816	C2orf73
cg07826197	-0.712716	-0.147694	-4.48515	0.00446407	0.555667	-2.70824
cg13664178	-0.572905	0.653714	-4.48513	0.00446414	0.555667	-2.70824
cg15283275	-0.654215	0.0429678	-4.48513	0.00446416	0.555667	-2.70824
cg06640197	-0.54651	1.89833	-4.48509	0.00446436	0.555667	-2.70826	MEIOB
cg17675084	0.58454	-1.08553	4.48488	0.00446535	0.555667	-2.70833
cg13321077	-0.610123	-1.49778	-4.48481	0.00446565	0.555667	-2.70836	RESP18
cg12829687	-0.945635	4.9503	-4.48472	0.00446605	0.555667	-2.70839
cg17698332	0.559984	1.38842	4.48462	0.00446656	0.555667	-2.70843	DLGAP1
cg10091866	-0.671957	-0.847314	-4.48457	0.00446679	0.555667	-2.70844	HMCN1
ch.4.427739F	0.580526	-4.11235	4.48445	0.00446735	0.555667	-2.70849
cg17633015	0.855162	3.77059	4.4843	0.00446802	0.555667	-2.70854	MAD1L1
cg00060991	0.581784	-0.522418	4.48328	0.00447282	0.555667	-2.7089	MYO16
cg11542649	0.549273	-2.69074	4.48324	0.00447298	0.555667	-2.70891
cg26202697	-0.553604	3.88587	-4.48309	0.0044737	0.555667	-2.70896	ADCK5
cg01810875	0.661892	0.997324	4.48308	0.00447372	0.555667	-2.70897	NCKAP1L
cg19346462	-0.605078	0.332252	-4.48297	0.00447426	0.555667	-2.70901
cg18320528	-0.554581	-3.88078	-4.4828	0.00447505	0.555667	-2.70907	MSL2
cg23425197	0.617345	-0.492781	4.4827	0.00447552	0.555667	-2.7091
cg15426711	0.626499	1.09618	4.4825	0.00447642	0.555667	-2.70917	IL2RA
cg02370669	-0.589501	-0.904627	-4.48245	0.00447667	0.555667	-2.70919	SUPT3H
cg12822537	-0.548828	1.74644	-4.48225	0.00447761	0.555667	-2.70926
cg04462627	0.668512	-3.51594	4.48188	0.00447932	0.555667	-2.70939	TEPP
cg05160963	0.681181	-4.12113	4.48183	0.00447959	0.555667	-2.70941	IPO4
cg17180012	-0.820263	-2.7098	-4.48144	0.00448142	0.555667	-2.70955	C10orf131
cg12770250	0.605559	-3.2169	4.48112	0.0044829	0.555667	-2.70966	GAD2
cg02187196	-0.792765	-3.65027	-4.48066	0.00448506	0.555667	-2.70982	PANK2
cg17417675	0.620094	0.583556	4.48051	0.00448577	0.555667	-2.70988
cg01841782	0.559829	-4.67943	4.48047	0.00448593	0.555667	-2.70989	JMJD4
cg09233641	0.595681	1.65359	4.4804	0.0044863	0.555667	-2.70991
cg11264667	0.608359	1.31815	4.48038	0.00448637	0.555667	-2.70992
cg00335744	-0.553027	-0.129683	-4.47988	0.00448872	0.555667	-2.7101	ELL2
cg11668079	-0.605418	-3.99579	-4.47954	0.0044903	0.555667	-2.71022	MYL12B
cg03313271	0.574684	1.46478	4.47862	0.00449463	0.555667	-2.71054	CUL4A
cg09267188	0.594732	0.868154	4.47853	0.00449503	0.555667	-2.71057	PTDSS1
cg14444798	0.758471	-0.518298	4.47834	0.00449595	0.555667	-2.71064
cg02086790	0.56654	0.742028	4.47828	0.0044962	0.555667	-2.71066	AXIN1
cg06818159	-0.626703	-1.34664	-4.47787	0.00449815	0.555667	-2.71081	LDB2
cg15945313	0.584388	-3.19516	4.47774	0.00449874	0.555667	-2.71085	PMS1
cg19931865	0.838703	2.67893	4.47768	0.00449903	0.555667	-2.71087
cg17187521	-0.90011	-2.97153	-4.47756	0.00449959	0.555667	-2.71092	NCOR2
cg07694390	0.562437	-1.67626	4.47748	0.00449999	0.555667	-2.71095
cg18419694	0.656499	-3.5816	4.47741	0.0045003	0.555667	-2.71097	FUCA2
cg12739119	-0.607901	2.46825	-4.47734	0.00450063	0.555667	-2.71099	TIE1
cg09577417	-0.715182	2.67519	-4.4772	0.00450129	0.555667	-2.71104	SNORD89
cg15825280	-0.595358	0.102204	-4.47711	0.00450172	0.555667	-2.71108
cg07938582	0.858287	0.888033	4.47708	0.00450186	0.555667	-2.71109
cg03880642	0.595425	1.16398	4.47658	0.0045042	0.555667	-2.71126	SH3PXD2A
cg07820332	-0.754406	3.60936	-4.47645	0.00450481	0.555667	-2.71131
cg03097819	-0.561012	-2.15855	-4.47625	0.00450576	0.555667	-2.71138	PRKAG2
cg14562325	0.54331	0.617634	4.47624	0.00450581	0.555667	-2.71138	MFSD1
cg21890646	0.573238	0.598478	4.47601	0.0045069	0.555667	-2.71146	CCDC88C
cg00695271	0.755012	1.28339	4.4759	0.00450741	0.555667	-2.7115	FILIP1L
cg12381675	-0.780857	1.88856	-4.47572	0.00450825	0.555667	-2.71157
cg12939390	0.578859	0.636032	4.47572	0.00450829	0.555667	-2.71157	SRBD1
cg02815635	0.567038	2.24304	4.47557	0.004509	0.555667	-2.71162
cg03354113	-0.800017	-2.20752	-4.4754	0.00450976	0.555667	-2.71168	KCNMA1
cg25640619	0.612981	-2.88727	4.47528	0.00451034	0.555667	-2.71172	CDGAP
cg16590409	-0.602972	-0.177134	-4.4751	0.00451117	0.555667	-2.71179	HRAT17
cg07624374	-0.58	-0.813594	-4.47507	0.00451133	0.555667	-2.7118
cg13285377	0.556919	0.585578	4.4747	0.00451306	0.555667	-2.71193
cg26960637	-0.567233	-0.839064	-4.47441	0.00451446	0.555667	-2.71203	FAM186A
ch.12.13534453R	0.577988	-4.54119	4.47439	0.00451454	0.555667	-2.71204
cg06085817	0.642453	2.79673	4.47413	0.00451579	0.555667	-2.71213	PDE3A
cg20460366	0.554476	0.932698	4.47357	0.00451841	0.555667	-2.71233
cg04947764	0.810089	-2.88327	4.47347	0.00451889	0.555667	-2.71236	MIR184
cg13901526	-0.546453	-4.76587	-4.47327	0.00451984	0.555667	-2.71243	GYPC
cg08731639	0.635672	2.26945	4.47326	0.00451989	0.555667	-2.71244
cg01969278	-0.581088	-1.77821	-4.4725	0.0045235	0.555667	-2.71271	ARID5B
cg19428682	-0.558902	-4.45498	-4.47241	0.0045239	0.555667	-2.71274	GXYLT1
cg01802493	0.710868	-1.58542	4.47216	0.00452508	0.555667	-2.71283
cg11366178	0.55997	0.428827	4.47216	0.00452509	0.555667	-2.71283	LNX1
cg16213346	0.553408	0.259873	4.47205	0.00452559	0.555667	-2.71287
cg10471897	-0.873756	-3.83111	-4.47184	0.00452658	0.555667	-2.71294	TOP3A
cg10334285	0.64733	-0.928965	4.47173	0.0045271	0.555667	-2.71298
cg14446961	0.585426	2.46226	4.47152	0.00452811	0.555667	-2.71305
cg00088282	0.575634	-3.90845	4.47151	0.00452816	0.555667	-2.71306	ABHD17B
cg02982294	-0.810707	-3.27005	-4.471	0.00453057	0.555667	-2.71324	CYB5R2
cg16970664	0.552777	1.34935	4.47059	0.00453252	0.555667	-2.71338	AKAP1
cg00298218	0.685052	2.48415	4.47043	0.0045333	0.555667	-2.71344
cg24905196	0.686476	0.557663	4.4703	0.00453391	0.555667	-2.71349	IQCB1
cg14547726	-0.563593	-1.62698	-4.47024	0.00453417	0.555667	-2.71351	FAM26E
cg18588607	0.548964	2.32373	4.46989	0.00453584	0.555667	-2.71363	COPS4
cg21212591	0.73893	1.24284	4.46964	0.00453705	0.555667	-2.71372	TMEM212
cg03425379	0.571619	-0.922457	4.46948	0.00453779	0.555667	-2.71378
cg26486466	-0.543591	-1.6606	-4.46941	0.0045381	0.555667	-2.7138	ZNF300
cg13967811	0.559413	-0.902001	4.4694	0.00453818	0.555667	-2.71381	EPB41L4A
cg10719338	0.638825	-0.211062	4.46935	0.0045384	0.555667	-2.71382	HAVCR2
cg13344169	-0.578539	-2.84762	-4.46927	0.00453879	0.555667	-2.71385	SSTR2
cg22213050	0.6334	1.7618	4.46922	0.00453902	0.555667	-2.71387
cg07661899	-0.693133	-1.08154	-4.46921	0.00453905	0.555667	-2.71387	TENC1
cg23769730	-1.33585	3.58517	-4.46913	0.00453946	0.555667	-2.7139	DHTKD1
cg14786726	-0.647863	2.702	-4.46899	0.00454009	0.555667	-2.71395
cg04563337	0.70875	-0.615072	4.46891	0.0045405	0.555667	-2.71398
cg01365883	0.583589	-2.4667	4.46886	0.00454072	0.555667	-2.714	RAB8B
cg01126481	0.550197	1.33881	4.46863	0.00454181	0.555667	-2.71408	RUNX2
cg09569215	-0.900586	1.81271	-4.4686	0.00454198	0.555667	-2.71409	TCF25
cg07606021	0.836493	-4.30932	4.46847	0.00454256	0.555667	-2.71413
cg13718964	0.611761	-2.36985	4.46839	0.00454296	0.555667	-2.71416	SDPR
cg07643696	0.554765	0.44246	4.46814	0.00454416	0.555667	-2.71425
cg04981508	0.663705	-3.85893	4.46802	0.00454471	0.555667	-2.71429	ST3GAL5
cg16530522	-0.616971	2.04086	-4.46801	0.00454475	0.555667	-2.7143
cg14863376	-0.571504	-0.608652	-4.46785	0.00454554	0.555667	-2.71436	CASC21
cg22206517	0.654018	0.703301	4.46775	0.00454599	0.555667	-2.71439
cg04899000	0.548807	-1.01307	4.46751	0.00454715	0.555667	-2.71448	DYM
cg09016908	-0.604566	0.231462	-4.46716	0.00454881	0.555667	-2.7146	PTGR1
cg21800715	0.606254	2.66657	4.46704	0.0045494	0.555667	-2.71464
cg07585417	0.583281	0.625762	4.46697	0.00454974	0.555667	-2.71467	KCNJ6
cg11017445	-0.669895	2.60861	-4.46694	0.00454985	0.555667	-2.71468
cg02705958	0.577409	0.443422	4.46686	0.00455025	0.555667	-2.71471
cg15644324	-0.617188	-1.51498	-4.4668	0.00455052	0.555667	-2.71473	HIVEP3
cg24941344	-0.967437	1.8098	-4.46675	0.00455075	0.555667	-2.71474
cg03065383	0.608693	-3.85121	4.46649	0.004552	0.555667	-2.71484	KCNIP3
cg16326611	-0.705025	-1.7347	-4.46629	0.00455298	0.555667	-2.71491
cg23095383	0.730541	2.48947	4.46599	0.00455441	0.555667	-2.71502	PTPRC
cg21745586	0.559667	1.60793	4.46595	0.00455459	0.555667	-2.71503	LOH12CR1
cg20046040	-0.562984	-3.7715	-4.4657	0.00455576	0.555667	-2.71512	COL14A1
cg07642125	-0.597593	0.0894694	-4.46555	0.00455647	0.555667	-2.71517	WWOX
cg24540279	0.583316	0.0349615	4.46543	0.00455708	0.555667	-2.71522	ARID5B
cg27409573	-0.54727	0.0049348	-4.46526	0.00455786	0.555667	-2.71527	TP63
cg22400102	-0.598418	0.948208	-4.46524	0.00455796	0.555667	-2.71528
cg25306132	0.612053	1.63974	4.46497	0.00455927	0.555667	-2.71538
cg18874294	0.709185	-4.27865	4.46494	0.0045594	0.555667	-2.71539	ZPBP
cg06047326	0.569341	0.376588	4.46488	0.00455969	0.555667	-2.71541	IGFLR1
cg12006794	0.562816	2.53949	4.46487	0.00455975	0.555667	-2.71541	GUCY1B3
cg03131598	0.958327	-4.07593	4.4647	0.00456054	0.555667	-2.71547	ITPRIPL2
cg18958339	-0.843883	3.92536	-4.46449	0.00456157	0.555667	-2.71555	PRDM10
cg23814365	0.547359	-2.42819	4.46411	0.00456336	0.555667	-2.71568	MIR548F5
cg05657618	0.661765	-4.21281	4.46401	0.00456384	0.555667	-2.71572	NGEF
cg06368590	0.911059	-0.586931	4.46395	0.00456411	0.555667	-2.71574	TRPS1
cg21373064	-0.686851	-4.07171	-4.46368	0.00456542	0.555667	-2.71584	LUC7L2
cg07525287	-0.552338	0.674899	-4.46366	0.00456552	0.555667	-2.71584
cg21915242	0.741354	-1.14728	4.46359	0.00456583	0.555667	-2.71587
cg16567676	0.610598	0.966719	4.46334	0.00456703	0.555667	-2.71596	HPGDS
cg02747487	0.560553	1.18688	4.46318	0.0045678	0.555667	-2.71601	C10orf76
cg16981228	-0.566432	0.0867773	-4.46303	0.00456852	0.555667	-2.71607
cg20054786	0.652894	2.67634	4.46302	0.00456858	0.555667	-2.71607	TLR1
cg14591290	-0.613808	1.60632	-4.46301	0.00456864	0.555667	-2.71608	VPS36
cg08836767	0.590017	0.186675	4.46263	0.00457046	0.555667	-2.71621	PTGS1
cg25386499	0.615581	0.612642	4.46242	0.00457146	0.555667	-2.71628	PXK
cg09090988	-0.73915	2.5799	-4.46232	0.00457192	0.555667	-2.71632	TTC19
cg03910156	-0.546022	1.47864	-4.46229	0.00457208	0.555667	-2.71633	LMO7
cg24855228	0.589588	0.244647	4.4619	0.00457393	0.555667	-2.71647
cg24430081	0.731482	0.756452	4.4616	0.00457539	0.555667	-2.71658	AFTPH
cg10883503	0.740883	-1.68096	4.46146	0.00457605	0.555667	-2.71663
cg25036250	0.875923	2.2964	4.46113	0.00457764	0.555667	-2.71674	MRPL48
cg11731173	0.556041	0.123161	4.46107	0.0045779	0.555667	-2.71676	CELF2
cg11976752	0.638258	0.636227	4.46086	0.0045789	0.555667	-2.71684	AZIN1
cg10857271	0.54348	-2.3511	4.46086	0.00457894	0.555667	-2.71684	ATP6V1A
cg19925435	0.608599	1.44056	4.46084	0.004579	0.555667	-2.71684	ARHGAP15
cg00984694	-0.818312	-3.59019	-4.46058	0.00458025	0.555667	-2.71694	NDRG4
cg20975401	0.58941	2.84788	4.46026	0.0045818	0.555667	-2.71705
cg03879696	-1.23815	2.71186	-4.46024	0.00458189	0.555667	-2.71706	MAPKAP1
cg17364487	-0.577712	-3.258	-4.46007	0.00458272	0.555667	-2.71712	TBC1D10B
cg13386251	0.543752	1.05205	4.45999	0.0045831	0.555667	-2.71715
cg10354017	-0.699355	1.43058	-4.45969	0.00458456	0.555667	-2.71726
cg05546828	0.759118	1.54737	4.45966	0.00458466	0.555667	-2.71726	MROH2B
cg20446176	-0.639371	-1.00157	-4.45948	0.00458557	0.555667	-2.71733	MIR497HG
cg01967102	0.744983	0.636765	4.45937	0.00458608	0.555667	-2.71737	KAT2B
cg16617533	-0.544459	-0.856449	-4.45935	0.00458618	0.555667	-2.71738
cg19205046	-0.563187	0.411541	-4.45917	0.00458705	0.555667	-2.71744
cg14357102	0.590192	1.61648	4.45848	0.00459037	0.555667	-2.71769	AGAP1
cg03743597	0.571479	-4.41487	4.45847	0.0045904	0.555667	-2.71769	RNU11
cg15583885	-0.762142	-4.2782	-4.45841	0.0045907	0.555667	-2.71771	U2AF2
cg19731340	-0.639477	-3.72447	-4.45832	0.00459115	0.555667	-2.71774	SPRY4
cg27260495	0.778124	-0.514157	4.4579	0.00459313	0.555667	-2.71789	GPRIN3
cg19212514	0.595136	0.401588	4.45779	0.00459366	0.555667	-2.71793	SCLT1
cg02466442	-0.726662	1.47161	-4.45766	0.00459431	0.555667	-2.71798	TMEM144
cg25067338	0.826139	-4.66675	4.45739	0.00459559	0.555667	-2.71807	PKMYT1
cg24417971	-0.542992	-2.60162	-4.45736	0.00459576	0.555667	-2.71809	CUX1
cg11544194	-0.563146	1.81517	-4.45709	0.00459707	0.555667	-2.71818	C9orf91
cg20375844	0.543391	-1.80491	4.45704	0.0045973	0.555667	-2.7182
cg21300742	-0.674942	-4.42305	-4.45696	0.00459769	0.555667	-2.71823	USP53
cg11857866	0.605926	0.663277	4.45691	0.00459791	0.555667	-2.71824
cg03946288	0.649971	-2.10313	4.45686	0.00459814	0.555667	-2.71826	GUCY1B3
cg17672311	-0.705683	1.24576	-4.45686	0.00459816	0.555667	-2.71826	LOC101929153
cg07099565	-0.5785	2.79822	-4.4566	0.0045994	0.555667	-2.71835	MAML3
cg00258165	-0.665504	-2.47711	-4.45626	0.00460106	0.555667	-2.71848	ARHGEF18
cg11850058	0.572418	-4.37153	4.45614	0.00460161	0.555667	-2.71852
cg17028605	0.662592	1.26065	4.45589	0.00460282	0.555667	-2.71861	C16orf52
cg04779442	0.64198	-3.6289	4.45575	0.00460351	0.555667	-2.71866	CNEP1R1
cg10056190	0.573015	-1.43961	4.45517	0.00460631	0.555667	-2.71886	GUCY2C
cg26091808	0.62107	0.142056	4.45512	0.00460657	0.555667	-2.71888	CPNE7
cg14136582	-0.606057	0.958215	-4.45504	0.00460691	0.555667	-2.71891	SENP8
cg10074513	-0.556792	-4.10993	-4.45484	0.00460792	0.555667	-2.71898	TPRG1L
cg24738849	0.541861	1.8979	4.4546	0.00460908	0.555667	-2.71907	TMCC3
cg12748491	-0.544089	1.19991	-4.45454	0.00460934	0.555667	-2.71909	PALLD
cg05513908	-0.576036	-2.94064	-4.45438	0.0046101	0.555667	-2.71914	C22orf36
cg02283126	-0.568578	-0.875115	-4.45435	0.00461029	0.555667	-2.71916	CCNY
cg16369288	-0.947596	4.17695	-4.45434	0.00461032	0.555667	-2.71916	ZNF167
cg01277763	-0.594691	-3.73723	-4.45417	0.00461114	0.555667	-2.71922	KNTC1
cg12361165	-0.695047	3.44868	-4.45411	0.00461141	0.555667	-2.71924	LMTK2
cg27051318	0.589011	-0.252598	4.45398	0.00461206	0.555667	-2.71929	CHRNA6
cg05831521	0.709929	2.60669	4.45319	0.0046159	0.555667	-2.71957	COL4A3BP
cg02161716	-0.6382	-1.41063	-4.45317	0.00461597	0.555667	-2.71958	CUBN
cg02250353	-0.642548	0.69379	-4.45313	0.00461618	0.555667	-2.71959	TGM5
cg13393809	0.61446	3.38696	4.45312	0.00461623	0.555667	-2.7196	HDAC4
cg13824859	0.774743	-4.04701	4.45295	0.00461704	0.555667	-2.71966	ZBTB24
cg26613203	0.722646	-0.056759	4.45272	0.00461818	0.555667	-2.71974	CCL20
cg13575058	-1.25856	-4.89718	-4.45251	0.00461919	0.555667	-2.71981	MOBKL3
cg16660891	-0.541335	-1.1466	-4.45249	0.00461925	0.555667	-2.71982
cg25349034	-0.619082	0.206523	-4.45234	0.00461999	0.555667	-2.71987	WWTR1
cg16749242	-0.633167	-0.608166	-4.45206	0.00462134	0.555667	-2.71997
cg13435820	0.701434	1.75937	4.45193	0.00462196	0.555667	-2.72002
cg19473903	0.617586	-3.64797	4.45153	0.00462391	0.555667	-2.72016	LUC7L
cg11477415	0.600781	0.153667	4.45128	0.00462514	0.555667	-2.72025
cg16682989	0.966315	-3.68338	4.45111	0.00462594	0.555667	-2.72031	PPL
cg16752400	-0.585215	-0.734121	-4.45107	0.00462615	0.555667	-2.72033
cg16366355	-0.546746	-0.232397	-4.45094	0.00462678	0.555667	-2.72037
cg23531986	0.573484	0.621268	4.45093	0.00462683	0.555667	-2.72038
cg00215787	0.783551	0.973888	4.45066	0.00462816	0.555667	-2.72047
cg20713662	0.545735	-2.76371	4.45044	0.0046292	0.555667	-2.72055	MIR137HG
cg27130721	-0.646122	-2.65083	-4.45033	0.00462976	0.555667	-2.72059	MLPH
cg22006089	0.579094	-0.177163	4.4503	0.00462991	0.555667	-2.7206	GREM2
cg11633494	1.07937	-5.31135	4.45013	0.00463072	0.555667	-2.72066	C11orf65
cg07819175	-0.709645	0.424116	-4.45009	0.00463092	0.555667	-2.72068	LTN1
cg14415390	0.676844	3.06756	4.45005	0.00463113	0.555667	-2.72069	MMS19
cg05603881	0.664667	-1.98409	4.44995	0.00463161	0.555667	-2.72073	SHISA3
cg04151725	-0.550988	3.13823	-4.44993	0.00463167	0.555667	-2.72073
cg24427699	-0.624201	1.7135	-4.44984	0.00463212	0.555667	-2.72077	TLL2
cg21206050	0.546914	0.799031	4.44962	0.0046332	0.555667	-2.72084
cg16392213	0.555146	-2.01049	4.4496	0.00463328	0.555667	-2.72085	FEZF1
cg05106897	-0.542199	-3.56805	-4.44957	0.00463342	0.555667	-2.72086	PACSIN1
cg17497790	0.567439	-1.41568	4.44949	0.00463381	0.555667	-2.72089
cg18789498	-0.684013	1.21663	-4.44944	0.00463409	0.555667	-2.72091	SLC9A2
cg08273646	0.749903	2.78426	4.44908	0.00463581	0.555667	-2.72104
cg18659362	-0.619097	-0.218766	-4.44888	0.0046368	0.555667	-2.72111
cg19157626	0.570291	2.87563	4.44874	0.00463745	0.555667	-2.72116	MTMR2
cg03107726	0.571391	-0.594618	4.4487	0.00463767	0.555667	-2.72117
cg17371350	0.632144	-3.19478	4.44863	0.00463803	0.555667	-2.7212	ELP2P
cg05236728	0.561381	0.476253	4.44841	0.00463909	0.555667	-2.72128	PCED1B
cg05291666	0.565789	2.76864	4.44827	0.00463979	0.555667	-2.72133	ITPRIP
cg07504172	0.566792	-1.20022	4.44823	0.00463994	0.555667	-2.72134	TESPA1
cg15412634	0.56783	0.941939	4.44792	0.00464145	0.555667	-2.72145	RUNX1
cg09872519	0.616826	1.92403	4.44761	0.00464296	0.555667	-2.72156	IMMT
cg10562237	0.581545	-3.20295	4.4476	0.00464303	0.555667	-2.72157	SOX30
cg06500281	-0.541329	1.65852	-4.44724	0.00464479	0.555667	-2.7217
cg27057650	0.617955	-0.509229	4.44704	0.00464574	0.555667	-2.72176	IGDCC4
cg11024597	0.595937	1.04822	4.44685	0.00464668	0.555667	-2.72183	C2orf40
cg05254996	0.567945	0.424201	4.44671	0.00464735	0.555667	-2.72188
cg06781135	-0.672657	-2.23698	-4.44663	0.00464775	0.555667	-2.72191	LOC100270746
cg14580435	-0.559603	-0.858554	-4.44651	0.00464835	0.555667	-2.72196
cg07115542	-0.793975	-2.94517	-4.44628	0.00464949	0.555667	-2.72204	NKX2
cg00379266	0.697265	2.72886	4.446	0.00465082	0.555667	-2.72214	RBM16
cg27426220	0.625044	-2.29132	4.44595	0.00465109	0.555667	-2.72216	EPHA1
cg10324413	-0.54431	1.61285	-4.44592	0.00465121	0.555667	-2.72217	ARIH1
cg22024390	0.583645	-0.31388	4.4458	0.00465181	0.555667	-2.72221	DPF1
cg20314319	-0.580042	2.04681	-4.44567	0.00465246	0.555667	-2.72226	PGGT1B
cg25882314	-0.543232	-0.574145	-4.44563	0.00465263	0.555667	-2.72227
cg21115558	0.550306	-0.36511	4.44554	0.00465308	0.555667	-2.7223	DAAM2
cg09143576	0.882065	-4.68345	4.44545	0.0046535	0.555667	-2.72233	ZBTB48
cg00601124	0.585782	2.98623	4.44539	0.00465382	0.555667	-2.72236
cg01558040	-0.69303	-2.60204	-4.44531	0.00465422	0.555667	-2.72239	VANGL1
cg13716585	0.550516	0.881731	4.44507	0.00465539	0.555667	-2.72247
cg13984157	0.644033	1.17267	4.44484	0.00465649	0.555667	-2.72255	C11orf49
cg09318368	0.729351	2.72583	4.44476	0.00465687	0.555667	-2.72258
cg25616869	-0.559288	-0.224314	-4.44443	0.0046585	0.555667	-2.7227
cg06545213	-0.690846	-1.04256	-4.44441	0.00465858	0.555667	-2.72271	NNMT
cg06918467	0.549145	-3.00607	4.44426	0.00465933	0.555667	-2.72276	OLIG3
cg13840520	0.547622	-0.63947	4.4442	0.00465961	0.555667	-2.72278	IL16
cg23465465	0.597507	-2.1006	4.44354	0.00466286	0.555667	-2.72302	BTN3A2
cg02641288	-0.574622	-3.26754	-4.44342	0.00466343	0.555667	-2.72306	IRX4
cg10746396	0.552117	-0.107007	4.44327	0.0046642	0.555667	-2.72312	PCSK6
cg06932064	-0.550603	0.00274422	-4.44326	0.00466421	0.555667	-2.72312
cg14253027	-0.549745	-0.632559	-4.44311	0.00466498	0.555667	-2.72317	GFRA2
cg08558354	0.690398	0.963839	4.44307	0.00466518	0.555667	-2.72319
cg03355213	0.60484	-0.116177	4.44286	0.00466618	0.555667	-2.72326	CHMP4B
cg04568895	-0.602193	-1.62552	-4.44286	0.00466621	0.555667	-2.72326	APBB2
cg07207136	0.761917	2.81358	4.4428	0.00466646	0.555667	-2.72328	SMARCC1
cg08924893	0.549393	1.22528	4.44276	0.0046667	0.555667	-2.7233
cg08741064	0.595612	-0.934115	4.44256	0.00466765	0.555667	-2.72337
cg03420998	0.772834	-2.83898	4.44244	0.00466827	0.555667	-2.72341	GRID1
cg17420693	0.556232	0.900539	4.44227	0.00466908	0.555667	-2.72347	ATP8B4
cg05624196	-0.748929	-0.867026	-4.44208	0.00467001	0.555667	-2.72354	APOD
cg21699194	-1.02275	-0.314491	-4.44167	0.00467201	0.555667	-2.72369
cg00658016	0.739657	-2.30127	4.44165	0.00467214	0.555667	-2.7237	PIK3CA
cg06659660	0.555354	-0.305803	4.44153	0.0046727	0.555667	-2.72374	EFNB2
cg10022349	0.648875	1.28179	4.44153	0.0046727	0.555667	-2.72374	LTBP2
cg06789670	0.666434	1.22168	4.44145	0.00467309	0.555667	-2.72377	ANGPTL6
cg17244772	0.570502	2.01688	4.44143	0.00467321	0.555667	-2.72377	AMZ2
cg18667499	0.83285	-4.9433	4.4414	0.00467337	0.555667	-2.72379	SMPD1
cg01793008	0.614632	2.0156	4.44137	0.0046735	0.555667	-2.7238
cg25296465	-0.572198	2.34068	-4.44128	0.00467392	0.555667	-2.72383	MUC20
cg03330696	0.624425	-0.695894	4.4412	0.00467435	0.555667	-2.72386	PTPN14
cg12910851	0.629714	2.79313	4.44093	0.00467567	0.555667	-2.72395	IL1R2
cg16624091	0.549113	-4.24572	4.44092	0.00467572	0.555667	-2.72396	SFRS12IP1
cg21546226	-0.66413	0.240113	-4.44089	0.00467586	0.555667	-2.72397
cg03592045	-0.643936	1.84145	-4.4408	0.00467631	0.555667	-2.724	SLC10A7
cg19188597	-0.579571	-1.31797	-4.44049	0.00467783	0.555667	-2.72411
cg15071611	0.651629	-4.1659	4.43995	0.00468048	0.555667	-2.7243	C11orf70
cg16239783	0.558434	1.24106	4.43993	0.0046806	0.555667	-2.72431	PKNOX2
cg08189964	0.633601	2.38244	4.43978	0.00468131	0.555667	-2.72437	TXK
cg23872756	-0.556163	-2.29925	-4.43972	0.00468159	0.555667	-2.72439	TOX2
cg21907113	-0.645759	3.00522	-4.43944	0.00468298	0.555667	-2.72449
cg05144042	-0.570412	0.855949	-4.43906	0.00468486	0.555667	-2.72462	NCKAP1
cg05987114	0.554895	1.83423	4.43895	0.00468539	0.555667	-2.72466	CDKAL1
cg16813942	0.643503	2.81785	4.43892	0.00468555	0.555667	-2.72467
cg22042144	-0.564848	-4.32419	-4.43885	0.00468588	0.555667	-2.7247	RCOR3
cg02819287	0.628231	2.07124	4.4387	0.00468665	0.555667	-2.72475	RUNX2
cg25998794	-0.563198	-0.97332	-4.43868	0.00468671	0.555667	-2.72476	PACS2
cg00119188	0.648016	-0.831966	4.43866	0.00468681	0.555667	-2.72477	PLXNC1
cg04512966	0.54314	-0.619093	4.43865	0.00468685	0.555667	-2.72477	DPP4
cg05648010	-0.570415	-3.81186	-4.43855	0.00468736	0.555667	-2.72481
cg23654844	0.597055	-2.05987	4.43821	0.00468902	0.555667	-2.72493	ILF2
cg25504403	-0.982421	-4.03277	-4.4382	0.0046891	0.555667	-2.72493	ORAOV1
cg15966006	0.600978	-0.542981	4.43786	0.00469077	0.555667	-2.72505	IL2RB
cg11137074	0.601638	0.782263	4.4378	0.00469106	0.555667	-2.72507	CLMN
cg22402545	-0.772173	-3.40388	-4.4377	0.00469154	0.555667	-2.72511	YME1L1
cg15417249	0.56398	1.04513	4.43748	0.00469263	0.555667	-2.72519
cg02853428	-0.61765	2.33676	-4.43738	0.00469312	0.555667	-2.72523
cg03733506	-0.659083	0.691485	-4.43722	0.00469393	0.555667	-2.72528	CD276
cg12177851	0.591984	0.64247	4.43722	0.00469394	0.555667	-2.72528
cg08870914	-0.545725	-0.0337106	-4.43705	0.00469477	0.555667	-2.72535
cg08662213	0.75928	2.60211	4.43701	0.00469493	0.555667	-2.72536	SPAG16
cg06717097	0.543174	1.11321	4.4369	0.00469551	0.555667	-2.7254	MBTPS1
cg18325521	-0.579862	1.54977	-4.43621	0.0046989	0.555667	-2.72565	C12orf77
cg10090699	0.612204	0.874409	4.43606	0.00469962	0.555667	-2.7257
cg01752051	0.619584	0.964185	4.43597	0.0047001	0.555667	-2.72573
cg26014699	0.543536	-0.0842671	4.43574	0.00470124	0.555667	-2.72582	SLC1A5
cg12929160	0.656288	0.582848	4.4357	0.00470141	0.555667	-2.72583
cg19955105	-0.54101	2.33664	-4.43566	0.0047016	0.555667	-2.72584	CLIP4
cg05608541	0.59624	0.321838	4.43561	0.00470185	0.555667	-2.72586	C11orf21
cg13526032	0.581103	-4.51469	4.43542	0.00470282	0.555667	-2.72593	STK17A
cg19051666	0.546202	1.82606	4.43538	0.004703	0.555667	-2.72594
cg09123455	0.779302	1.47555	4.43535	0.00470317	0.555667	-2.72596
cg09572857	0.578551	-1.22408	4.43535	0.00470317	0.555667	-2.72596	SOX9
cg07858195	-0.679927	3.57167	-4.43523	0.00470372	0.555667	-2.726	COL23A1
cg24605576	0.729815	0.0975304	4.43502	0.00470478	0.555667	-2.72607	RPTOR
cg21604970	-0.538583	0.980961	-4.43475	0.0047061	0.555667	-2.72617	ST6GALNAC5
cg13814485	0.671378	-3.12956	4.43446	0.00470757	0.555667	-2.72628	FLJ45983
cg10661141	-0.616161	-0.272282	-4.43388	0.00471041	0.555667	-2.72648
cg09514174	-0.662499	-2.19808	-4.43384	0.00471061	0.555667	-2.7265	OSCP1
cg25029696	0.838745	1.86401	4.43384	0.00471062	0.555667	-2.7265	AHI1
cg25397258	0.628945	-2.03217	4.43383	0.00471068	0.555667	-2.7265
cg10282345	0.65951	-4.78973	4.43379	0.00471086	0.555667	-2.72651	FOS
cg23052776	0.631074	0.935203	4.43367	0.00471148	0.555667	-2.72656
cg00601890	-0.832941	-0.862486	-4.43356	0.004712	0.555667	-2.7266
cg07218820	0.617187	2.4315	4.43355	0.00471206	0.555667	-2.7266	PIWIL2
cg06994022	-0.564403	-1.09596	-4.43348	0.00471241	0.555667	-2.72663
cg10166283	-1.10714	-3.71806	-4.4334	0.00471279	0.555667	-2.72665	ZNF229
cg24867814	0.619189	-4.36247	4.43328	0.0047134	0.555667	-2.7267	RABEP2
cg15962136	0.60783	0.609279	4.43323	0.00471363	0.555667	-2.72671
cg06357438	-0.711583	2.38097	-4.43299	0.00471486	0.555667	-2.7268
cg11136343	0.582764	-0.130014	4.43296	0.00471498	0.555667	-2.72681
cg01795959	-0.550658	0.525783	-4.43277	0.00471592	0.555667	-2.72688
cg08822075	0.627792	-0.910683	4.43275	0.00471605	0.555667	-2.72689	NFE2L3
cg05779048	-0.556061	-0.00391875	-4.43264	0.00471657	0.555667	-2.72693
cg05630470	-0.552863	0.238911	-4.43257	0.00471692	0.555667	-2.72695	C12orf54
cg07865091	-0.640133	-1.87739	-4.4321	0.00471925	0.555667	-2.72712	MPL
cg03768057	0.612117	1.62654	4.43198	0.00471982	0.555667	-2.72716	C1orf129
cg06158533	-0.867562	-3.79729	-4.43195	0.00471998	0.555667	-2.72717	TMEM180
cg20947017	0.541573	-0.54828	4.43194	0.00472005	0.555667	-2.72718
cg00009364	-0.664535	-3.7808	-4.43172	0.00472115	0.555667	-2.72726	PELI2
cg15908186	-0.540087	-3.95437	-4.43172	0.00472116	0.555667	-2.72726	C14orf37
cg26033765	0.539425	-0.831148	4.43116	0.00472392	0.555667	-2.72746	LOC101929524
cg07703782	0.618119	0.200021	4.43112	0.00472411	0.555667	-2.72747	MLLT10
cg00690232	-0.793813	2.39204	-4.43097	0.00472486	0.555667	-2.72753	PSIP1
cg19030331	0.568781	1.04027	4.43086	0.00472541	0.555667	-2.72757	OLFML1
cg03858102	0.754207	0.00744767	4.43086	0.00472541	0.555667	-2.72757
cg21212084	0.629357	-0.156432	4.43085	0.00472548	0.555667	-2.72757	MAPKAPK3
cg25730711	0.816563	0.839544	4.43079	0.00472577	0.555667	-2.72759
cg09721727	0.554419	-0.14183	4.43078	0.0047258	0.555667	-2.7276
cg00523532	-0.591512	3.37308	-4.43075	0.00472594	0.555667	-2.72761	ADAP1
cg20929474	0.590635	2.69981	4.43044	0.00472753	0.555667	-2.72772	TNFRSF8
cg11795809	0.590658	0.0453234	4.43036	0.00472788	0.555667	-2.72775	UNQ6494
ch.1.3947147F	-0.748574	-4.42518	-4.43033	0.00472804	0.555667	-2.72776	ATP2B4
cg02313829	-0.805077	3.45315	-4.43023	0.00472855	0.555667	-2.72779	KLHL35
cg21812277	0.674431	-2.36598	4.42999	0.00472974	0.555667	-2.72788	PARP4
cg13848206	0.539423	-0.59398	4.42996	0.0047299	0.555667	-2.72789
cg11814539	0.665716	1.68911	4.42985	0.00473044	0.555667	-2.72793	C1orf228
cg10452448	0.581426	-1.40217	4.42972	0.00473107	0.555667	-2.72798	PRIMPOL
cg26200481	0.733576	-2.65995	4.42955	0.00473192	0.555667	-2.72804	RBM39
cg11858843	-0.559554	-1.0799	-4.42952	0.00473208	0.555667	-2.72805
cg10828721	0.548758	-2.79736	4.42952	0.0047321	0.555667	-2.72805
cg08384637	-0.540011	-3.99719	-4.42938	0.00473276	0.555667	-2.7281	FOXC2
cg06662976	0.588442	-4.10229	4.42932	0.00473308	0.555667	-2.72812
cg19050450	0.609193	0.0458615	4.42906	0.00473439	0.555667	-2.72822	CHST11
cg02227919	0.650947	-1.7681	4.42897	0.0047348	0.555667	-2.72825	LOC440925
cg11580828	0.586372	-4.12246	4.42897	0.00473482	0.555667	-2.72825	ERMAP
cg20956171	-0.563052	3.28539	-4.42893	0.00473502	0.555667	-2.72826	MED13L
cg11862001	-0.728182	-0.782468	-4.42865	0.00473641	0.555667	-2.72836
cg06943267	-0.586845	2.36146	-4.42833	0.00473801	0.555667	-2.72848	PXK
cg11740099	0.562604	-2.28124	4.42826	0.00473837	0.555667	-2.7285	SECTM1
cg03204907	-0.584947	0.262054	-4.42815	0.00473891	0.555667	-2.72854	SNX29
cg14063402	-0.620567	2.43299	-4.42804	0.00473946	0.555667	-2.72858	LSP1
cg07913137	0.63527	2.74623	4.42803	0.00473949	0.555667	-2.72858	DIAPH3
cg13618145	0.624412	0.294878	4.428	0.00473965	0.555667	-2.7286
cg07198888	-0.56702	-0.517323	-4.42797	0.00473981	0.555667	-2.72861
cg01857718	-0.549092	-0.177542	-4.42764	0.00474142	0.555667	-2.72872
cg10881128	-0.601255	-2.31092	-4.42756	0.00474185	0.555667	-2.72876	PTPRF
cg17070859	-0.56557	2.90642	-4.42746	0.00474235	0.555667	-2.72879	ABR
cg12135769	0.722924	3.1008	4.42687	0.00474528	0.555667	-2.729	ZNF197
cg24723756	-0.558402	-1.65566	-4.4266	0.00474665	0.555667	-2.7291	NTN1
cg25416719	-0.615933	2.83026	-4.42626	0.00474835	0.555667	-2.72922	ATXN7L1
cg25926358	0.543354	-4.27195	4.42563	0.00475147	0.555667	-2.72945	FGF9
cg17044159	0.61152	-0.276335	4.42545	0.00475241	0.555667	-2.72952
cg16935031	0.606896	0.620699	4.42543	0.00475251	0.555667	-2.72952
cg03992447	0.679237	2.36936	4.42535	0.00475289	0.555667	-2.72955
cg04555107	-0.567724	-0.124423	-4.42525	0.0047534	0.555667	-2.72959	KIAA0247
cg06085541	0.542279	-0.246895	4.42496	0.00475485	0.555667	-2.72969	TGFBR2
cg03592824	-0.592571	-0.527784	-4.42483	0.00475548	0.555667	-2.72974	STYXL1
cg22819833	0.683791	-1.60298	4.42479	0.00475568	0.555667	-2.72975	STAT4
cg21079003	-0.585583	-2.11187	-4.4245	0.00475713	0.555667	-2.72986	RGMA
cg13876048	0.659943	-3.71037	4.42449	0.0047572	0.555667	-2.72986	PQLC3
cg07450135	0.560251	-3.05278	4.42437	0.0047578	0.555667	-2.7299	HDAC11
cg09631394	0.59361	-0.239411	4.42421	0.0047586	0.555667	-2.72996
cg19823910	-0.607617	0.0623003	-4.42347	0.00476229	0.555667	-2.73023	MMP2
cg06966110	-0.670115	-2.21386	-4.42344	0.00476247	0.555667	-2.73024	PTDSS2
cg17117823	-0.713153	1.28597	-4.42335	0.00476291	0.555667	-2.73027	VPS13B
cg26162691	0.706224	0.780467	4.42311	0.00476412	0.555667	-2.73036	KALRN
cg25165821	-0.591735	1.49926	-4.42304	0.00476444	0.555667	-2.73038	C6
cg08872332	0.802207	-1.52882	4.42302	0.00476456	0.555667	-2.73039	AGPAT5
cg11197202	-0.600477	-3.34735	-4.42285	0.00476543	0.555667	-2.73045	C11orf30
cg01950921	-0.839448	2.03088	-4.42249	0.00476722	0.555667	-2.73058
cg27216721	-0.603264	-2.55288	-4.42218	0.00476878	0.555667	-2.73069
cg18995340	-0.558537	-0.39659	-4.42211	0.00476911	0.555667	-2.73072
cg16861537	0.546811	0.770613	4.42164	0.00477151	0.555667	-2.73089	LPCAT2
cg16124975	0.580989	0.426808	4.42139	0.00477276	0.555667	-2.73098	ASPSCR1
cg27262870	-0.637912	0.0852094	-4.42137	0.00477285	0.555667	-2.73099	LOC399959
cg13515834	0.54668	0.949829	4.42135	0.00477296	0.555667	-2.73099	LOC101927239
cg07485401	-0.766135	1.98968	-4.4213	0.00477321	0.555667	-2.73101	KIAA1486
cg00097144	-0.571189	2.82505	-4.42111	0.00477418	0.555667	-2.73108	RFC1
cg19730560	0.587287	0.319357	4.42065	0.00477645	0.555667	-2.73124
cg01441127	0.538188	1.36703	4.42049	0.00477727	0.555667	-2.7313	MR1
cg05772849	-0.589853	2.16842	-4.42044	0.00477755	0.555667	-2.73132
cg01148860	0.549761	-0.305059	4.4202	0.00477873	0.555667	-2.73141	PLCXD3
cg12042264	0.562324	0.669903	4.42004	0.00477955	0.555667	-2.73147
cg25443884	-0.675721	-1.8052	-4.41996	0.00477994	0.555667	-2.7315	SLC39A11
ch.17.53379803R	0.712217	-3.95356	4.41994	0.00478007	0.555667	-2.7315
cg23485307	0.594942	-0.680825	4.4199	0.00478025	0.555667	-2.73152	TGFBR2
cg04917795	-0.870044	-4.61857	-4.41978	0.00478085	0.555667	-2.73156	MAPRE3
cg18220774	0.604839	-0.153651	4.41978	0.00478087	0.555667	-2.73156
cg05251646	0.611471	-0.430062	4.41975	0.00478098	0.555667	-2.73157
cg13559478	0.758621	-4.32707	4.41971	0.00478122	0.555667	-2.73159	ZNF783
cg05134945	-0.718852	-2.48033	-4.41937	0.00478291	0.555667	-2.73171
cg06500090	-0.552774	0.59165	-4.41935	0.004783	0.555667	-2.73171
cg16676300	-0.700973	-4.22616	-4.4192	0.00478377	0.555667	-2.73177	YY1AP1
cg06273077	0.665857	2.73327	4.4192	0.00478377	0.555667	-2.73177	LAP3
cg01382502	0.587893	0.466839	4.41894	0.00478507	0.555667	-2.73186	EEF2K
cg06098138	-0.563009	2.21485	-4.41866	0.00478647	0.555667	-2.73196	ACTR8
cg13386331	0.562622	0.382707	4.41863	0.00478667	0.555667	-2.73198	TMEM57
cg15337846	-0.69996	0.0270435	-4.41852	0.00478719	0.555667	-2.73201	ANGPTL1
cg23289231	0.584917	-1.72619	4.41834	0.00478813	0.555667	-2.73208	PPP2R2B
cg15962969	-0.564053	-0.862205	-4.4183	0.00478832	0.555667	-2.73209	NHSL1
cg14164242	0.537265	0.00398368	4.41821	0.00478875	0.555667	-2.73213
cg06832246	0.575837	2.421	4.41794	0.00479013	0.555667	-2.73222	C11orf75
cg11748131	-0.544543	-0.961824	-4.41787	0.00479049	0.555667	-2.73225	SEC24B
cg19909613	0.604382	1.15587	4.41779	0.0047909	0.555667	-2.73228	TTC35
cg02767673	0.849943	1.81274	4.41761	0.00479181	0.555667	-2.73234	CLIP4
cg08282882	-0.551778	-0.274765	-4.41753	0.00479219	0.555667	-2.73237	LDLRAD4
cg17065618	0.539141	0.619447	4.41697	0.00479502	0.555667	-2.73257	USP10
cg17559034	-0.644868	0.976434	-4.4169	0.00479537	0.555667	-2.7326
cg16391294	0.563163	0.67478	4.41677	0.00479605	0.555667	-2.73265	LRP1B
cg19302722	0.794216	-3.72928	4.41667	0.00479654	0.555667	-2.73268
cg13416893	-0.6833	3.75788	-4.41611	0.00479939	0.555667	-2.73289	ZNF750
cg26068141	-0.597467	-4.02382	-4.41611	0.0047994	0.555667	-2.73289	NCOA2
cg25893458	-0.601167	2.49365	-4.41608	0.00479952	0.555667	-2.7329	RYR3
cg25492421	0.596615	2.74248	4.41593	0.00480027	0.555667	-2.73295	SRP72
cg17262058	-0.561719	-0.949305	-4.41487	0.00480567	0.555667	-2.73334
cg25157817	0.608698	-0.697204	4.41474	0.00480632	0.555667	-2.73338	MB
cg15502864	-0.708411	-4.46281	-4.41451	0.0048075	0.555667	-2.73347	TWF2
cg08569180	-0.541114	-0.908125	-4.41447	0.00480767	0.555667	-2.73348
cg06951565	0.578825	-0.369118	4.41446	0.00480775	0.555667	-2.73348	GRM6
cg04706904	0.706135	-4.9756	4.41415	0.0048093	0.555667	-2.73359
cg05959111	-0.797143	2.37373	-4.41414	0.00480934	0.555667	-2.7336	LPGAT1
cg17902894	0.626532	-0.165114	4.41377	0.00481125	0.555667	-2.73373
cg13565702	-0.549996	-1.44315	-4.41375	0.00481131	0.555667	-2.73374	USP7
cg27290532	0.589151	0.348254	4.41374	0.00481139	0.555667	-2.73374
cg25667144	0.912565	3.01382	4.41356	0.00481228	0.555667	-2.73381	RPS6KC1
cg06051130	-0.55392	-0.0191256	-4.41317	0.00481428	0.555667	-2.73395
cg02639359	0.548822	0.869629	4.41315	0.00481437	0.555667	-2.73396	FCHO1
cg14835057	0.724136	-4.11668	4.41308	0.00481473	0.555667	-2.73398	GPR27
cg11226403	0.57366	2.25249	4.41302	0.00481505	0.555667	-2.734	PTPRS
cg09303549	0.543105	-2.40862	4.4129	0.00481564	0.555667	-2.73405
cg26839508	0.539728	-2.48325	4.41278	0.00481626	0.555667	-2.73409	HIPK3
cg18614381	0.659748	0.269205	4.41267	0.0048168	0.555667	-2.73413
cg12739657	-0.610864	2.51046	-4.41263	0.00481703	0.555667	-2.73415	KITLG
cg11284316	0.551643	-2.51624	4.41261	0.00481712	0.555667	-2.73415	UNC80
cg27553162	0.619094	-2.82343	4.4125	0.00481767	0.555667	-2.73419	XKR7
cg07157398	0.777123	0.589097	4.41231	0.00481864	0.555667	-2.73426	B3GNTL1
cg00025216	-0.65103	1.06248	-4.41207	0.00481988	0.555667	-2.73435
cg20698105	-0.636524	2.35178	-4.41206	0.0048199	0.555667	-2.73435
cg23316777	0.708823	1.66546	4.41201	0.00482015	0.555667	-2.73437	RSBN1
cg20896113	0.670373	-2.72216	4.41187	0.00482088	0.555667	-2.73442	RFX4
cg10452799	0.621079	0.878909	4.41181	0.00482116	0.555667	-2.73444
cg00428334	0.578917	-0.732729	4.41169	0.0048218	0.555667	-2.73449	PDE4D
cg09804220	-0.647698	-3.70338	-4.41168	0.00482183	0.555667	-2.73449	MCL1
cg11359270	-0.554253	0.696625	-4.41164	0.00482203	0.555667	-2.7345
cg00320433	-0.618405	1.85744	-4.4115	0.00482274	0.555667	-2.73455	DNAJC8
cg21654383	-1.06695	-3.48974	-4.41133	0.00482364	0.555667	-2.73462
cg03978682	0.558664	1.16044	4.41104	0.00482511	0.555667	-2.73472	ARL15
cg07044380	-0.62945	1.58574	-4.41075	0.00482655	0.555667	-2.73482	SNX14
cg15293799	0.572493	0.185368	4.41072	0.00482673	0.555667	-2.73484	ALX3
cg21643939	-0.681703	-1.1901	-4.41071	0.00482679	0.555667	-2.73484
cg10969568	0.596117	1.35925	4.41066	0.00482705	0.555667	-2.73486
cg27086701	0.608735	0.569116	4.41063	0.00482719	0.555667	-2.73487	SLC1A3
cg10121929	1.00417	3.3436	4.4103	0.00482884	0.555667	-2.73499
cg22646311	-0.612784	-2.23489	-4.41024	0.00482916	0.555667	-2.73501
cg04760448	-0.565609	-0.720515	-4.41005	0.00483016	0.555667	-2.73508	COL18A1
cg09177306	0.663991	2.518	4.41	0.00483041	0.555667	-2.7351	CCT2
cg15744359	-0.574817	-4.61558	-4.40959	0.00483247	0.555667	-2.73525	LRRC67
cg09813782	0.900388	2.74607	4.40949	0.00483298	0.555667	-2.73528
cg11865413	0.608021	-4.22723	4.40938	0.00483356	0.555667	-2.73532
cg03660603	-0.553852	0.454455	-4.40933	0.00483383	0.555667	-2.73534	VGLL3
cg10868445	-0.577068	-1.49735	-4.4093	0.00483394	0.555667	-2.73535
cg00018212	-0.820151	2.37738	-4.40901	0.00483542	0.555667	-2.73545	CENPE
cg13596415	0.622948	-0.0507478	4.40901	0.00483543	0.555667	-2.73546	SPIDR
cg27369423	0.540162	-1.33339	4.40881	0.00483647	0.555667	-2.73553	DKFZP434H168
cg19317211	0.865152	-1.14805	4.40862	0.00483741	0.555667	-2.7356
cg12992385	-0.539296	-3.24931	-4.40857	0.00483769	0.555667	-2.73562
cg05979232	0.537414	0.284005	4.40854	0.00483785	0.555667	-2.73563	C10orf105
cg03341276	0.542729	0.364927	4.40845	0.00483828	0.555667	-2.73566
cg06792448	-0.561438	2.75776	-4.4083	0.00483906	0.555667	-2.73571	MIR432
cg17400905	0.616512	-1.75897	4.40817	0.00483974	0.555667	-2.73576	EPSTI1
cg04522529	-0.56755	-2.39676	-4.40807	0.00484023	0.555667	-2.7358	GRM5
cg04621795	-0.61206	3.92962	-4.40726	0.00484436	0.555667	-2.73609	BRD9
cg14035714	0.897156	-2.0404	4.40724	0.00484446	0.555667	-2.7361
cg01727845	0.60493	2.35409	4.40721	0.00484465	0.555667	-2.73611	C10orf107
cg15459537	0.588729	0.892215	4.40719	0.00484472	0.555667	-2.73612	ARPP
cg10371998	-0.684813	2.74104	-4.40711	0.00484515	0.555667	-2.73615	RBAK
cg05129951	-0.627364	-3.38818	-4.40696	0.00484592	0.555667	-2.7362	DEGS2
cg14524290	-0.548774	0.704743	-4.40684	0.00484653	0.555667	-2.73624	KCCAT333
cg14141469	-0.55399	0.476494	-4.40626	0.00484951	0.555667	-2.73646	SOCS5
cg01519464	0.577995	1.77649	4.40622	0.00484969	0.555667	-2.73647	RCAN3
cg09067351	0.565462	2.86248	4.40569	0.0048524	0.555667	-2.73666	BMPR1A
cg00496121	-0.884827	3.18733	-4.40564	0.00485264	0.555667	-2.73668	PPP2R5E
cg24995855	0.644554	1.41613	4.40538	0.00485402	0.555667	-2.73677	KLRK1
cg18575710	0.535511	1.00766	4.40537	0.00485405	0.555667	-2.73678	TTC28
cg23000309	0.56678	2.69525	4.40532	0.0048543	0.555667	-2.73679	FLRT2
cg00620629	0.583206	-4.51908	4.4053	0.0048544	0.555667	-2.7368	ZUFSP
cg12815372	0.543798	-2.51981	4.4053	0.00485443	0.555667	-2.7368
cg26035961	0.639067	2.42599	4.40522	0.00485482	0.555667	-2.73683
cg14847215	-0.87612	-2.87795	-4.40517	0.00485506	0.555667	-2.73685	LINC01089
cg11366701	0.541358	-0.171623	4.40489	0.00485652	0.555667	-2.73695	KLF13
cg18309938	1.04908	3.23421	4.40473	0.00485733	0.555667	-2.73701	LRRC9
cg19010054	-0.558982	-2.77989	-4.40468	0.00485757	0.555667	-2.73703
cg23712405	1.17918	-2.21746	4.40463	0.00485786	0.555667	-2.73705	BTBD8
cg02202923	0.652907	0.454288	4.40457	0.00485816	0.555667	-2.73707
cg03281257	0.709881	-0.650014	4.40447	0.00485868	0.555667	-2.7371	SNCA
cg00064415	-0.575211	-3.48287	-4.40437	0.0048592	0.555667	-2.73714
cg07483726	-0.583575	2.7237	-4.40418	0.00486015	0.555667	-2.73721	NXN
cg00602889	-0.573257	-1.34073	-4.40416	0.00486023	0.555667	-2.73721
cg24148074	-0.599957	-4.48769	-4.40385	0.00486184	0.555667	-2.73733	LINC01572
cg20731533	-0.691447	-4.07794	-4.40381	0.00486204	0.555667	-2.73734	CAPNS1
cg08991104	0.689785	1.27053	4.40373	0.00486244	0.555667	-2.73737	NUDCD3
cg03326399	0.558573	3.52928	4.40368	0.00486271	0.555667	-2.73739	SND1
cg24346328	0.679177	2.78352	4.40365	0.00486286	0.555667	-2.7374
cg18863077	0.720293	-3.79675	4.40339	0.00486422	0.555667	-2.7375	SH3YL1
cg15938442	-0.591112	0.817289	-4.40335	0.00486442	0.555667	-2.73751
cg19091677	-0.7801	-4.28558	-4.40332	0.00486456	0.555667	-2.73752	HMGB2
cg17650305	0.549699	-1.02516	4.40291	0.00486669	0.555667	-2.73767	IQSEC1
cg04256891	0.594788	0.351394	4.40244	0.00486909	0.555667	-2.73784	CNNM4
cg01558195	-1.00798	4.10217	-4.40196	0.00487154	0.555667	-2.73801	CUX1
cg04308589	-0.63784	0.0736562	-4.40175	0.00487264	0.555667	-2.73809	KCNMA1
cg02037794	-0.558801	-1.3779	-4.40158	0.0048735	0.555667	-2.73815	C6orf145
cg09904982	-0.581978	2.01441	-4.40147	0.0048741	0.555667	-2.73819	LINC01317
cg13574411	0.570706	1.20339	4.40139	0.0048745	0.555667	-2.73822
cg07107633	0.546054	2.78691	4.40126	0.00487516	0.555667	-2.73827
cg11476571	0.560091	1.454	4.40101	0.00487646	0.555667	-2.73836	BCL2
cg27377213	0.611217	-0.130099	4.40091	0.00487696	0.555667	-2.7384	PPP1R16B
cg23573148	-0.61482	1.28238	-4.40077	0.0048777	0.555667	-2.73845	DPH6
cg16186097	0.534338	0.474963	4.40075	0.00487781	0.555667	-2.73846	ATXN1
cg16505927	0.67642	4.23144	4.40073	0.0048779	0.555667	-2.73846	SPATA22
cg24300099	0.585087	1.12325	4.40055	0.0048788	0.555667	-2.73853	LMO1
cg06271720	0.574633	1.90425	4.40031	0.00488004	0.555667	-2.73861
cg07575494	0.860397	-3.3297	4.40023	0.00488049	0.555667	-2.73865	CCDC88A
cg14733989	0.594069	-4.44466	4.3999	0.00488219	0.555667	-2.73877	PGLS
cg18064864	0.630239	2.55862	4.39958	0.00488381	0.555667	-2.73888
cg03017297	0.57237	2.24181	4.39898	0.00488693	0.555667	-2.7391
cg12811582	0.686267	0.93313	4.39894	0.00488714	0.555667	-2.73911	METTL9
cg13138952	-0.727502	-3.79769	-4.39878	0.00488797	0.555667	-2.73917
cg06735481	-0.594473	2.48837	-4.39857	0.00488904	0.555667	-2.73925	INSL6
cg01745629	-0.659052	-3.94654	-4.3985	0.00488942	0.555667	-2.73927	UBE2CBP
cg22978087	0.971205	-3.88814	4.39801	0.00489191	0.555667	-2.73945	NEFL
cg20625767	-0.541623	2.81859	-4.39792	0.00489237	0.555667	-2.73948	CSTF3
cg04808339	-0.74827	3.08029	-4.39788	0.00489262	0.555667	-2.7395
cg10384494	0.572011	2.41362	4.39762	0.00489392	0.555667	-2.73959
cg12655781	-0.563507	0.337836	-4.39745	0.00489481	0.555667	-2.73965	LSM2
cg15800420	0.535292	-0.282015	4.39744	0.00489489	0.555667	-2.73966
cg05519104	0.651887	-0.741829	4.39742	0.00489497	0.555667	-2.73967	SLC38A11
cg25412017	0.647747	-3.2168	4.3973	0.00489562	0.555667	-2.73971
cg24970361	0.585064	-1.11473	4.39721	0.00489607	0.555667	-2.73974
cg07406655	-0.554537	0.36281	-4.3969	0.00489767	0.555667	-2.73986	CHD9
cg00631272	0.767674	1.27324	4.39688	0.00489776	0.555667	-2.73986	TFAMP1
cg03679637	0.580116	-0.000401731	4.39653	0.00489959	0.555667	-2.73999
cg00320027	0.832406	-3.612	4.39645	0.00489999	0.555667	-2.74002	PABPC1
cg18848308	-0.623627	3.65971	-4.39641	0.00490023	0.555667	-2.74004	MED6
cg09692129	0.666764	-4.31449	4.3964	0.00490026	0.555667	-2.74004
cg14765802	-0.643333	-1.52543	-4.39634	0.00490059	0.555667	-2.74006	INADL
cg14430698	-0.64757	1.0478	-4.39629	0.00490081	0.555667	-2.74008
cg25219359	-0.567486	-1.30018	-4.39626	0.00490098	0.555667	-2.74009
cg17420659	0.578421	-4.68434	4.39613	0.00490166	0.555667	-2.74014	ATM
cg04656330	-0.68603	-3.74157	-4.39612	0.00490173	0.555667	-2.74014	PNKD
cg05023736	0.56241	3.22575	4.39592	0.00490277	0.555667	-2.74021	GNPTAB
cg02983911	0.639805	0.234441	4.39541	0.00490537	0.555667	-2.7404	BPI
cg09131122	0.556511	-3.81755	4.39517	0.00490662	0.555667	-2.74048	CARD10
cg15735239	-0.554544	1.86173	-4.3951	0.00490702	0.555667	-2.74051	LINC01192
cg25325322	0.542312	0.477389	4.39509	0.00490703	0.555667	-2.74051	C2orf89
cg16906831	-0.688801	-0.824694	-4.39492	0.00490793	0.555667	-2.74058	MSANTD3
cg15867494	-0.693995	0.43677	-4.39485	0.0049083	0.555667	-2.7406
cg18489876	-0.705061	1.85926	-4.39453	0.00490993	0.555667	-2.74072	GTDC1
cg10096139	-0.540195	0.285493	-4.39421	0.00491161	0.555667	-2.74084	LOC100422737
cg16152613	0.557662	2.02954	4.39408	0.00491228	0.555667	-2.74088	DNM1L
cg01495416	0.664404	0.827622	4.39404	0.0049125	0.555667	-2.7409
cg23089491	-0.534543	2.45144	-4.39401	0.00491266	0.555667	-2.74091	ZNF280D
cg03781727	0.575345	-1.20615	4.39379	0.00491379	0.555667	-2.74099
cg12195273	0.541466	-2.41933	4.39369	0.00491429	0.555667	-2.74102	CYTSB
cg04426621	-0.653442	-1.43564	-4.39368	0.00491436	0.555667	-2.74103
cg14467794	-0.539321	-1.10409	-4.39345	0.00491557	0.555667	-2.74111
cg14214233	1.04885	1.82936	4.3934	0.00491582	0.555667	-2.74113
cg14308311	-0.65895	-0.822162	-4.39327	0.00491652	0.555667	-2.74118	SUSD1
cg14869070	0.585205	1.27119	4.39287	0.0049186	0.555667	-2.74133
cg27135057	0.536372	-0.53893	4.39234	0.00492135	0.555667	-2.74152	FOXP1
cg00980751	-0.78779	2.21601	-4.3922	0.00492208	0.555667	-2.74157	LIN54
cg07102667	-0.566058	3.37715	-4.3921	0.0049226	0.555667	-2.74161	SLC12A6
cg25278593	0.566213	2.40641	4.39206	0.00492278	0.555667	-2.74162	FOXK1
cg12143168	-0.807734	-3.63752	-4.39193	0.00492346	0.555667	-2.74167	LY6E
cg22876011	-0.59438	2.99463	-4.39192	0.00492351	0.555667	-2.74167	ANKRD44
cg18959150	-0.751379	2.44372	-4.3919	0.00492361	0.555667	-2.74168
cg03998835	0.741635	-0.848719	4.39183	0.00492397	0.555667	-2.7417
cg03011439	-0.734348	0.886162	-4.39169	0.00492473	0.555667	-2.74176
cg00127894	0.570991	-4.06774	4.39164	0.00492498	0.555667	-2.74177	MCF2L
cg18812629	-0.622632	0.348047	-4.39163	0.00492504	0.555667	-2.74178
cg16743940	0.550954	0.0195075	4.39156	0.0049254	0.555667	-2.7418
cg04071689	0.945598	3.90402	4.39155	0.00492545	0.555667	-2.74181
cg21105131	-0.569042	-2.22556	-4.39141	0.00492616	0.555667	-2.74185	SPAG6
cg02095589	0.559507	-0.745955	4.39133	0.0049266	0.555667	-2.74189	EPHX4
cg25959239	-0.924915	-4.73592	-4.39129	0.00492678	0.555667	-2.7419	LARP6
cg02125941	-0.779026	2.12341	-4.3912	0.00492726	0.555667	-2.74193	NEGR1
cg03735233	0.534018	-0.284972	4.39106	0.00492799	0.555667	-2.74198	SLC7A6
cg27383951	0.551845	1.13406	4.39099	0.00492838	0.555667	-2.74201	TRIM24
cg25121292	0.559137	-0.727365	4.39081	0.00492933	0.555667	-2.74208
cg05823823	0.533283	0.699634	4.39078	0.00492945	0.555667	-2.74209	ITPR2
cg07031129	-0.650684	-1.34719	-4.3906	0.0049304	0.555667	-2.74215
cg05694331	-0.668853	1.10392	-4.39056	0.00493059	0.555667	-2.74217	SH3D21
cg26544448	0.595232	-3.91086	4.39056	0.0049306	0.555667	-2.74217	SETDB2
cg19381368	-0.593147	-4.49837	-4.39047	0.00493108	0.555667	-2.7422	RIMKLB
cg17280106	-0.645476	-1.93607	-4.39044	0.00493122	0.555667	-2.74221
cg17394186	0.624847	-2.0391	4.39005	0.00493328	0.555667	-2.74235	SNTA1
cg16390044	-0.699639	-3.98776	-4.39003	0.00493338	0.555667	-2.74236	VAMP1
cg13153721	0.54587	-1.55594	4.3897	0.00493511	0.555667	-2.74248	DMBT1
cg05861938	0.584934	1.04372	4.38928	0.00493728	0.555667	-2.74263	LOC101929771
cg10252559	-0.537513	0.0393417	-4.38912	0.00493812	0.555667	-2.74269	TPST1
cg19139691	0.652406	-3.57234	4.38909	0.00493828	0.555667	-2.7427	KDM3A
cg01275359	-1.22552	-2.59345	-4.38884	0.00493958	0.555667	-2.74279	NEDD9
cg18507032	-0.566057	1.07861	-4.38856	0.00494105	0.555667	-2.7429	RPLP0P2
cg04100337	-0.535659	-0.489092	-4.38798	0.0049441	0.555667	-2.74311	SDK2
cg16393530	0.679245	0.976959	4.3879	0.00494452	0.555667	-2.74314	UNC5C
cg08586066	1.10031	-4.00411	4.38784	0.00494481	0.555667	-2.74316	GMPR
cg10039238	-0.686016	-0.844131	-4.3878	0.00494502	0.555667	-2.74317
cg01077403	0.560693	1.27913	4.3878	0.00494505	0.555667	-2.74318
cg00617860	-0.539403	0.368213	-4.38777	0.00494517	0.555667	-2.74318
cg19831545	0.635547	2.32779	4.38733	0.00494749	0.555667	-2.74335
cg08578641	-0.573028	-1.27153	-4.38733	0.0049475	0.555667	-2.74335	C9orf25
cg03708252	0.533547	2.01761	4.3872	0.00494817	0.555667	-2.74339
cg26559814	-0.546543	3.08651	-4.38706	0.00494888	0.555667	-2.74344
cg13728003	0.616197	-0.497812	4.38706	0.0049489	0.555667	-2.74344
cg13620770	-0.558569	-3.8801	-4.38704	0.00494902	0.555667	-2.74345	GPR137
cg23499392	0.580549	1.05261	4.38672	0.0049507	0.555667	-2.74357	BTBD1
cg26475862	0.575232	-4.23162	4.38661	0.00495125	0.555667	-2.74361	EEF1D
cg14416284	0.550761	-2.92901	4.38644	0.00495213	0.555667	-2.74367	IGSF8
cg21364278	0.776208	-4.1302	4.38607	0.00495407	0.555667	-2.74381
cg14324255	0.694993	-3.89777	4.38603	0.0049543	0.555667	-2.74382	THSD1
cg06740897	0.659492	-4.25693	4.38535	0.00495786	0.555667	-2.74407	NFE2L1
cg12719233	-0.658095	-1.11299	-4.3851	0.00495916	0.555667	-2.74416
cg09596234	0.674552	-3.00196	4.38507	0.00495931	0.555667	-2.74417	LMO3
cg08077890	-0.553553	-0.295814	-4.3849	0.00496022	0.555667	-2.74423	USP14
cg21687610	0.684476	-0.546107	4.38481	0.00496069	0.555667	-2.74427	FNIP2
cg18385824	0.729024	1.73958	4.38478	0.00496088	0.555667	-2.74428
cg26960186	0.608636	0.414022	4.38444	0.00496265	0.555667	-2.7444
cg10371472	0.565556	2.319	4.3843	0.00496336	0.555667	-2.74445	ATG4B
cg27336554	0.614798	2.60884	4.38415	0.00496415	0.555667	-2.74451	CTXN3
cg17939534	0.545846	1.89435	4.38409	0.0049645	0.555667	-2.74453	PLCL1
cg20961435	0.664832	-2.05732	4.38408	0.00496452	0.555667	-2.74453
cg03795663	-0.566348	-0.835953	-4.38385	0.00496574	0.555667	-2.74462	VWA8
cg22112917	-0.715197	1.90255	-4.38372	0.00496642	0.555667	-2.74467	RGS17
cg03750367	-0.707104	2.41367	-4.38357	0.0049672	0.555667	-2.74472	GGTA1
cg03905413	0.554809	-3.68158	4.38357	0.00496723	0.555667	-2.74472
cg23910693	0.718122	-0.496547	4.38349	0.00496765	0.555667	-2.74475	MEI1
cg19937578	-0.547865	-1.71632	-4.38334	0.00496842	0.555667	-2.7448
cg08118333	-0.578697	-0.132774	-4.38327	0.0049688	0.555667	-2.74483
cg15235987	0.570737	0.669596	4.38326	0.00496884	0.555667	-2.74483	EP400
cg18207141	0.787703	-2.97007	4.38325	0.00496887	0.555667	-2.74484	MRPS18B
cg10802291	-0.56402	-3.75979	-4.383	0.00497019	0.555667	-2.74493	EPN1
cg16096798	-0.576356	2.48055	-4.38286	0.00497096	0.555667	-2.74498	BAZ2B
cg12744061	-0.628425	-0.037069	-4.38284	0.00497105	0.555667	-2.74499	SYCP1
cg06143389	0.535274	1.8529	4.3826	0.00497234	0.555667	-2.74508
cg18822867	0.611803	1.50067	4.38224	0.0049742	0.555667	-2.74521
cg10531432	0.621224	0.111726	4.38203	0.00497531	0.555667	-2.74528
cg09143673	0.671974	-1.01599	4.38201	0.00497544	0.555667	-2.74529
cg23477168	0.558273	2.82551	4.382	0.00497545	0.555667	-2.74529
cg04259358	0.58928	-0.779145	4.38196	0.0049757	0.555667	-2.74531
cg06224278	-0.593936	3.31235	-4.38189	0.00497604	0.555667	-2.74533	ZNF177
cg26781511	0.547912	0.30426	4.38171	0.00497701	0.555667	-2.7454
cg04782765	0.597746	0.0183328	4.38135	0.00497892	0.555667	-2.74553
cg23198038	0.708218	2.54004	4.38126	0.00497937	0.555667	-2.74557	NTM
cg08824232	0.615	-1.82643	4.38124	0.00497947	0.555667	-2.74557	JAGN1
cg20583930	-0.580607	-0.182282	-4.38103	0.0049806	0.555667	-2.74565	PLCH1
cg07669182	0.537687	1.72793	4.38048	0.00498352	0.555667	-2.74585	FYB
cg05232211	-0.687622	2.47169	-4.38041	0.00498387	0.555667	-2.74588
cg07584494	0.61867	1.44976	4.3801	0.00498552	0.555667	-2.74599	KDM4B
cg11389191	0.593064	0.85181	4.38006	0.00498572	0.555667	-2.74601
cg08240090	0.572549	0.934535	4.37999	0.00498607	0.555667	-2.74603	RNF32
cg18236464	0.615006	-0.231298	4.37967	0.00498777	0.555667	-2.74615	PAPPA2
cg12865970	-0.721659	1.00301	-4.3796	0.00498814	0.555667	-2.74617	PLEKHA5
cg23341567	0.707082	-3.06207	4.37912	0.0049907	0.555667	-2.74635	MSL1
cg00196971	-0.546285	1.4465	-4.37901	0.00499128	0.555667	-2.74639	LGALS13
cg14534780	-0.606474	1.71066	-4.37882	0.00499224	0.555667	-2.74646	PIK3AP1
cg27383418	-0.53317	-2.43362	-4.37881	0.00499234	0.555667	-2.74646
cg03765423	-0.592875	-1.65581	-4.3788	0.00499235	0.555667	-2.74647
cg02038057	-0.711847	-0.154257	-4.37869	0.00499298	0.555667	-2.74651
cg05769349	1.27027	-1.73166	4.37849	0.00499403	0.555667	-2.74658	TBX5
cg20732570	-0.68201	1.6535	-4.37819	0.00499559	0.555667	-2.74669	MYO3A
cg08111780	0.653353	-0.599399	4.37796	0.00499682	0.555667	-2.74678
cg26655873	-0.760837	2.57725	-4.37787	0.00499728	0.555667	-2.74681	SHQ1
cg12775181	0.719182	-1.31355	4.37781	0.00499762	0.555667	-2.74683
cg07965041	0.604431	-0.495554	4.37778	0.00499777	0.555667	-2.74684	RINL
cg16515952	0.849499	1.11783	4.37773	0.00499805	0.555667	-2.74686
cg11248807	-0.539802	2.70575	-4.37771	0.00499816	0.555667	-2.74687	C5orf42
cg20584899	-0.773918	0.760247	-4.37758	0.00499885	0.555667	-2.74692	SLC38A9
cg11697712	0.616081	0.157323	4.37742	0.00499969	0.555667	-2.74697	MIR4442
cg23335202	0.584287	2.27658	4.37738	0.00499988	0.555667	-2.74699
cg04501558	0.604122	0.602898	4.37724	0.00500062	0.555667	-2.74704	GMDS
cg13358004	-0.558045	2.40675	-4.37714	0.00500116	0.555667	-2.74708
cg07063057	-0.640854	-4.25907	-4.37701	0.00500185	0.555667	-2.74712	RAB24
cg07739054	-0.575158	2.34081	-4.37653	0.0050044	0.555667	-2.7473
cg09802688	0.572566	0.691994	4.37638	0.00500518	0.555667	-2.74735	TRAF3IP3
cg02905066	-0.685567	-4.39242	-4.37621	0.0050061	0.555667	-2.74742	AGK
cg08188893	-0.61756	2.09546	-4.37614	0.00500649	0.555667	-2.74744	QPCT
cg14594833	0.637868	2.45702	4.37597	0.00500738	0.555667	-2.74751	CMTM7
cg08082926	-0.647826	1.93389	-4.37591	0.00500768	0.555667	-2.74753	MINA
cg00587790	-0.842537	1.86644	-4.37589	0.0050078	0.555667	-2.74753	BBS9
cg21805029	0.554324	3.01281	4.37585	0.00500798	0.555667	-2.74755	RNFT2
cg24385348	0.70285	-2.54516	4.37567	0.00500895	0.555667	-2.74761	FAM124B
cg03868582	-0.540595	-0.672763	-4.37562	0.00500922	0.555667	-2.74763
cg26255741	0.588688	-2.87224	4.3755	0.00500984	0.555667	-2.74768	CPEB3
cg04786931	0.687707	-2.61515	4.37543	0.00501025	0.555667	-2.7477
cg21886959	-0.712872	2.78874	-4.37536	0.00501058	0.555667	-2.74773	GAB2
cg19598975	0.717171	0.612681	4.37521	0.00501142	0.555667	-2.74779	EHD1
cg00323286	-0.587197	-0.0276316	-4.37498	0.00501262	0.555667	-2.74787
cg00896438	-0.637226	1.84269	-4.37479	0.00501362	0.555667	-2.74794	CACNA1A
cg13324646	-0.572481	2.69309	-4.37468	0.00501422	0.555667	-2.74798	MBNL2
cg23235142	0.649161	0.749222	4.37467	0.00501425	0.555667	-2.74798	CCM2
cg22999327	-0.700091	-0.289293	-4.37437	0.00501587	0.555667	-2.74809	PDE3A
cg09414612	0.543612	-4.3373	4.37432	0.00501613	0.555667	-2.74811	C2orf68
cg00841090	0.680423	1.90741	4.37421	0.00501671	0.555667	-2.74815
cg15336765	-0.655432	-3.41276	-4.37402	0.00501771	0.555667	-2.74822	AQP5
cg25112736	-0.668578	3.66359	-4.37399	0.00501791	0.555667	-2.74823	SETD3
cg12306427	0.53419	1.65715	4.37394	0.00501816	0.555667	-2.74825	GFOD1
cg20345861	0.550244	2.0762	4.37367	0.00501958	0.555667	-2.74835	IFNLR1
cg24498636	-0.53727	-1.37326	-4.37366	0.00501964	0.555667	-2.74835	DAXX
cg20783319	0.689692	-0.93317	4.37351	0.00502042	0.555667	-2.74841	NCAM1
cg11264863	0.550981	-0.743699	4.37336	0.00502124	0.555667	-2.74846	SEMG1
cg12953985	-0.582133	-2.15657	-4.37332	0.00502142	0.555667	-2.74848	CA10
cg14565100	0.702787	3.16503	4.37314	0.00502242	0.555667	-2.74854	GPRIN2
cg09969043	0.61707	-1.57279	4.37313	0.00502246	0.555667	-2.74855	NR2F2
cg14325814	0.539773	0.775869	4.37293	0.00502355	0.555667	-2.74862
cg12443195	0.538419	-0.932467	4.37275	0.00502451	0.555667	-2.74869	DPPA4
cg05475524	-0.564887	-2.10329	-4.37272	0.00502465	0.555667	-2.7487	ACTN3
cg00248115	0.615058	-0.170479	4.37263	0.00502515	0.555667	-2.74873	MAGI1
cg08181212	-0.708842	0.796179	-4.37232	0.00502679	0.555667	-2.74885
cg18740968	0.701845	0.355559	4.37229	0.00502694	0.555667	-2.74886
cg00073973	-0.677653	2.55098	-4.37204	0.00502828	0.555667	-2.74895	LACTB2
cg08399704	0.566183	0.547116	4.3717	0.0050301	0.555667	-2.74907	NSMCE2
cg12777802	0.63566	1.1643	4.37145	0.00503141	0.555667	-2.74916
cg14743124	-0.547607	2.39919	-4.37119	0.00503278	0.555667	-2.74926	FAM214A
cg16472369	0.706673	0.395241	4.37072	0.00503531	0.555667	-2.74943	ARRB2
cg01644758	0.606138	3.07515	4.37049	0.00503653	0.555667	-2.74952	WDFY4
cg24750887	0.788473	-0.238754	4.3702	0.00503809	0.555667	-2.74962	HERC3
cg27314352	-0.567483	0.979177	-4.37016	0.0050383	0.555667	-2.74964
ch.4.37949012R	0.549832	-4.16131	4.37007	0.00503877	0.555667	-2.74967
cg19414763	-0.53089	0.142179	-4.37006	0.00503884	0.555667	-2.74968	GLT25D1
cg13722566	-1.0628	2.16716	-4.36996	0.0050394	0.555667	-2.74971	LINC01495
cg05213414	-0.629532	1.12268	-4.36974	0.00504053	0.555667	-2.74979
cg08994763	0.649413	1.29414	4.36969	0.00504083	0.555667	-2.74981	C3orf21
cg20955567	0.727738	1.23947	4.36944	0.00504214	0.555667	-2.7499
cg24550592	0.539783	3.18533	4.36915	0.00504369	0.555667	-2.75001	B4GALT1
cg15630755	0.532743	1.02605	4.36913	0.00504384	0.555667	-2.75002	OXR1
cg20906197	0.580072	2.4933	4.36912	0.00504385	0.555667	-2.75002	STEAP3
cg09684557	-0.571053	2.24547	-4.36905	0.00504422	0.555667	-2.75005	OR6C68
cg05898193	0.630512	-2.22293	4.36897	0.00504466	0.555667	-2.75008
cg14564722	-0.607371	-0.692282	-4.36889	0.00504512	0.555667	-2.75011	FOXP1
cg01095510	-0.716478	-3.72834	-4.36887	0.00504522	0.555667	-2.75011
cg27330909	0.539222	0.0852611	4.36869	0.00504615	0.555667	-2.75018	NIPAL2
cg11548303	-0.606164	-2.42971	-4.36868	0.00504621	0.555667	-2.75018
cg11918799	0.580184	-0.137635	4.36851	0.00504715	0.555667	-2.75025
cg05935800	-0.645876	-1.22794	-4.36846	0.0050474	0.555667	-2.75026	EPHX1
cg26305504	0.718915	0.633823	4.3684	0.00504773	0.555667	-2.75029	ARID3A
cg14282349	-0.543876	2.74117	-4.36806	0.00504956	0.555667	-2.75041	EFCC1
ch.8.362960F	0.621422	-3.7969	4.36783	0.00505076	0.555667	-2.75049	SGCZ
cg02363593	-0.54732	-0.877669	-4.36773	0.00505133	0.555667	-2.75053	DOCK2
cg07046007	-0.534722	2.47526	-4.36758	0.0050521	0.555667	-2.75059	TCF12
cg21783270	-0.54771	1.93269	-4.36731	0.00505354	0.555667	-2.75069
cg20934105	0.533261	-0.264197	4.36731	0.00505358	0.555667	-2.75069	RIN3
cg27595580	0.618693	2.60379	4.36726	0.00505382	0.555667	-2.7507	NAA38
cg11364926	-0.57887	2.77906	-4.36721	0.00505409	0.555667	-2.75072
cg24995144	0.543435	1.12046	4.36708	0.00505481	0.555667	-2.75077
cg09820244	-0.560231	-0.905452	-4.36699	0.00505528	0.555667	-2.7508	SSBP3
cg16170087	0.65594	1.15276	4.36653	0.00505773	0.555667	-2.75097	CYP1B1
cg22748740	1.24241	-3.81942	4.36625	0.00505924	0.555667	-2.75108	ZNF311
cg10590411	0.541597	0.547765	4.36625	0.00505925	0.555667	-2.75108	LINC01572
cg22805381	-0.59291	-2.00688	-4.36616	0.00505975	0.555667	-2.75111
cg12317346	-0.585443	-0.00313407	-4.36614	0.00505982	0.555667	-2.75112	CECR1
cg06733796	0.817458	2.70492	4.36606	0.00506026	0.555667	-2.75115	DZANK1
cg10630111	0.556037	2.88299	4.36587	0.00506128	0.555667	-2.75122
cg18417710	0.551211	-0.152927	4.36537	0.005064	0.555667	-2.7514
cg05082708	0.610027	-2.4018	4.36515	0.00506517	0.555667	-2.75148
cg22663813	0.560726	1.4141	4.36499	0.005066	0.555667	-2.75154	KCND3
cg24785804	-0.570698	-3.03665	-4.36435	0.00506947	0.555667	-2.75178	CYP26C1
cg19493444	-0.776522	1.05507	-4.36429	0.00506981	0.555667	-2.7518	ITGBL1
cg22595391	0.571603	0.17416	4.36389	0.00507195	0.555667	-2.75195	C17orf62
cg20462096	-0.629787	-2.59566	-4.36386	0.00507209	0.555667	-2.75196
cg00748566	-0.62276	-1.43445	-4.3638	0.00507243	0.555667	-2.75198
cg14592981	0.620985	0.478249	4.36358	0.00507363	0.555667	-2.75206	MIR7853
cg04531005	0.936467	2.29818	4.36338	0.00507468	0.555667	-2.75213	BMPR2
cg00113675	-0.679074	-2.7611	-4.36338	0.00507471	0.555667	-2.75214	HLA
cg22350872	-0.632833	2.23487	-4.36335	0.00507484	0.555667	-2.75215	GRB7
cg15573664	0.671154	0.666895	4.3631	0.0050762	0.555667	-2.75224	TEAD1
cg08853807	-0.531727	0.082138	-4.36289	0.00507734	0.555667	-2.75232	DNAH11
cg06423193	-0.781177	2.46297	-4.3626	0.00507887	0.555667	-2.75242	DERA
cg22182854	0.638174	1.1286	4.36241	0.00507992	0.555667	-2.75249	NRG3
cg18731811	0.543245	2.77389	4.36235	0.00508024	0.555667	-2.75251
cg12253357	0.590866	1.90641	4.36232	0.00508038	0.555667	-2.75252
cg09981705	0.563943	-0.468773	4.36232	0.00508039	0.555667	-2.75252
cg16853034	-0.834478	-3.63231	-4.36205	0.00508187	0.555667	-2.75263	TRAPPC5
cg25120849	0.735586	-1.84818	4.36195	0.00508241	0.555667	-2.75266	RBMS1
cg05667818	0.661949	0.975715	4.36189	0.00508272	0.555667	-2.75268	ST7
cg08232251	-0.857955	2.68971	-4.36183	0.00508305	0.555667	-2.75271	NME7
cg19971103	0.659204	0.373889	4.36179	0.00508325	0.555667	-2.75272
cg14089045	-0.605076	-0.29529	-4.36178	0.00508329	0.555667	-2.75272	CCDC88C
cg16495532	0.66829	0.209015	4.3617	0.00508374	0.555667	-2.75275	DPH5
cg11701148	0.569927	-2.35977	4.3617	0.00508377	0.555667	-2.75276	MYOM2
cg08969578	0.546843	-1.01297	4.36162	0.00508415	0.555667	-2.75278	ILDR1
cg07339138	-0.544155	-0.0633525	-4.36161	0.00508424	0.555667	-2.75279
cg10765212	-0.565087	-2.66129	-4.36158	0.0050844	0.555667	-2.7528	COL5A2
cg09060360	0.575471	1.20333	4.36155	0.00508454	0.555667	-2.75281	CEP128
cg15672749	0.558171	-1.75108	4.36147	0.00508499	0.555667	-2.75284	MKS1
cg27047829	0.55266	0.118749	4.36126	0.0050861	0.555667	-2.75291	MARCH10
cg11962868	0.550195	0.160543	4.36116	0.00508664	0.555667	-2.75295
cg24094541	0.670866	0.687625	4.36111	0.00508692	0.555667	-2.75297	MYO5A
cg12484332	-1.16027	1.57381	-4.36098	0.00508762	0.555667	-2.75302	SLC6A3
cg08692046	-0.707351	-2.12203	-4.36074	0.00508895	0.555667	-2.75311	EIF4G3
cg16265717	-0.724777	-1.17003	-4.3606	0.0050897	0.555667	-2.75316	LEPR
cg08635395	-0.69236	-0.465633	-4.36047	0.0050904	0.555667	-2.75321	NDE1
cg26999755	-0.574283	-0.635988	-4.36037	0.00509093	0.555667	-2.75324	CCDC91
cg10455938	-0.847964	-3.24722	-4.3602	0.00509187	0.555667	-2.75331	CACNA1I
cg26211360	0.917306	-2.29528	4.36014	0.00509219	0.555667	-2.75333	LRRC43
cg09041111	0.594776	-0.251758	4.36008	0.00509253	0.555667	-2.75335
cg24418581	0.610367	2.35778	4.36006	0.0050926	0.555667	-2.75336
cg16705229	0.626144	2.3921	4.3599	0.0050935	0.555667	-2.75342	NCRNA00171
cg17620121	0.657951	-3.39248	4.35963	0.00509494	0.555667	-2.75352	C7orf20
cg23639996	-0.531338	2.66984	-4.35951	0.00509556	0.555667	-2.75356	IMPG2
cg27576888	0.946891	-2.04362	4.35951	0.00509561	0.555667	-2.75356	SAMD3
cg26190994	-0.538901	2.80018	-4.35949	0.00509568	0.555667	-2.75357	BPTF
cg00173787	0.728168	-3.32719	4.35948	0.00509574	0.555667	-2.75357	C1orf66
cg09861201	-0.552401	-3.07242	-4.35944	0.00509594	0.555667	-2.75359	CHL1
cg01688590	0.805535	-3.34373	4.35944	0.00509595	0.555667	-2.75359
cg01343152	0.605728	-3.25181	4.35944	0.00509596	0.555667	-2.75359	DIABLO
cg12042714	0.646937	-0.117426	4.35937	0.00509633	0.555667	-2.75361
cg11894083	-0.605092	2.98732	-4.35916	0.00509748	0.555667	-2.75369	GRAMD1C
cg20675030	0.729775	2.69141	4.35916	0.0050975	0.555667	-2.75369	ARFGEF2
cg11931731	0.534181	-2.25477	4.35877	0.00509959	0.555667	-2.75383	KATNAL2
cg21794683	0.636709	-1.18212	4.35877	0.0050996	0.555667	-2.75384	SSH2
cg07813622	-0.533602	2.78025	-4.3586	0.00510052	0.555667	-2.7539	LRRN3
cg02369907	0.65932	-4.10373	4.35845	0.00510135	0.555667	-2.75396	ZNF774
cg25965539	0.687307	-4.31514	4.35835	0.00510184	0.555667	-2.75399	B4GALT2
cg15450139	0.536911	-1.92612	4.35835	0.00510185	0.555667	-2.75399	ARHGDIB
cg24825767	-0.554017	-1.35459	-4.35826	0.00510237	0.555667	-2.75402	CACNB2
cg13229867	0.593434	0.897116	4.35781	0.00510482	0.555667	-2.75419	MED12L
cg07960100	-0.605509	1.18199	-4.3578	0.00510485	0.555667	-2.75419
cg01346463	0.617116	1.81871	4.35771	0.00510533	0.555667	-2.75423
cg22190028	-0.84133	-3.33231	-4.35766	0.00510563	0.555667	-2.75425	COL11A2
cg06671577	0.546636	-3.52132	4.35748	0.00510659	0.555667	-2.75431	RING1
cg21390624	0.557203	-0.87043	4.35747	0.00510661	0.555667	-2.75431	EYA4
cg11683706	0.675566	0.533953	4.35723	0.00510793	0.555667	-2.7544	MED12L
cg23814696	0.637295	0.154318	4.35722	0.00510801	0.555667	-2.75441
cg09946097	0.86001	-2.99298	4.35703	0.00510902	0.555667	-2.75448	ABL2
cg13583644	0.777725	0.773528	4.35702	0.00510908	0.555667	-2.75448
cg00791218	0.589386	-4.03532	4.35693	0.00510959	0.555667	-2.75452	AMIGO1
cg21043178	-0.592851	1.94782	-4.3568	0.0051103	0.555667	-2.75456	PAQR5
cg03875496	0.612426	1.16372	4.35669	0.00511085	0.555667	-2.7546
cg16210979	-0.589011	-0.124372	-4.35665	0.0051111	0.555667	-2.75462	YTHDC2
cg22133973	-0.615884	-1.75702	-4.35664	0.00511117	0.555667	-2.75462
cg15872107	0.604276	-0.0475957	4.35656	0.0051116	0.555667	-2.75465	EIF4E3
cg24840099	0.584567	0.760266	4.3565	0.00511189	0.555667	-2.75467	MSX1
cg07197493	0.75374	0.0597012	4.35625	0.00511327	0.555667	-2.75477	SBF2
cg22415302	-0.621066	-5.89436	-4.35622	0.00511343	0.555667	-2.75478	FAM124A
cg03203223	0.890855	-4.19034	4.35599	0.00511465	0.555667	-2.75486	RELN
cg08266180	0.579064	1.59745	4.35593	0.00511499	0.555667	-2.75488
cg10688755	0.58674	0.520486	4.35565	0.00511654	0.555667	-2.75499
cg08789894	0.648178	-0.134319	4.3556	0.00511682	0.555667	-2.75501
cg22344549	0.600629	-0.0534027	4.35552	0.00511722	0.555667	-2.75503	NHSL1
cg25091056	0.736372	-3.52907	4.35545	0.00511761	0.555667	-2.75506	HIST1H1D
cg06810264	0.749358	2.1677	4.35495	0.00512033	0.555667	-2.75525	MTURN
cg11267357	-0.899829	-4.48899	-4.3549	0.00512061	0.555667	-2.75527	TIPARP
cg06411724	-0.601344	-3.77307	-4.35465	0.00512197	0.555667	-2.75536	MEOX2
cg25449484	0.559789	0.630456	4.35435	0.00512361	0.555667	-2.75547	NR2F1
cg08562243	0.64017	-3.4365	4.3542	0.00512443	0.555667	-2.75552	CLUAP1
cg01442903	-0.798579	-2.78984	-4.35419	0.00512449	0.555667	-2.75553	TTC4
cg13573312	0.603894	-1.31737	4.35418	0.00512454	0.555667	-2.75553	ZNF277
cg22691687	0.606057	0.874589	4.35403	0.00512532	0.555667	-2.75558	SLA
cg13512830	-0.550258	-2.77683	-4.35379	0.00512666	0.555667	-2.75568	RNF13
cg21232767	-0.963603	3.81509	-4.35373	0.00512695	0.555667	-2.7557	PTPRN2
cg22862116	0.818768	1.7142	4.35368	0.00512726	0.555667	-2.75572	ROBO2
cg24898784	0.594645	0.702226	4.35357	0.00512784	0.555667	-2.75576	PLXNC1
cg23967894	-0.666283	3.20651	-4.35347	0.00512838	0.555667	-2.75579	LOC101929260
cg17422915	-0.533573	-0.297907	-4.35342	0.00512866	0.555667	-2.75581	KIRREL3
cg05074947	0.556114	-0.286499	4.3533	0.00512934	0.555667	-2.75586	STC2
cg10870177	-0.554848	2.34752	-4.35311	0.00513038	0.555667	-2.75593	GDA
cg08538034	-0.710558	-1.77572	-4.35304	0.00513076	0.555667	-2.75595	KIAA1026
cg07913153	-0.569981	1.33969	-4.35285	0.00513176	0.555667	-2.75602	LGALS8
cg07330793	0.631482	-0.845593	4.35238	0.00513437	0.555667	-2.7562	SLC14A2
cg22440044	0.592064	-3.39666	4.35226	0.00513502	0.555667	-2.75624	DRAM1
cg05071292	-0.536072	2.5674	-4.35224	0.00513511	0.555667	-2.75625	LOC728613
cg02471028	-0.588207	-0.364559	-4.35214	0.00513567	0.555667	-2.75629	LOC100130872
cg00997214	0.537916	2.42726	4.3521	0.00513586	0.555667	-2.7563	MSANTD4
cg05811904	0.631268	0.197831	4.3521	0.00513586	0.555667	-2.7563	CREB3L2
cg09758742	0.947729	-3.52131	4.35202	0.00513631	0.555667	-2.75633	XKR6
cg14303343	0.544478	0.231119	4.35192	0.00513685	0.555667	-2.75637	CUBN
cg10560393	0.705048	-0.938669	4.35192	0.00513688	0.555667	-2.75637	ALX4
cg12669083	-0.745792	3.27973	-4.35188	0.00513705	0.555667	-2.75638	ACSM6
cg18261588	0.570587	0.179211	4.35175	0.00513778	0.555667	-2.75643	MCU
cg22445940	0.563441	-1.91609	4.35169	0.00513813	0.555667	-2.75645	STX16
cg11127866	-0.587485	3.24807	-4.35162	0.00513848	0.555667	-2.75648	MIR1303
cg22466812	1.20171	4.14715	4.35058	0.00514418	0.555667	-2.75686	RPH3AL
cg09863265	0.533337	1.54856	4.35055	0.00514432	0.555667	-2.75687	TSPAN2
cg05692121	-0.568222	2.98425	-4.35044	0.00514494	0.555667	-2.75691	SREK1
cg09656020	0.857263	-1.56479	4.3504	0.00514515	0.555667	-2.75693	GREM1
cg21141329	0.545246	-0.864488	4.35015	0.00514655	0.555667	-2.75702
cg16314923	-0.599972	2.08055	-4.34995	0.00514763	0.555667	-2.7571	LOC360030
cg06744279	0.644582	-1.49105	4.34989	0.00514795	0.555667	-2.75712	LOC101927588
cg24058348	-0.842534	1.22424	-4.34979	0.00514851	0.555667	-2.75716	DSCR4
cg19626253	0.602042	-0.599029	4.34977	0.0051486	0.555667	-2.75716	KIAA1026
cg26840755	0.538565	-3.38993	4.34976	0.00514866	0.555667	-2.75717
cg02773698	-0.562804	1.32096	-4.34955	0.00514984	0.555667	-2.75725	FCHSD2
cg07624595	-0.817015	-0.0114325	-4.34954	0.00514985	0.555667	-2.75725	SGIP1
cg05862438	0.553662	0.362313	4.34933	0.00515101	0.555667	-2.75733	TAS2R40
cg26702492	-0.637146	-0.564256	-4.34933	0.00515102	0.555667	-2.75733	DPYD
cg24532893	0.589674	-0.449897	4.34906	0.00515249	0.555667	-2.75743	ADK
cg21761307	-0.655508	-2.67515	-4.34902	0.00515274	0.555667	-2.75744	EIF4G3
cg25990128	0.569187	-0.983543	4.34887	0.00515353	0.555667	-2.7575	CLYBL
cg05625559	0.617605	-0.798227	4.34873	0.0051543	0.555667	-2.75755
cg14735347	0.541778	2.16051	4.3487	0.0051545	0.555667	-2.75756	TMEM131
cg24265771	0.588299	0.777475	4.34854	0.00515534	0.555667	-2.75762	GRK6
cg21034580	0.540148	0.386623	4.34824	0.005157	0.555667	-2.75773
cg18254858	0.552145	1.1356	4.34794	0.00515867	0.555667	-2.75784	STXBP5
cg18625477	0.544549	-0.466886	4.34786	0.00515907	0.555667	-2.75787
cg07320819	-0.932988	-3.81152	-4.34729	0.00516223	0.555667	-2.75808	RB1
cg20893714	0.5472	0.274393	4.34711	0.00516319	0.555667	-2.75815	LOC100240734
cg10256536	0.610317	1.47364	4.3471	0.00516328	0.555667	-2.75815	DENND5B
cg19668728	0.84438	2.82198	4.34689	0.0051644	0.555667	-2.75823
cg15103960	-1.14481	-3.0538	-4.34688	0.00516449	0.555667	-2.75824	SAMD13
cg10530767	0.531388	0.632561	4.34682	0.00516477	0.555667	-2.75825	MIR142
cg16018106	0.608414	0.83307	4.34607	0.00516894	0.555667	-2.75854	LOC101927539
cg01138819	-0.589583	-0.590398	-4.34589	0.00516989	0.555667	-2.7586
cg11507097	-0.537708	0.23091	-4.34579	0.00517049	0.555667	-2.75864	N6AMT1
cg06802097	-0.660485	0.478261	-4.34558	0.00517162	0.555667	-2.75872	RYR2
cg16520887	-0.587132	-0.0798328	-4.34547	0.00517222	0.555667	-2.75876
cg05115279	-0.564073	-0.285446	-4.34544	0.00517238	0.555667	-2.75877
cg10219037	0.554793	-4.42381	4.3451	0.00517425	0.555667	-2.75889	C11orf1
cg18740273	0.619536	-4.26167	4.34486	0.0051756	0.555667	-2.75898	FBXL16
cg12282297	0.708592	1.7627	4.3446	0.00517702	0.555667	-2.75908
cg09827701	0.769363	-4.33497	4.34438	0.00517821	0.555667	-2.75916	USP19
cg00688698	0.749224	1.25882	4.34435	0.00517838	0.555667	-2.75917	SAMSN1
cg20102290	0.98083	2.72091	4.34431	0.00517861	0.555667	-2.75919	PALB2
cg24211478	0.616357	-3.14571	4.34422	0.00517913	0.555667	-2.75922	ATG5
cg18684060	-0.590325	2.96894	-4.34409	0.00517982	0.555667	-2.75927	OGG1
cg10194295	0.548151	-1.89109	4.34407	0.00517991	0.555667	-2.75927	LOC730755
cg16061354	0.550398	0.926782	4.34401	0.00518029	0.555667	-2.7593	SLC43A2
cg04602516	0.552961	-2.03852	4.34371	0.00518191	0.555667	-2.75941	LINC00359
cg22352214	-0.690135	2.657	-4.34366	0.00518217	0.555667	-2.75943	DNAL1
cg11884004	-0.555595	-2.36482	-4.3436	0.00518254	0.555667	-2.75945	PAPLN
cg25851018	-0.599246	2.95857	-4.34357	0.0051827	0.555667	-2.75946	MTG1
cg00941396	0.617089	2.0901	4.34351	0.005183	0.555667	-2.75948	KRT34
cg22765299	0.691968	2.39138	4.34322	0.00518463	0.555667	-2.75959	HECW2
cg14900984	0.670011	-3.45769	4.34284	0.00518673	0.555667	-2.75973	TDH
cg27606567	-0.855844	-3.54972	-4.34273	0.00518731	0.555667	-2.75977
cg01218350	0.560382	2.33805	4.34272	0.00518737	0.555667	-2.75978	MAP2
cg24659712	-0.781273	2.3428	-4.3427	0.0051875	0.555667	-2.75979	MED23
cg19456164	-0.787166	-4.1624	-4.34233	0.00518954	0.555667	-2.75992	SLC7A1
cg27218386	0.554596	-1.91569	4.34208	0.00519093	0.555667	-2.76002
cg25835515	-0.528706	-1.07138	-4.34202	0.00519123	0.555667	-2.76004
cg03771282	0.592916	1.50698	4.34196	0.00519159	0.555667	-2.76006	ANKRD44
cg18208558	0.548774	-1.02134	4.34178	0.00519257	0.555667	-2.76013	PTDSS1
cg11024341	-0.570232	3.99893	-4.34163	0.00519339	0.555667	-2.76018
ch.12.74620632F	0.52968	-2.92901	4.34137	0.00519486	0.555667	-2.76028
cg13859301	0.661268	0.500888	4.34136	0.00519487	0.555667	-2.76028	SHISA5
cg00612258	-0.557065	2.65667	-4.3412	0.00519576	0.555667	-2.76034	SCARNA4
cg02022425	-0.619512	-3.72266	-4.3411	0.00519637	0.555667	-2.76038
cg23124203	0.750255	0.35906	4.34092	0.00519731	0.555667	-2.76044	STAT5B
cg24271593	-0.60464	-1.30008	-4.34077	0.00519815	0.555667	-2.7605
cg14413374	0.763695	1.41926	4.34076	0.00519822	0.555667	-2.76051	LINC01007
cg09761442	-0.689241	-1.11532	-4.3407	0.00519853	0.555667	-2.76053	MAML3
cg14889079	-0.593196	-2.21007	-4.3406	0.00519911	0.555667	-2.76057	NDUFA3
cg02530753	0.621925	3.07163	4.34057	0.00519929	0.555667	-2.76058	BPTF
cg17123420	0.529286	0.708475	4.34036	0.00520043	0.555667	-2.76065	AOX2P
cg04358957	0.593493	-0.00441759	4.34021	0.00520129	0.555667	-2.76071
cg22406187	0.602083	0.721083	4.34005	0.00520216	0.555667	-2.76077	STK10
cg11558566	0.535543	-0.939234	4.34002	0.00520232	0.555667	-2.76078
cg12301869	0.580441	3.67608	4.33979	0.00520357	0.555667	-2.76087	SLC39A14
cg00236877	0.624649	3.09639	4.33957	0.00520479	0.555667	-2.76095	VCAN
cg02684104	0.539658	-0.655272	4.33939	0.00520583	0.555667	-2.76102	FLOT1
cg20423807	0.566323	1.58395	4.33923	0.0052067	0.555667	-2.76107
cg12021198	-0.557425	2.12792	-4.33912	0.00520731	0.555667	-2.76112	SPG11
cg02401126	0.63713	2.31118	4.3389	0.00520852	0.555667	-2.7612	ZFAT
cg27395403	0.591108	-0.746691	4.33887	0.00520867	0.555667	-2.76121	ST3GAL1
cg00839642	0.678618	2.35066	4.33884	0.00520886	0.555667	-2.76122	EXOC4
cg22631127	0.888458	-4.77471	4.33851	0.0052107	0.555667	-2.76134	SAP30
cg24260019	-0.529683	-1.06373	-4.33844	0.00521107	0.555667	-2.76137	PGPEP1L
cg03483900	0.570505	2.0954	4.33838	0.00521141	0.555667	-2.76139	C8orf84
cg09153256	0.617172	-3.58833	4.33835	0.00521161	0.555667	-2.7614
cg23614125	0.799158	1.73754	4.33806	0.00521322	0.555667	-2.76151	PGR
cg12033981	0.592847	2.71592	4.33802	0.00521341	0.555667	-2.76152	SDCCAG8
cg27366072	0.540997	1.36132	4.33788	0.0052142	0.555667	-2.76158	BCL2L14
cg03331259	0.544183	-2.24488	4.33786	0.00521431	0.555667	-2.76158
cg26787435	-0.775753	-3.70969	-4.3378	0.00521466	0.555667	-2.76161	SAMD14
cg03930313	-0.581246	0.394047	-4.33774	0.00521498	0.555667	-2.76163	ARHGAP23
cg22332720	0.596595	-3.18981	4.33751	0.00521627	0.555667	-2.76172	MIPOL1
cg21448226	1.00062	-1.47883	4.33747	0.00521648	0.555667	-2.76173	GABRA6
cg00404436	-0.683385	2.12227	-4.33744	0.00521665	0.555667	-2.76174	KCNMA1
cg10244364	0.671827	-1.1071	4.3371	0.00521853	0.555667	-2.76187
cg09499735	-0.784184	2.57306	-4.33698	0.0052192	0.555667	-2.76191	ACACB
cg02162404	0.64051	-1.88635	4.33695	0.00521938	0.555667	-2.76192
cg16900185	0.786446	1.30124	4.33692	0.00521956	0.555667	-2.76194
cg16335583	0.669249	1.44107	4.33688	0.00521976	0.555667	-2.76195	CRTAM
cg12329933	-0.567512	3.43136	-4.33684	0.00521999	0.555667	-2.76196	DEPDC1B
cg02849695	-0.749266	-1.04584	-4.33674	0.00522054	0.555667	-2.762	CCDC19
cg18054998	0.52856	2.30198	4.33665	0.00522102	0.555667	-2.76203	ENTPD1
cg04547468	0.587007	0.745058	4.33653	0.00522172	0.555667	-2.76208	BRI3BP
cg02169871	-0.583471	1.42738	-4.33638	0.00522255	0.555667	-2.76214
cg11404759	-0.577245	0.823714	-4.33636	0.00522262	0.555667	-2.76214
cg23236370	-0.542839	-1.11519	-4.33632	0.00522287	0.555667	-2.76216	ADAMTS12
cg10769343	-0.557833	-3.042	-4.33622	0.0052234	0.555667	-2.76219	PSME2
cg17932425	0.721332	-3.71439	4.33614	0.00522389	0.555667	-2.76223	PGLS
cg14275127	0.630223	-3.43518	4.33591	0.00522516	0.555667	-2.76231	AURKA
cg09369863	-0.610293	-3.57915	-4.33575	0.00522604	0.555667	-2.76237
cg06784292	0.59792	0.209577	4.33574	0.00522612	0.555667	-2.76237	ARHGAP15
cg17467664	-0.530639	2.59435	-4.3356	0.0052269	0.555667	-2.76243	TPCN2
cg27344426	0.557374	-1.7177	4.33488	0.00523089	0.555667	-2.76269
cg19009776	0.533274	0.330024	4.33445	0.00523327	0.555667	-2.76285
cg05245760	0.627262	-0.270014	4.33438	0.00523367	0.555667	-2.76288	FCMR
cg10009482	0.582283	0.710497	4.33411	0.00523521	0.555667	-2.76298
cg04637864	1.15999	-4.09487	4.33403	0.00523563	0.555667	-2.76301	SSU72
cg18476613	0.607079	1.98096	4.33396	0.005236	0.555667	-2.76303	KRTAP4
cg12546015	0.628103	-2.93429	4.33396	0.00523603	0.555667	-2.76304	ANKRD10
cg12149114	0.534344	-2.50817	4.33392	0.00523625	0.555667	-2.76305	CFAP61
cg05223879	0.526693	0.800557	4.33388	0.00523648	0.555667	-2.76307	COL19A1
cg15923947	0.729749	-3.80386	4.33385	0.00523661	0.555667	-2.76308	HES5
cg04965641	0.537847	-0.204695	4.33385	0.00523662	0.555667	-2.76308	SLC11A1
cg01434618	0.549004	-3.45259	4.33366	0.0052377	0.555667	-2.76315	C1orf25
cg04922971	-0.548418	-0.580464	-4.33359	0.0052381	0.555667	-2.76317	POSTN
cg26173962	0.648407	1.43908	4.33357	0.00523819	0.555667	-2.76318	DPH5
cg21326122	0.547417	1.879	4.33357	0.00523821	0.555667	-2.76318	KIAA1279
cg19859994	0.59318	-0.244459	4.33344	0.00523893	0.555667	-2.76323	DNAH17
cg08622923	0.581801	2.15094	4.33329	0.00523975	0.555667	-2.76328	DIABLO
cg20511194	0.641905	-3.83325	4.33317	0.00524046	0.555667	-2.76333	PRDX1
cg15942601	0.565559	-0.023548	4.33302	0.00524128	0.555667	-2.76339
cg14548962	-0.820313	2.65045	-4.33276	0.0052427	0.555667	-2.76348	HSDL2
cg14502007	-0.720639	-4.83231	-4.33257	0.00524377	0.555667	-2.76355	MARCH7
cg07094805	-0.552923	-1.11851	-4.33254	0.00524396	0.555667	-2.76357
cg17015853	-0.596095	-3.34468	-4.33228	0.0052454	0.555667	-2.76366	AP1AR
cg04502129	0.556865	1.02236	4.33225	0.00524559	0.555667	-2.76367
cg27538957	0.622773	1.16621	4.33182	0.00524798	0.555667	-2.76383	LDLRAD4
cg19799661	0.831943	1.42359	4.33166	0.00524887	0.555667	-2.76389	DOCK8
cg01399379	0.948759	2.26037	4.33164	0.00524899	0.555667	-2.7639
cg09789778	0.539572	1.71557	4.33157	0.00524938	0.555667	-2.76393	FGFR2
cg20388185	0.531606	1.7442	4.33148	0.00524986	0.555667	-2.76396
cg04956413	0.601713	-4.12861	4.33141	0.0052503	0.555667	-2.76399	PFDN1
cg18957078	0.543438	0.3176	4.33123	0.00525126	0.555667	-2.76405	TIFAB
cg27555382	0.736594	-3.65939	4.33113	0.00525186	0.555667	-2.76409	EIF5A2
cg25794830	0.628328	2.49391	4.33112	0.00525189	0.555667	-2.76409	C21orf82
cg10743291	-0.708337	1.35081	-4.33099	0.00525265	0.555667	-2.76414	CLDN20
cg08339189	0.548625	-1.86302	4.33047	0.00525556	0.555667	-2.76434	GGTA1
cg04121555	-0.680883	-4.21716	-4.33033	0.00525631	0.555667	-2.76439	PYGL
cg06059680	0.553569	-3.303	4.32994	0.00525848	0.555667	-2.76453
cg02665102	0.745461	2.58098	4.32966	0.00526008	0.555667	-2.76464
cg08705973	0.608393	-1.51615	4.32951	0.00526095	0.555667	-2.7647	MACC1
cg13546736	-0.840036	-1.66557	-4.32917	0.00526282	0.555667	-2.76482	MPDU1
cg01289959	0.678498	1.59934	4.3291	0.00526323	0.555667	-2.76485	SPECC1
cg24929310	-0.577603	-3.54148	-4.32907	0.00526338	0.555667	-2.76486
cg08318174	0.675041	-3.88858	4.32897	0.00526394	0.555667	-2.7649	ANK3
cg24751561	0.72328	2.62666	4.32889	0.0052644	0.555667	-2.76493
cg21873016	0.52597	1.52128	4.32888	0.00526447	0.555667	-2.76493	EAF2
cg21221496	0.676507	0.765771	4.32872	0.00526538	0.555667	-2.76499	SLC39A9
cg17059388	-0.594525	-1.38342	-4.32871	0.00526539	0.555667	-2.76499
cg22694271	0.542154	1.15321	4.32869	0.00526555	0.555667	-2.765	PSRC1
cg04223645	-0.75826	-4.43841	-4.32867	0.00526562	0.555667	-2.76501	SCAMP1
cg10344516	0.67856	-2.11904	4.3284	0.00526718	0.555667	-2.76511
cg04185799	0.640724	0.2386	4.32823	0.00526813	0.555667	-2.76517	MIR548AJ2
cg22957235	0.535665	1.80429	4.32822	0.00526816	0.555667	-2.76518
cg11202785	0.679135	-3.32297	4.32816	0.0052685	0.555667	-2.7652	ABCD3
cg11312613	0.846518	3.8785	4.32816	0.0052685	0.555667	-2.7652	PPARA
cg24000916	1.66781	2.72672	4.32793	0.00526981	0.555667	-2.76529	STARD13
cg24804144	0.644839	-0.034076	4.3278	0.00527053	0.555667	-2.76533
cg24976037	0.533745	1.39112	4.32769	0.00527116	0.555667	-2.76538	MLIP
cg26112542	0.553867	0.675468	4.32723	0.00527372	0.555667	-2.76555	IL12A
cg07424061	0.639511	-4.17446	4.32723	0.00527374	0.555667	-2.76555	NFIB
cg25247150	0.575927	0.907818	4.32719	0.00527394	0.555667	-2.76556
cg21709909	0.554207	-3.66623	4.327	0.00527505	0.555667	-2.76563	C11orf63
cg19792802	0.568365	-0.997814	4.32693	0.00527545	0.555667	-2.76566	CTSW
cg17082037	0.568694	1.29732	4.32685	0.00527585	0.555667	-2.76569
cg01804934	0.564841	-1.31836	4.32684	0.00527593	0.555667	-2.76569	HLA
cg00416206	-0.604622	0.43419	-4.3268	0.00527617	0.555667	-2.76571
cg10243278	0.601149	-1.08138	4.3268	0.00527618	0.555667	-2.76571	OTX2
cg10762012	0.53213	-2.34714	4.32616	0.00527977	0.555667	-2.76595	ZNF615
cg18755544	-0.645985	1.51802	-4.32567	0.00528252	0.555667	-2.76613
cg04064840	0.547952	-2.54526	4.32547	0.00528367	0.555667	-2.76621	TRA2B
cg01914278	0.686123	-0.940956	4.32512	0.00528564	0.555667	-2.76634
cg24745548	0.544888	-3.92811	4.32472	0.00528789	0.555667	-2.76648	GMPPA
cg07249438	0.696616	2.59888	4.32462	0.00528843	0.555667	-2.76652	CNOT10
cg11148130	-0.531331	-3.13885	-4.32453	0.00528897	0.555667	-2.76656	PDZRN3
cg13974457	-0.689584	2.8726	-4.32447	0.00528932	0.555667	-2.76658	CHD1L
cg15983544	-0.550092	1.24376	-4.32432	0.00529012	0.555667	-2.76663	TDRP
cg03205000	-0.554664	-0.797793	-4.32431	0.00529019	0.555667	-2.76664
cg16324747	0.699883	0.538824	4.32424	0.0052906	0.555667	-2.76666	DOCK10
cg08091949	0.611514	1.25351	4.32394	0.00529226	0.555667	-2.76677
cg09213330	0.605538	2.61245	4.3237	0.00529364	0.555667	-2.76687	MIR1972
cg26171489	0.995033	3.97721	4.32368	0.00529375	0.555667	-2.76687	SLCO3A1
cg14781346	-0.536153	-0.597823	-4.32321	0.00529643	0.555667	-2.76705	DEC1
cg18532907	-0.576268	2.00239	-4.3232	0.00529647	0.555667	-2.76705	OR52D1
cg23124453	-0.602893	2.72528	-4.32314	0.0052968	0.555667	-2.76707	PLBD1
cg09909715	0.527784	-1.17745	4.32257	0.00530005	0.555667	-2.76729
cg18143701	0.615496	-0.646681	4.32218	0.00530223	0.555667	-2.76743	TBL1XR1
cg16040017	-0.578099	2.47545	-4.32213	0.00530254	0.555667	-2.76745	FNBP4
cg16544768	0.674395	-4.46967	4.32205	0.00530296	0.555667	-2.76748	RPLP1
cg02136622	0.593721	3.03456	4.32198	0.00530335	0.555667	-2.76751	ABCC4
cg17980625	0.57596	-3.54195	4.32192	0.00530369	0.555667	-2.76753	SESN3
cg07947613	-0.560154	2.06563	-4.32183	0.00530424	0.555667	-2.76757
cg24141406	0.525034	0.126338	4.32172	0.00530482	0.555667	-2.7676	LOC101929241
cg09098714	0.580587	1.27461	4.32171	0.00530489	0.555667	-2.76761	SPTY2D1
cg00347856	-0.837157	2.15221	-4.3217	0.00530496	0.555667	-2.76761
cg26059153	-0.887874	-3.71361	-4.3215	0.00530609	0.555667	-2.76769	MACROD2
cg01074643	0.689804	3.47248	4.32143	0.00530646	0.555667	-2.76771	TSSC1
cg01870479	-0.545551	0.217135	-4.32132	0.00530713	0.555667	-2.76776
cg05383842	0.654021	2.65088	4.32114	0.00530815	0.555667	-2.76782	SLC2A3
cg12565605	-0.801054	-4.12231	-4.321	0.00530891	0.555667	-2.76788	HNRNPH1
cg26271840	1.08163	2.59268	4.32099	0.00530896	0.555667	-2.76788	PXMP2
cg08846894	-0.534026	1.40773	-4.32099	0.005309	0.555667	-2.76788	LOC101929710
cg18134619	-0.566543	2.02692	-4.32096	0.00530914	0.555667	-2.76789	ALCAM
cg07791307	-0.600952	0.868035	-4.32056	0.00531141	0.555667	-2.76804
cg03961112	0.65621	0.67983	4.32052	0.00531162	0.555667	-2.76805	CTNND1
cg06265175	-0.898368	-3.79124	-4.32039	0.00531236	0.555667	-2.7681	COL14A1
cg24326803	-0.672437	-2.58325	-4.32017	0.00531364	0.555667	-2.76819	LURAP1L
cg07202214	-0.553472	-2.66439	-4.32008	0.00531411	0.555667	-2.76822	LRRC32
cg02574374	0.791265	2.65341	4.31974	0.00531608	0.555667	-2.76835	ACSL5
cg08471498	0.625275	2.89168	4.31952	0.00531732	0.555667	-2.76843
cg20002122	-0.548745	0.244939	-4.31926	0.00531882	0.555667	-2.76853	CHEK2
cg21262449	1.33311	2.07363	4.3191	0.00531971	0.555667	-2.76859	OR2AK2
cg02352401	0.672704	2.27636	4.31904	0.00532006	0.555667	-2.76861
cg02090731	0.643309	-1.32831	4.31901	0.00532024	0.555667	-2.76862	PCDHA12
cg13646005	-0.568667	-1.07775	-4.31899	0.00532034	0.555667	-2.76863	MUM1
cg27638284	0.536245	-0.208733	4.31887	0.00532104	0.555667	-2.76867
cg05037068	0.596116	-4.15887	4.31853	0.00532293	0.555667	-2.7688
cg00978950	-0.535435	-1.69254	-4.31834	0.005324	0.555667	-2.76887
cg01249165	-0.663342	2.97412	-4.31817	0.00532498	0.555667	-2.76893
cg00063471	0.598015	-2.45757	4.31813	0.00532519	0.555667	-2.76895	TNFAIP8L3
cg13372055	-0.533637	-0.0943941	-4.31787	0.00532669	0.555667	-2.76905	IL1F10
ch.13.470465F	0.57775	-2.73797	4.3174	0.00532939	0.555667	-2.76922	LHFP
cg11525052	0.646824	0.703927	4.3172	0.00533052	0.555667	-2.7693	C11orf21
cg19884937	0.613344	0.8104	4.31719	0.00533055	0.555667	-2.7693
cg21898052	0.768999	-2.95674	4.31711	0.00533105	0.555667	-2.76933	MIR1538
cg07408835	-0.546285	-1.82998	-4.31694	0.00533199	0.555667	-2.7694	PCDHAC1
cg26687662	0.643998	2.61637	4.31668	0.00533346	0.555667	-2.76949	BPTF
cg12832929	0.608432	1.38732	4.31665	0.00533367	0.555667	-2.76951	CDC42SE2
cg04280775	0.527601	0.628727	4.31654	0.0053343	0.555667	-2.76955	METTL21A
cg10005836	0.548602	2.61074	4.31638	0.00533519	0.555667	-2.76961
cg17624038	0.710929	-3.8251	4.31589	0.00533798	0.555667	-2.76979	RARA
cg16767921	-0.546336	1.54869	-4.31571	0.00533898	0.555667	-2.76986	LGALS8
cg15611938	0.539939	0.622849	4.31571	0.00533901	0.555667	-2.76986
cg26698347	-0.611783	-2.34379	-4.31565	0.00533938	0.555667	-2.76988	HDAC7
cg13465998	0.526973	2.84746	4.3156	0.00533961	0.555667	-2.7699	SLPI
cg01440452	0.551363	1.27823	4.31523	0.00534176	0.555667	-2.77004
cg25451702	0.685927	0.515383	4.31502	0.00534293	0.555667	-2.77012	CUL3
cg06214253	-0.782392	1.67824	-4.31482	0.0053441	0.555667	-2.77019	PIBF1
cg05670158	0.596944	1.18863	4.31481	0.00534415	0.555667	-2.7702	ANXA4
cg03668763	-0.579813	-1.06729	-4.31462	0.00534523	0.555667	-2.77027	ZNF143
cg21932878	0.569548	1.22138	4.31461	0.00534527	0.555667	-2.77027
cg04379086	0.559966	-0.0813688	4.31445	0.00534619	0.555667	-2.77033	ZNRF1
cg07157107	0.542075	-0.658699	4.31445	0.00534621	0.555667	-2.77033	CHRNA6
cg12873692	0.555251	-3.21032	4.31421	0.00534759	0.555667	-2.77042	HSPA2
cg04205689	-0.564424	-2.64644	-4.31412	0.00534809	0.555667	-2.77045	COA6
cg13207860	0.762577	0.560468	4.314	0.00534879	0.555667	-2.7705	SERPINE2
cg15313895	0.581747	1.4956	4.31395	0.00534909	0.555667	-2.77052
cg11487438	0.623346	-1.13965	4.31363	0.00535088	0.555667	-2.77064	MYO1A
cg14387182	-0.527617	0.079907	-4.31362	0.00535092	0.555667	-2.77064	NCOA7
cg25954441	-0.687096	-4.16122	-4.31353	0.00535147	0.555667	-2.77068	C22orf32
cg23944480	0.546277	2.47049	4.31352	0.0053515	0.555667	-2.77068	PTPN4
cg13854135	0.587507	0.239319	4.3133	0.00535279	0.555667	-2.77076	ARHGAP25
cg12215393	0.531282	0.585995	4.31329	0.00535284	0.555667	-2.77077
cg02231309	0.569707	0.333406	4.31328	0.00535286	0.555667	-2.77077	DLGAP1
cg17059258	0.558287	0.407522	4.31324	0.00535312	0.555667	-2.77078	SNTB1
cg22621867	0.629671	-2.82928	4.31317	0.00535354	0.555667	-2.77081	GPR62
cg10978402	0.762998	-3.87623	4.31311	0.00535385	0.555667	-2.77083	IQGAP1
cg07688291	0.829055	1.72443	4.31304	0.00535426	0.555667	-2.77086	RNU6
cg04250118	0.660711	1.3217	4.31294	0.00535486	0.555667	-2.7709	NAA16
cg15822966	0.636425	2.46484	4.31292	0.00535493	0.555667	-2.7709	NGLY1
cg23971696	0.915899	1.55326	4.31254	0.0053571	0.555667	-2.77105	TSPAN19
cg12759226	0.542248	-2.29645	4.31248	0.00535749	0.555667	-2.77107
cg05582585	0.964015	-3.00539	4.31235	0.00535823	0.555667	-2.77112	DCTN4
cg12206359	0.765645	0.504427	4.31229	0.00535855	0.555667	-2.77114	MIR548F5
cg21688118	0.52482	1.22864	4.31226	0.00535874	0.555667	-2.77115	RIN3
cg23918013	0.648861	2.80675	4.31188	0.00536089	0.555667	-2.77129	NUP93
cg14122506	-0.656596	2.99838	-4.31187	0.00536094	0.555667	-2.7713	RNF183
cg22878535	0.617063	0.525911	4.31185	0.0053611	0.555667	-2.77131
cg16334882	-0.530147	-1.71776	-4.31173	0.00536174	0.555667	-2.77135	CLEC16A
cg16664682	-0.574181	-3.64285	-4.31172	0.0053618	0.555667	-2.77135	LOC101929089
cg26434964	0.552909	-1.26359	4.3116	0.00536252	0.555667	-2.7714
cg27552167	-0.593375	2.97063	-4.31158	0.00536261	0.555667	-2.77141	CHD2
cg15489208	0.7554	1.39778	4.31155	0.00536279	0.555667	-2.77142
cg20994734	0.537028	-0.0490302	4.31122	0.00536472	0.555667	-2.77154
cg22067466	0.592758	0.921068	4.31118	0.00536493	0.555667	-2.77156
cg07443249	-0.767226	2.37027	-4.31111	0.00536535	0.555667	-2.77159
cg20827077	-0.598285	-0.0957924	-4.31086	0.00536677	0.555667	-2.77168	FMN1
cg01886647	0.634242	0.1139	4.31086	0.00536679	0.555667	-2.77168
cg05769261	0.661028	-0.839378	4.31085	0.00536684	0.555667	-2.77168	FHIT
cg19893473	-0.591015	-0.797019	-4.31078	0.00536722	0.555667	-2.77171
cg16173222	-0.554522	1.60554	-4.31076	0.00536734	0.555667	-2.77172
cg13255846	0.564701	-0.262818	4.31073	0.0053675	0.555667	-2.77173	FAR2
cg09750346	0.584948	2.60557	4.31072	0.00536755	0.555667	-2.77173
cg01984771	0.582671	-2.11719	4.31064	0.00536803	0.555667	-2.77176
cg09951338	-0.544589	0.0649423	-4.31054	0.00536862	0.555667	-2.7718	ARHGAP23
cg23662892	-0.716074	-3.68534	-4.3104	0.00536937	0.555667	-2.77185	INTS9
cg03555782	-0.535284	-0.985124	-4.31026	0.00537019	0.555667	-2.7719
cg19943457	-0.575017	-1.50994	-4.31021	0.0053705	0.555667	-2.77192	USP37
cg16730327	0.586508	0.399481	4.30985	0.00537254	0.555667	-2.77206	DISP1
cg25996977	-0.641994	-2.63028	-4.30976	0.00537306	0.555667	-2.77209	NSMF
cg00335372	-0.609954	0.580988	-4.30972	0.00537332	0.555667	-2.77211
cg06477600	0.563387	-2.99731	4.30948	0.00537467	0.555667	-2.7722	TACC1
cg13984746	0.540493	0.262767	4.30941	0.00537509	0.555667	-2.77222	HEXDC
cg02473484	0.619019	1.14903	4.30939	0.0053752	0.555667	-2.77223
cg15660418	0.560226	-0.387021	4.30936	0.0053754	0.555667	-2.77224	HOXC4
cg08001895	0.855029	-3.60822	4.30934	0.00537548	0.555667	-2.77225	EPHA7
cg15068227	-0.607681	3.0255	-4.30926	0.00537597	0.555667	-2.77228	CNTROB
cg24413196	0.655399	1.89877	4.30899	0.00537752	0.555667	-2.77238	METTL20
cg19781053	0.551769	-4.36249	4.30894	0.00537781	0.555667	-2.7724	TJP1
cg16008979	0.530053	-2.17541	4.30893	0.00537782	0.555667	-2.7724
cg07824897	-0.553589	0.575876	-4.3089	0.00537804	0.555667	-2.77242	DST
cg14513981	0.58848	2.81454	4.30878	0.00537871	0.555667	-2.77246
cg25560196	0.554384	0.816787	4.30878	0.00537873	0.555667	-2.77246	VEGFC
cg08671782	0.620556	-3.31717	4.30866	0.00537942	0.555667	-2.77251
cg26280778	0.55099	1.37547	4.30861	0.00537968	0.555667	-2.77252	C8orf42
cg24901447	-0.581194	-1.41283	-4.30842	0.00538078	0.555667	-2.77259
cg08348818	0.532153	0.384498	4.30832	0.00538134	0.555667	-2.77263	TNS3
cg00192297	0.615936	-0.290589	4.30822	0.00538191	0.555667	-2.77267	SATB2
cg07409197	0.619101	-0.466526	4.30816	0.00538228	0.555667	-2.77269	MEST
cg01871061	0.553002	-1.7263	4.30774	0.0053847	0.555667	-2.77285
cg09664170	-0.586842	2.99568	-4.30766	0.00538517	0.555667	-2.77288
cg26815652	0.528708	1.0884	4.30757	0.0053857	0.555667	-2.77292	CSMD1
cg11990908	0.544848	-0.200142	4.30754	0.00538584	0.555667	-2.77293
cg23848062	-0.562392	-1.54482	-4.30754	0.00538587	0.555667	-2.77293	CRNKL1
cg05215063	0.525501	-1.82049	4.30732	0.00538712	0.555667	-2.77301
cg15358079	0.609617	-0.589361	4.30732	0.00538712	0.555667	-2.77301
cg17510217	-0.589179	0.377821	-4.3073	0.00538723	0.555667	-2.77302	IMMP2L
cg27111050	0.606081	0.924633	4.30708	0.00538853	0.555667	-2.7731	SPOPL
cg12188054	0.529715	1.65039	4.30707	0.00538855	0.555667	-2.7731	CDYL
cg05156850	-0.618572	-1.97535	-4.30688	0.00538963	0.555667	-2.77317	KRCC1
cg14341929	0.699242	-3.66302	4.30679	0.00539019	0.555667	-2.77321
cg24166814	0.644146	2.30671	4.30673	0.00539052	0.555667	-2.77323
cg11825603	-0.580916	-2.13208	-4.30673	0.00539052	0.555667	-2.77323	LUZP1
cg04059337	0.788041	1.56809	4.3063	0.005393	0.555667	-2.77339	FGFR2
cg23244859	0.539473	-1.75719	4.30621	0.00539349	0.555667	-2.77342
cg16688232	0.690157	-4.15357	4.30606	0.00539438	0.555667	-2.77348	SQLE
cg06735285	0.800928	1.20103	4.30603	0.00539456	0.555667	-2.77349	DSCAML1
cg09073948	0.538645	0.758774	4.3059	0.00539531	0.555667	-2.77354	HNRNPU
cg26207127	-0.529205	0.961529	-4.3059	0.00539531	0.555667	-2.77354
cg00131919	-0.772069	3.04395	-4.30589	0.00539535	0.555667	-2.77355	CUBN
cg05598808	-0.558105	2.18174	-4.30575	0.0053962	0.555667	-2.7736	SEC24D
cg10177766	0.672543	2.1404	4.30564	0.00539683	0.555667	-2.77364	UACA
cg24420205	0.651083	-3.57643	4.30563	0.00539687	0.555667	-2.77364	ZNF266
cg00576388	1.19428	-4.28186	4.30563	0.00539688	0.555667	-2.77365	COPZ1
cg05751968	0.574551	0.202996	4.30556	0.00539727	0.555667	-2.77367	GRIA1
cg23053534	0.999427	-3.95846	4.30553	0.00539746	0.555667	-2.77368	C4orf27
cg05291674	-0.619465	-1.35217	-4.30545	0.00539789	0.555667	-2.77371	PIAS1
cg04042861	0.562307	-1.81601	4.30524	0.00539914	0.555667	-2.77379	HTR2B
cg12374375	0.681791	0.6266	4.3051	0.00539995	0.555667	-2.77385
cg27130197	-0.594026	-0.97221	-4.30481	0.00540159	0.555667	-2.77395	KIF13B
cg20863810	-0.710742	-2.48191	-4.30459	0.0054029	0.555667	-2.77404	LTV1
cg00903453	0.74442	1.28583	4.30429	0.0054046	0.555667	-2.77415	ZNF639
cg20526303	0.546527	-4.55735	4.3041	0.00540572	0.555667	-2.77422	RPL35A
cg00234645	-0.581093	2.0221	-4.30407	0.00540587	0.555667	-2.77423	PYDC2
cg14668300	-0.527917	-1.00395	-4.30399	0.00540636	0.555667	-2.77426
cg11457267	-0.626778	-3.27292	-4.3038	0.00540745	0.555667	-2.77433	PLOD1
cg02606840	0.611297	1.00515	4.30376	0.0054077	0.555667	-2.77435	MGAT4A
cg03444495	0.540249	0.4193	4.3037	0.00540804	0.555667	-2.77437
cg03971249	0.558866	1.06041	4.30353	0.00540904	0.555667	-2.77444
cg19559002	-0.610749	0.733895	-4.30351	0.00540912	0.555667	-2.77444	CLMP
cg24239148	-0.585424	-2.74931	-4.3033	0.00541035	0.555667	-2.77452	C10orf107
cg03429319	0.528638	0.753702	4.30329	0.00541042	0.555667	-2.77453	LOC101928107
cg19583621	-0.914704	-4.00413	-4.30288	0.00541277	0.555667	-2.77468	PLEKHO1
cg13785949	-0.816569	-3.75111	-4.30287	0.00541282	0.555667	-2.77468	NAF1
cg17618902	-0.749562	-1.83006	-4.30265	0.00541409	0.555667	-2.77477	SAV1
cg00988306	0.653157	1.38543	4.30265	0.00541414	0.555667	-2.77477	TCF4
cg04262623	0.543585	0.862521	4.30253	0.00541479	0.555667	-2.77481	AUTS2
cg20456136	-0.587949	2.88923	-4.30244	0.00541533	0.555667	-2.77485	ANXA3
cg16552026	0.603761	-3.05309	4.30217	0.00541691	0.555667	-2.77495	PLCL2
cg18142972	-0.537622	-0.100477	-4.30213	0.00541713	0.555667	-2.77496
cg19719892	-1.09041	1.20864	-4.30204	0.00541766	0.555667	-2.775
cg09601912	0.700706	-0.888574	4.3019	0.00541848	0.555667	-2.77505
cg12022049	-0.590815	-4.51546	-4.30182	0.00541894	0.555667	-2.77508	MAX
cg18379332	0.605843	0.319717	4.30168	0.00541976	0.555667	-2.77513	WWOX
cg00091162	-0.80268	-4.12875	-4.30155	0.00542048	0.555667	-2.77518	BRP44
cg24540730	0.526292	0.546651	4.30138	0.00542148	0.555667	-2.77525	AIM1
cg04517911	0.564676	2.53342	4.30131	0.00542191	0.555667	-2.77527	EXT1
cg22740441	0.589725	0.777324	4.30117	0.00542269	0.555667	-2.77532	PPP3CA
cg19417208	0.576609	0.726106	4.30116	0.00542273	0.555667	-2.77533
cg15159069	0.607788	-3.34306	4.30051	0.00542653	0.555667	-2.77557	C3orf59
cg04525998	0.634217	1.44968	4.3005	0.0054266	0.555667	-2.77558	AGO4
cg18308664	-0.685037	-0.653942	-4.30026	0.00542799	0.555667	-2.77567
cg02332216	-0.766982	-4.43283	-4.30021	0.00542827	0.555667	-2.77569	TMBIM4
cg10777361	0.723409	-4.28402	4.30018	0.00542843	0.555667	-2.7757
cg23686321	-0.599113	1.99196	-4.30011	0.00542883	0.555667	-2.77572
cg22556505	0.592109	1.14451	4.29968	0.00543134	0.555667	-2.77589	CNTNAP2
cg15078071	0.524648	-2.55798	4.29966	0.00543144	0.555667	-2.77589	MCTP1
cg18322605	-0.681082	0.785308	-4.29948	0.00543254	0.555667	-2.77596
cg19631762	0.591024	-0.688358	4.29934	0.00543333	0.555667	-2.77602
cg20284119	0.551933	2.97394	4.29927	0.00543372	0.555667	-2.77604
cg00323069	-0.546757	-4.42545	-4.29912	0.0054346	0.555667	-2.7761	LOC101928794
cg02739429	0.53984	1.0932	4.29911	0.00543467	0.555667	-2.7761
cg15384856	-0.843923	-3.60909	-4.29909	0.00543477	0.555667	-2.77611
cg00038038	0.682352	-0.354642	4.29878	0.00543661	0.555667	-2.77623	PAPPA2
cg16342406	0.536911	-0.158687	4.29846	0.00543845	0.555667	-2.77635
cg12899889	0.885716	-2.69626	4.29845	0.00543849	0.555667	-2.77635	ENOPH1
cg14648020	-0.550761	-1.32725	-4.29845	0.00543854	0.555667	-2.77635	FAM83E
cg19659833	0.620732	0.962414	4.29832	0.00543929	0.555667	-2.7764	XPR1
cg04779013	0.580333	-4.0439	4.29819	0.00544005	0.555667	-2.77645	SYNC
cg14084347	0.802986	2.14688	4.29782	0.00544216	0.555667	-2.77659
cg15931375	-0.525741	-0.703385	-4.29781	0.00544226	0.555667	-2.77659
cg21021168	0.661851	0.753631	4.29767	0.00544304	0.555667	-2.77664	MAML3
cg26459700	-2.57906	-3.07279	-4.29741	0.00544455	0.555667	-2.77674	CAMK1D
cg25121721	0.707685	1.03843	4.29737	0.00544481	0.555667	-2.77676	RAPGEF2
cg09316306	0.722741	-0.502774	4.29713	0.00544621	0.555667	-2.77685	TLR1
cg01907094	0.547022	1.02162	4.29707	0.00544657	0.555667	-2.77687	SELL
cg18933840	-0.918988	-1.9046	-4.29695	0.00544726	0.555667	-2.77692
cg04856086	-0.769663	-4.54059	-4.2968	0.00544816	0.555667	-2.77698	LSM11
cg09733706	-0.528358	2.75869	-4.29674	0.0054485	0.555667	-2.777	FAM13AOS
cg03929495	-0.650641	-4.70856	-4.29669	0.00544878	0.555667	-2.77702	RPAIN
cg24897833	0.637479	0.796574	4.29665	0.005449	0.555667	-2.77703	ETV6
cg05433263	0.604957	1.16859	4.2964	0.00545044	0.555667	-2.77712
cg19948549	0.572991	2.94282	4.29636	0.00545073	0.555667	-2.77714	D4S234E
cg21603500	-0.772669	-4.75289	-4.29616	0.00545186	0.555667	-2.77721	KIAA1012
cg14202820	0.551651	0.947479	4.29611	0.00545215	0.555667	-2.77723	MIR5009
cg14996929	0.617027	3.44027	4.29609	0.00545229	0.555667	-2.77724	TBCD
cg27498980	0.613665	-2.32826	4.29558	0.00545525	0.555667	-2.77743	PRKCQ
cg15241224	-0.56235	1.4816	-4.29557	0.00545534	0.555667	-2.77744	PPHLN1
cg04531779	0.8241	1.21037	4.29549	0.00545578	0.555667	-2.77747	FAM60A
cg03862291	0.611766	-1.5843	4.29533	0.00545672	0.555667	-2.77753	CHD7
cg21827912	0.634804	-1.26012	4.29521	0.00545742	0.555667	-2.77757	ARHGAP24
cg00582542	0.568763	1.16744	4.29505	0.00545835	0.555667	-2.77763
cg05650238	0.977397	1.68659	4.29499	0.00545874	0.555667	-2.77766
cg14987431	-0.57361	0.338227	-4.29498	0.0054588	0.555667	-2.77766
cg22307099	-0.610028	0.703518	-4.29487	0.00545942	0.555667	-2.7777	MSC
cg09404495	0.670716	0.422183	4.29484	0.00545962	0.555667	-2.77772
cg25150160	0.729282	0.399101	4.29483	0.00545963	0.555667	-2.77772	NME5
cg22143678	0.578417	-2.55072	4.2948	0.00545982	0.555667	-2.77773	CEACAM21
cg15798530	1.52682	2.78871	4.29467	0.00546059	0.555667	-2.77778	TRPC3
cg05600421	0.865114	1.82259	4.29462	0.00546088	0.555667	-2.7778	MPPED2
cg22313961	0.531596	1.89616	4.29461	0.00546095	0.555667	-2.7778
cg09923234	0.535849	-0.460691	4.29453	0.00546142	0.555667	-2.77783	MMRN1
cg20320455	0.595401	-1.11361	4.29447	0.00546173	0.555667	-2.77785	LOC101927434
cg03237852	-0.663585	1.97133	-4.29435	0.00546243	0.555667	-2.7779	LINC01327
cg15302128	-0.881488	-2.60293	-4.29434	0.00546251	0.555667	-2.7779	SFXN2
cg20523525	-0.764886	1.83779	-4.29416	0.00546356	0.555667	-2.77797	SOS1
cg15227848	-0.668956	2.23763	-4.29392	0.00546498	0.555667	-2.77806	RAB5A
cg19890321	0.549359	0.426584	4.29389	0.00546515	0.555667	-2.77807	RGCC
cg16385583	0.590362	-0.809668	4.29374	0.00546606	0.555667	-2.77813	C1orf150
cg24381412	-0.566634	-3.65593	-4.29373	0.00546608	0.555667	-2.77813
cg09345786	0.622385	-2.52375	4.29373	0.00546611	0.555667	-2.77813	AP2B1
cg01366985	0.626886	1.24162	4.29371	0.00546618	0.555667	-2.77814
cg01685050	1.58887	2.87056	4.29366	0.00546649	0.555667	-2.77816	ADAM10
cg21932416	0.679493	-0.657643	4.29364	0.00546664	0.555667	-2.77817
cg19409588	-0.772558	-2.8633	-4.29349	0.0054675	0.555667	-2.77822	GPD1L
cg22760256	0.713973	0.283081	4.29345	0.00546773	0.555667	-2.77824	SUGCT
cg10457852	1.12621	3.39001	4.29326	0.00546885	0.555667	-2.77831
cg08081156	-0.919348	-1.69823	-4.29326	0.00546885	0.555667	-2.77831	SNX31
cg17428739	0.571593	1.40658	4.29269	0.00547221	0.555667	-2.77853	PTPRJ
cg10488511	0.555019	-0.320988	4.29268	0.00547222	0.555667	-2.77853
cg23866596	0.697805	-5.00806	4.29267	0.00547229	0.555667	-2.77853	KIAA0776
cg00901688	-0.541969	0.821459	-4.29265	0.00547242	0.555667	-2.77854
cg15636627	0.76948	1.06733	4.29258	0.00547286	0.555667	-2.77857	RBM26
cg21607465	-0.705334	2.57166	-4.29231	0.00547443	0.555667	-2.77867	AGA
cg19070118	0.542462	0.199661	4.29223	0.00547487	0.555667	-2.7787
cg03672274	0.597186	-1.50509	4.29218	0.00547521	0.555667	-2.77872	MSX1
cg25634312	0.530973	2.63382	4.29191	0.00547679	0.555667	-2.77882	LINC01580
cg14330593	-0.674803	2.78672	-4.29183	0.00547722	0.555667	-2.77885	INPP4A
cg07091719	0.693844	-0.0832162	4.29123	0.00548077	0.555667	-2.77908	TBX15
cg10174867	0.966437	-4.504	4.29113	0.00548136	0.555667	-2.77912	DNAH14
cg12812502	0.609706	-3.75589	4.2909	0.00548269	0.555667	-2.7792	ITGB1
cg17707174	0.60948	0.401072	4.29086	0.00548292	0.555667	-2.77922	LOC101928438
cg23849311	-0.879934	-3.6959	-4.29065	0.00548416	0.555667	-2.7793	TMEM90B
cg15939759	-0.697135	-1.38021	-4.28997	0.00548814	0.555667	-2.77955
cg00729564	-0.583923	3.27424	-4.28989	0.00548861	0.555667	-2.77958	ARHGEF10
cg04602939	0.610641	-2.58057	4.28958	0.00549046	0.555667	-2.7797	C20orf195
cg23466241	-0.65492	0.366435	-4.28956	0.00549061	0.555667	-2.77971
cg24018174	0.601931	-0.230812	4.28936	0.00549179	0.555667	-2.77979
cg17530610	0.573233	0.519108	4.2893	0.00549209	0.555667	-2.77981	CALCR
cg05318142	-0.540595	-3.32754	-4.28888	0.00549457	0.555667	-2.77997	ATOH8
cg02711975	-0.599804	0.290016	-4.28851	0.00549676	0.555667	-2.78011	SNTG2
cg18800948	-0.616525	0.213814	-4.28842	0.00549729	0.555667	-2.78014	CA8
cg16084945	-0.698334	0.00192615	-4.28831	0.00549793	0.555667	-2.78018
cg22311200	0.572716	0.204335	4.28825	0.00549829	0.555667	-2.78021
cg00808243	-0.535382	-3.59577	-4.28825	0.00549833	0.555667	-2.78021	FAM190B
cg07394951	-0.541529	0.682555	-4.28812	0.00549908	0.555667	-2.78026	GPM6A
cg25752864	0.706792	-1.11576	4.28802	0.00549965	0.555667	-2.78029	IL16
cg26221062	-0.644043	0.800693	-4.28783	0.0055008	0.555667	-2.78037	MATN2
cg08451822	0.618799	0.470564	4.2878	0.00550097	0.555667	-2.78038
cg03443213	-0.712454	3.25525	-4.28739	0.00550339	0.555667	-2.78053	ZNF106
cg23395034	0.645741	2.99091	4.28724	0.00550424	0.555667	-2.78059	ARID1A
cg19894966	0.663544	1.48494	4.28724	0.00550428	0.555667	-2.78059	LACE1
cg17141215	0.521338	-0.301291	4.28723	0.00550434	0.555667	-2.7806	TMEM40
cg18493244	-0.642161	-1.4408	-4.28703	0.00550548	0.555667	-2.78067
cg04488894	0.556374	0.0592392	4.28699	0.00550575	0.555667	-2.78069
cg17445120	0.567086	-3.48524	4.28689	0.00550631	0.555667	-2.78072
cg16929072	0.756621	1.87397	4.28666	0.00550767	0.555667	-2.78081
cg20653032	0.600821	1.19138	4.28658	0.00550816	0.555667	-2.78084
cg04028695	-0.580303	0.194013	-4.28647	0.00550881	0.555667	-2.78088
cg13245912	-0.626592	-4.70875	-4.28642	0.00550911	0.555667	-2.7809	RTN3
cg05028202	0.593395	-3.9928	4.2862	0.00551039	0.555667	-2.78098
cg01180467	-0.896379	-4.34096	-4.28618	0.00551053	0.555667	-2.78099	TGFBR3L
cg00253379	0.542584	-0.848943	4.28611	0.00551094	0.555667	-2.78102
cg18588027	-0.890271	-4.50749	-4.2861	0.00551103	0.555667	-2.78102
cg21915647	0.52751	-4.08031	4.28591	0.0055121	0.555667	-2.78109
cg20458019	0.560815	2.82414	4.28578	0.00551292	0.555667	-2.78115	ZFYVE28
cg16662477	0.61373	1.71798	4.2857	0.00551339	0.555667	-2.78118	RFFL
cg15135194	0.590683	1.20826	4.28554	0.00551431	0.555667	-2.78123	VNN2
cg11713770	-0.695188	-1.38687	-4.28528	0.00551583	0.555667	-2.78133
cg05697656	0.647587	0.303051	4.28525	0.00551602	0.555667	-2.78134	ARHGEF10
cg11444704	-0.757088	-4.47035	-4.28524	0.00551609	0.555667	-2.78135	CCNJL
cg01497262	0.535194	1.19345	4.28519	0.00551638	0.555667	-2.78137	THADA
cg20724681	0.768064	-4.91399	4.28491	0.00551803	0.555667	-2.78147	RAP1GDS1
cg25757332	0.602978	2.7386	4.28487	0.00551827	0.555667	-2.78149	SUPT3H
cg19610709	0.553698	-0.252283	4.2848	0.00551871	0.555667	-2.78152
cg03707118	-0.566001	2.01933	-4.28475	0.00551896	0.555667	-2.78153	GP6
cg02502743	-0.624676	2.70223	-4.28466	0.00551952	0.555667	-2.78157	TBC1D22A
cg24290320	0.793203	1.15101	4.28465	0.00551957	0.555667	-2.78157	ARHGAP10
cg17083411	-1.18414	-3.67185	-4.28447	0.00552067	0.555667	-2.78164	BTG2
cg19448365	-0.638355	1.71178	-4.28441	0.00552098	0.555667	-2.78166	TP53BP2
cg10816874	-0.530703	2.8655	-4.28438	0.00552121	0.555667	-2.78168	POGZ
cg14434995	1.35207	3.77352	4.28423	0.00552208	0.555667	-2.78173	MGMT
cg10029396	0.591043	3.19629	4.28419	0.00552232	0.555667	-2.78175
cg26411522	-0.58481	-0.0527199	-4.28419	0.00552232	0.555667	-2.78175	SLC45A1
cg18198212	0.556924	0.366908	4.28413	0.00552268	0.555667	-2.78177
cg00724644	0.547448	2.61941	4.2837	0.00552522	0.555667	-2.78193	SLC38A10
cg04390829	-0.54237	2.04443	-4.28369	0.00552525	0.555667	-2.78193	MBTPS1
cg04673465	0.647142	0.0488075	4.28365	0.00552553	0.555667	-2.78195	CDS1
cg11696073	-0.536965	2.62638	-4.28358	0.00552591	0.555667	-2.78198
cg08200543	-0.545588	-2.40475	-4.28334	0.00552732	0.555667	-2.78207	C1orf86
cg16048647	0.573191	0.44079	4.28329	0.00552763	0.555667	-2.78209	CRTC3
cg16532938	-0.524252	1.17338	-4.28312	0.00552865	0.555667	-2.78215	FIGN
cg11149727	-0.529347	3.00274	-4.28295	0.00552969	0.555667	-2.78222	ZNF587
cg13779665	0.642827	0.805353	4.28282	0.00553042	0.555667	-2.78227
cg17927376	0.56268	2.0152	4.28281	0.00553048	0.555667	-2.78227
cg05211227	0.65459	2.33372	4.28256	0.00553195	0.555667	-2.78236	CCDC179
cg12634661	-0.576735	3.05157	-4.28247	0.0055325	0.555667	-2.7824	ST6GAL2
cg08368169	0.634775	-2.31906	4.28237	0.00553314	0.555667	-2.78244	ATP8A2
cg13383525	0.598272	-0.937042	4.28225	0.00553381	0.555667	-2.78248
cg03754428	0.540728	1.00458	4.28206	0.00553493	0.555667	-2.78255	NLRC5
cg05875239	0.724126	2.3849	4.28196	0.00553553	0.555667	-2.78259
cg26298914	0.672743	1.44447	4.2818	0.00553651	0.555667	-2.78265	RAD51L1
cg00087971	-0.580459	2.53318	-4.28173	0.00553689	0.555667	-2.78268
cg02447879	-0.530921	-0.949267	-4.28163	0.00553753	0.555667	-2.78272	BAHCC1
cg22536451	-0.52157	1.27359	-4.28146	0.00553851	0.555667	-2.78278
cg12270741	0.519808	0.44585	4.28141	0.0055388	0.555667	-2.7828	MED15
cg24544160	0.707451	1.43058	4.28129	0.00553953	0.555667	-2.78285
cg24221515	0.55307	1.43456	4.28102	0.00554115	0.555667	-2.78295
cg24766543	-0.531842	0.0459185	-4.28098	0.00554135	0.555667	-2.78296	FAM83B
cg05655613	0.610608	1.42929	4.28093	0.00554164	0.555667	-2.78298
cg27125093	0.741728	0.4935	4.28086	0.00554207	0.555667	-2.78301	S1PR4
cg03951139	-0.652455	3.17712	-4.2807	0.00554305	0.555667	-2.78307	SEL1L3
cg08428266	0.626559	1.22141	4.28066	0.00554328	0.555667	-2.78309	EGFR
cg13584329	-0.526584	-0.762081	-4.28056	0.00554387	0.555667	-2.78312	VGLL3
cg25380021	0.544207	-0.672032	4.28055	0.0055439	0.555667	-2.78313	STK10
cg24180402	-1.34113	-3.5658	-4.28045	0.00554453	0.555667	-2.78317	ACBD4
cg18179227	0.627754	-0.824973	4.2802	0.00554599	0.555667	-2.78326	GRB14
cg24257550	-0.589543	0.210539	-4.28019	0.00554607	0.555667	-2.78326	MIR497HG
cg15244252	-0.731607	2.04176	-4.28018	0.00554616	0.555667	-2.78327	LINC00607
cg09148795	-0.649057	1.78388	-4.2799	0.00554782	0.555667	-2.78338	WDR43
cg07951201	0.599072	0.251999	4.27954	0.00554995	0.555667	-2.78351	C13orf39
cg00605775	1.19554	-3.95599	4.27943	0.00555058	0.555667	-2.78355	SURF4
cg10722394	-0.617014	-2.45085	-4.27941	0.00555071	0.555667	-2.78356	TIGD4
cg05068943	-0.557502	2.39419	-4.27938	0.00555087	0.555667	-2.78357	GOT1
cg05261207	-0.603214	0.784596	-4.27938	0.00555091	0.555667	-2.78357	CCSER1
cg00108027	0.560503	-1.42481	4.27935	0.00555107	0.555667	-2.78358	DMBT1
cg01177642	0.81388	-3.73106	4.27924	0.00555173	0.555667	-2.78363	NFKB2
cg16047401	0.635263	-0.307597	4.27917	0.00555215	0.555667	-2.78365
cg07018404	-0.563811	-0.471081	-4.27899	0.00555322	0.555667	-2.78372
cg24576940	0.82568	3.64241	4.27896	0.00555343	0.555667	-2.78373	KCNH2
cg11798132	-0.62622	-4.44463	-4.27884	0.00555411	0.555667	-2.78378	FBXO28
cg16388674	-1.06839	3.81027	-4.27883	0.00555415	0.555667	-2.78378	KIAA1751
cg06293131	0.672655	3.02672	4.27864	0.00555532	0.555667	-2.78385
cg01103601	0.646602	2.93215	4.27849	0.00555623	0.555667	-2.78391	TRAF3IP1
cg18072664	0.695557	1.3706	4.27848	0.00555629	0.555667	-2.78392
cg23179456	1.04523	-3.66672	4.2784	0.00555672	0.555667	-2.78394	ADCY4
cg06815194	-0.536554	-4.74417	-4.27834	0.0055571	0.555667	-2.78397	MSTO2P
cg27330193	-0.644932	-1.04104	-4.2783	0.00555735	0.555667	-2.78398	ZBTB20
cg04249779	0.532091	3.04358	4.27794	0.00555948	0.555667	-2.78412	ATP8B4
cg13879515	-0.804299	-3.08986	-4.27781	0.00556027	0.555667	-2.78417	TMEM99
cg20685475	-0.815802	-2.89439	-4.27771	0.00556086	0.555667	-2.78421
cg01922757	0.833528	-3.12355	4.27767	0.00556113	0.555667	-2.78422	RPS19
cg10817855	-0.570631	1.45686	-4.27759	0.00556156	0.555667	-2.78425	PTCD1
cg04522671	0.547123	-2.74288	4.27756	0.00556177	0.555667	-2.78427
cg26801613	-0.580176	-2.23428	-4.27746	0.00556238	0.555667	-2.7843	LMO4
cg15068835	-0.561894	-2.82635	-4.27722	0.00556378	0.555667	-2.78439	FYCO1
cg00017059	-0.735712	2.90412	-4.27719	0.005564	0.555667	-2.78441	SRBD1
ch.6.165088341R	0.661058	-3.31301	4.27716	0.00556415	0.555667	-2.78442
cg00134973	0.669745	1.97176	4.27714	0.00556426	0.555667	-2.78442	RGSL1
cg02157755	-0.724043	-3.20322	-4.27699	0.00556518	0.555667	-2.78448	TSSC4
cg20555413	-0.612393	1.12801	-4.27699	0.00556518	0.555667	-2.78448	CNNM4
cg05170513	0.546202	0.575674	4.27698	0.00556522	0.555667	-2.78448
cg26298272	0.523393	-4.07914	4.27663	0.00556734	0.555667	-2.78462	PDSS2
cg12732805	-0.934922	-3.63596	-4.27649	0.00556814	0.555667	-2.78467	COMMD5
cg01008415	0.647979	2.59201	4.27571	0.00557282	0.555667	-2.78497	FBXL13
cg15497006	0.566062	0.201885	4.27478	0.00557841	0.555667	-2.78532
cg02286081	0.574218	-0.108254	4.27462	0.00557937	0.555667	-2.78538	HLA
cg24754313	0.5749	-0.424984	4.27459	0.00557957	0.555667	-2.7854
cg11886965	0.554541	2.0949	4.27443	0.00558047	0.555667	-2.78545	TRIM27
cg17091020	-0.722499	-1.39533	-4.2743	0.0055813	0.555667	-2.78551
cg11749247	-0.648475	2.6124	-4.27417	0.00558208	0.555667	-2.78556	KIAA0368
cg14351767	0.707866	2.56758	4.27378	0.00558438	0.555667	-2.7857	ZBTB5
cg16631544	0.586838	-3.93548	4.27369	0.00558495	0.555667	-2.78574	PDE4C
cg12389545	-0.825968	-4.34541	-4.27362	0.00558533	0.555667	-2.78576	PDE2A
cg20146767	0.566599	0.435587	4.2736	0.0055855	0.555667	-2.78577	MYBPC1
cg22359362	0.868549	-4.68294	4.27343	0.00558649	0.555667	-2.78584	C1orf128
cg03732749	0.672807	2.80398	4.27341	0.00558663	0.555667	-2.78584	ECT2L
cg24569329	0.635171	-1.40928	4.27334	0.00558706	0.555667	-2.78587
cg15514087	-0.678757	-2.81193	-4.27313	0.0055883	0.555667	-2.78595	ENTPD3
cg01466164	0.631992	-1.16974	4.27304	0.00558881	0.555667	-2.78598
cg11973514	-0.670529	2.45431	-4.27294	0.00558944	0.555667	-2.78602	AKT3
cg07801620	0.553594	0.223978	4.27263	0.00559134	0.555667	-2.78614	CAT
cg13690063	0.591715	2.92111	4.2726	0.0055915	0.555667	-2.78615	APBB2
cg17330672	0.580996	-3.18934	4.27246	0.00559233	0.555667	-2.78621	OSBP2
cg00779348	0.525922	0.962026	4.27239	0.00559276	0.555667	-2.78623	GPR68
cg05063944	0.533136	-3.72366	4.27238	0.00559282	0.555667	-2.78624	SLC35F2
cg24839608	-0.542812	-1.0507	-4.27232	0.00559317	0.555667	-2.78626
cg00353776	-0.596773	1.93075	-4.27224	0.00559365	0.555667	-2.78629
cg03955673	0.611503	0.987345	4.27197	0.00559525	0.555667	-2.78639	FRY
cg07642816	-0.588895	2.55193	-4.2719	0.00559568	0.555667	-2.78642	MPP4
cg04635543	0.667982	0.785354	4.27186	0.00559591	0.555667	-2.78643
cg05964907	-0.528689	-0.309218	-4.27186	0.00559594	0.555667	-2.78643	TAMM41
cg27565185	0.574664	1.51073	4.27179	0.00559636	0.555667	-2.78646	CP
cg13883576	-0.695663	-1.45468	-4.27178	0.00559639	0.555667	-2.78646	HEBP1
cg16219710	0.531123	2.4992	4.27169	0.00559695	0.555667	-2.7865	ZSCAN2
cg03399477	0.556042	-4.17045	4.27162	0.0055974	0.555667	-2.78653	EMB
cg25539780	-0.60216	-1.64851	-4.27162	0.0055974	0.555667	-2.78653	EPAS1
cg02016642	-0.523289	2.76605	-4.27158	0.0055976	0.555667	-2.78654	PRDM4
cg12306287	-0.724198	0.203552	-4.27158	0.00559762	0.555667	-2.78654
cg06776534	-0.569423	-1.12091	-4.27152	0.005598	0.555667	-2.78656	GDF11
cg00740215	-0.531693	2.71205	-4.2715	0.00559813	0.555667	-2.78657	RBM33
cg21817075	-0.585325	-3.74339	-4.27118	0.00560004	0.555667	-2.78669	NUDT14
cg06076996	0.735241	0.358845	4.27102	0.00560097	0.555667	-2.78675	APELA
cg12081325	-0.650487	-2.56017	-4.27093	0.00560156	0.555667	-2.78679	EIF2B3
cg07016556	-0.551206	-2.07572	-4.27091	0.00560166	0.555667	-2.7868	BAHCC1
cg11854219	0.586256	0.284685	4.27088	0.00560183	0.555667	-2.78681	MIR4437
cg12773785	-0.522848	0.0136876	-4.27075	0.00560259	0.555667	-2.78686	SUDS3
cg27508378	0.565908	-1.24325	4.27063	0.00560336	0.555667	-2.7869
cg24561270	0.523369	-1.28873	4.27051	0.00560406	0.555667	-2.78695	KCNIP1
cg03215909	0.590226	0.758787	4.27039	0.00560482	0.555667	-2.787
cg27320002	-0.545067	2.31909	-4.27036	0.00560497	0.555667	-2.78701	INPP5B
cg07936037	-0.531292	-4.07922	-4.27016	0.00560617	0.555667	-2.78708	SSR1
cg13254979	1.0496	-4.27743	4.27003	0.00560694	0.555667	-2.78713
cg15605698	0.55725	-0.793885	4.26986	0.00560796	0.555667	-2.7872
cg05018899	0.706563	-0.807394	4.26969	0.00560901	0.555667	-2.78726	CYTH3
cg09732566	0.709343	-3.89421	4.26968	0.00560905	0.555667	-2.78726	ANGEL2
cg27598697	-0.520316	3.27836	-4.26869	0.00561503	0.555667	-2.78764
cg15761609	0.5619	-3.27508	4.26863	0.00561543	0.555667	-2.78767	FAM20A
cg27633280	-0.69846	0.12751	-4.26837	0.00561697	0.555667	-2.78776
cg18628646	-0.547991	0.0712491	-4.26835	0.00561711	0.555667	-2.78777	STOX2
cg09288233	-0.80535	-3.95922	-4.26833	0.00561724	0.555667	-2.78778	TGIF1
cg19275838	-0.539709	4.24669	-4.26827	0.00561757	0.555667	-2.7878	CCM2
cg09586060	0.536944	2.57535	4.26825	0.00561772	0.555667	-2.78781	ZBTB16
cg15379025	-0.730392	-0.0127973	-4.268	0.0056192	0.555667	-2.78791	C21orf82
cg15728861	-0.553545	-2.02296	-4.26795	0.00561951	0.555667	-2.78793	C13orf18
cg09369490	0.578847	-4.08499	4.26793	0.00561961	0.555667	-2.78793	HYAL3
cg10243700	0.802466	0.749893	4.26781	0.00562037	0.555667	-2.78798	SUCNR1
cg27484857	0.566077	0.700269	4.26777	0.0056206	0.555667	-2.78799	ZNRF2
cg18905521	0.792175	-2.2056	4.26774	0.00562077	0.555667	-2.788
cg22228627	-0.594445	0.17894	-4.26771	0.00562097	0.555667	-2.78802	CTNNBL1
cg24743301	0.59389	1.79558	4.26755	0.00562192	0.555667	-2.78808	FBLN7
cg00527316	-0.582315	0.798855	-4.26691	0.0056258	0.555667	-2.78832
cg13364903	-0.617135	-3.2857	-4.26669	0.00562714	0.555667	-2.78841	SCUBE3
cg19524774	-0.956398	-3.44951	-4.26654	0.00562802	0.555667	-2.78846	POLQ
cg05392542	0.549839	2.70272	4.26653	0.0056281	0.555667	-2.78847	SH3RF2
cg23776146	-0.735221	-5.53507	-4.26641	0.00562886	0.555667	-2.78851	GRB10
cg13815597	0.594529	1.00067	4.26638	0.00562899	0.555667	-2.78852	LOC102724957
cg22435595	-0.636486	-0.459217	-4.26638	0.00562901	0.555667	-2.78852	DGKG
cg14838474	0.573518	-3.82221	4.26637	0.00562908	0.555667	-2.78853	RECQL
cg14747563	-0.653309	-4.30235	-4.26616	0.00563035	0.555667	-2.78861	NEUROG1
cg08459071	0.576037	-0.176695	4.26615	0.00563039	0.555667	-2.78861	FAM208B
cg08170757	-0.578116	-4.62451	-4.26602	0.00563121	0.555667	-2.78866	TMEM143
cg00017639	0.525006	0.449489	4.26582	0.00563239	0.555667	-2.78874	SLC28A1
cg22596998	0.676581	-1.826	4.26577	0.00563274	0.555667	-2.78876	PPP2R5C
cg25168391	-0.574474	-0.105718	-4.26551	0.00563427	0.555667	-2.78886	LRCH1
cg06845706	0.718287	3.70952	4.2655	0.00563435	0.555667	-2.78886	ZDHHC8P
cg24141156	0.590345	0.383739	4.26546	0.00563459	0.555667	-2.78888	GPR84
cg06798429	0.579753	0.837382	4.26544	0.00563469	0.555667	-2.78888
cg27483764	0.537158	1.19205	4.2654	0.00563496	0.555667	-2.7889
cg07410210	0.773633	2.14823	4.26529	0.00563559	0.555667	-2.78894	NFU1
cg12628528	0.57041	-0.968372	4.26528	0.00563566	0.555667	-2.78894	FCHSD2
cg21403602	0.633225	-3.02576	4.26525	0.00563587	0.555667	-2.78896	MXI1
cg17432321	0.553546	-0.0347932	4.26521	0.00563608	0.555667	-2.78897
cg00292073	0.880894	2.84287	4.26512	0.00563667	0.555667	-2.78901
cg26526883	0.583938	-0.0545277	4.26496	0.00563764	0.555667	-2.78907
cg16651900	-0.596241	1.02198	-4.26482	0.00563844	0.555667	-2.78912
cg17217296	0.615554	2.3006	4.26472	0.0056391	0.555667	-2.78916	AIM2
cg07368069	0.816533	-2.5262	4.26469	0.00563927	0.555667	-2.78917
cg25893560	1.0231	1.58962	4.26426	0.00564184	0.555667	-2.78933	KCNJ1
cg14475636	0.627518	-1.44678	4.26411	0.00564278	0.555667	-2.78939	C5orf42
cg26340740	0.712945	1.28239	4.2641	0.00564286	0.555667	-2.7894	MPEG1
cg23063440	0.543837	-1.45429	4.26377	0.00564484	0.555667	-2.78952
cg25326509	0.620755	0.397786	4.26368	0.00564536	0.555667	-2.78955
cg18929756	0.571225	3.14585	4.26364	0.00564562	0.555667	-2.78957
cg05671385	0.61704	-0.673291	4.26331	0.00564761	0.555667	-2.7897	CASP1
cg18516140	-0.525229	-3.35767	-4.26329	0.00564775	0.555667	-2.7897
cg27459843	0.61412	1.35281	4.26302	0.00564937	0.555667	-2.78981	PLCH1
cg00050692	0.5342	1.12636	4.26284	0.00565048	0.555667	-2.78988	DNMT3A
cg19632217	0.526214	-0.210719	4.2628	0.00565077	0.555667	-2.78989	FMN1
cg13279848	0.586254	1.79876	4.26249	0.00565261	0.555667	-2.79001	COCH
cg16477554	0.561053	0.735158	4.26246	0.00565281	0.555667	-2.79002	LOC101927854
cg08043048	0.521355	-4.19692	4.2623	0.00565381	0.555667	-2.79009	STK17B
cg14269109	0.535983	-1.91796	4.26215	0.00565472	0.555667	-2.79014
cg01923073	-1.11143	-3.7984	-4.26204	0.00565534	0.555667	-2.79018	HOXD1
cg07112464	0.611256	2.87224	4.26202	0.00565547	0.555667	-2.79019	C11orf57
cg25917966	0.533688	0.880445	4.26187	0.00565639	0.555667	-2.79025	C21orf91
cg01945793	0.780238	-4.30146	4.26169	0.00565751	0.555667	-2.79032	NDUFA4
cg27474897	-0.611772	-0.260589	-4.26162	0.00565794	0.555667	-2.79034
cg17510645	-0.637733	2.24783	-4.26155	0.00565834	0.555667	-2.79037	CEP170
cg23071180	0.535133	2.30438	4.26145	0.00565893	0.555667	-2.79041
cg24748786	-0.537064	-0.0731031	-4.2614	0.00565929	0.555667	-2.79043	SLC4A4
cg10617058	-0.618064	2.03923	-4.2613	0.00565988	0.555667	-2.79047	SLX4
cg27380552	0.568116	2.41359	4.26122	0.00566039	0.555667	-2.7905	TNNI3K
cg16082644	0.527629	-3.34888	4.2611	0.00566108	0.555667	-2.79054
cg08002746	-0.92761	2.8557	-4.26104	0.00566143	0.555667	-2.79056
cg25945207	0.551134	-0.350118	4.26074	0.00566329	0.555667	-2.79068
cg17608497	0.591734	0.660232	4.26068	0.00566363	0.555667	-2.7907	MTUS2
cg24822696	-0.747649	-3.89612	-4.26066	0.00566376	0.555667	-2.79071	STL
cg13941306	0.597866	1.3916	4.26044	0.00566511	0.555667	-2.79079	R3HDM4
cg18594983	0.524303	1.08411	4.26025	0.00566625	0.555667	-2.79087	ARHGAP15
cg07312854	0.551178	-3.99892	4.26023	0.00566643	0.555667	-2.79088	BMPR2
cg12645153	0.559767	3.67541	4.26022	0.00566647	0.555667	-2.79088	EDEM2
cg00295135	0.598529	-0.58817	4.26012	0.0056671	0.555667	-2.79092	BACH2
cg04219941	-0.640897	2.3877	-4.26006	0.00566744	0.555667	-2.79094	BICD1
cg22984212	-0.548902	2.58217	-4.26004	0.00566756	0.555667	-2.79095
cg07588996	-0.601585	2.84071	-4.25999	0.00566784	0.555667	-2.79097	DEK
cg02146798	0.592315	0.00590563	4.25989	0.00566846	0.555667	-2.791	RASA2
cg23287596	-0.576816	0.265429	-4.25967	0.00566979	0.555667	-2.79109	RBMS1
cg05591724	0.836017	0.892437	4.25966	0.00566989	0.555667	-2.79109
cg12866111	0.563317	2.81648	4.25955	0.00567054	0.555667	-2.79114	STXBP5
cg20424473	0.546302	1.21573	4.25954	0.00567059	0.555667	-2.79114
cg26246604	-0.526608	-1.64383	-4.25951	0.00567079	0.555667	-2.79115
cg21135307	0.524857	-2.40034	4.2593	0.00567208	0.555667	-2.79123	MAGI2
cg27148609	-0.594663	2.35928	-4.25928	0.00567222	0.555667	-2.79124	BLM
cg17098995	-0.556147	3.26122	-4.25902	0.00567376	0.555667	-2.79134	CAT
cg11784753	0.559132	0.718564	4.25902	0.00567378	0.555667	-2.79134
cg16043990	0.556629	-3.669	4.25888	0.00567464	0.555667	-2.79139	PPP1R13B
cg11304283	0.608576	2.47962	4.25884	0.0056749	0.555667	-2.79141	POLS
cg07016949	-0.527148	-1.41328	-4.25852	0.00567684	0.555667	-2.79153
cg23108931	0.591317	-1.10704	4.25849	0.00567704	0.555667	-2.79154
cg21502476	0.757352	-1.84303	4.25819	0.00567884	0.555667	-2.79165
cg14441271	-0.686189	-1.14884	-4.25818	0.00567891	0.555667	-2.79166	VIP
cg07589192	0.540372	2.53222	4.25746	0.00568333	0.555667	-2.79194	IGFALS
cg23877519	0.551135	1.99583	4.25745	0.00568338	0.555667	-2.79194	PTPRM
cg02916841	0.526642	-0.562809	4.25741	0.00568366	0.555667	-2.79196	NSMCE1
cg05320089	0.523473	2.65773	4.2573	0.00568428	0.555667	-2.792	ANKRD10
cg24935135	-0.735519	1.33467	-4.25725	0.00568459	0.555667	-2.79201	EHBP1
cg12957172	0.597888	-0.979579	4.25725	0.00568461	0.555667	-2.79202
cg14551207	0.590926	-3.63597	4.25723	0.00568473	0.555667	-2.79202	RAN
cg09989942	-0.560117	0.235968	-4.25708	0.00568567	0.555667	-2.79208	FRMD5
cg20502128	0.625765	0.883214	4.25691	0.0056867	0.555667	-2.79215	SUN3
cg00711959	-0.557573	1.46276	-4.25678	0.00568749	0.555667	-2.7922
cg11997960	0.668512	-0.866527	4.2567	0.00568797	0.555667	-2.79223
cg23062713	-0.557458	0.0975318	-4.25667	0.0056882	0.555667	-2.79224	LAMC1
cg21340500	1.15798	-1.39972	4.25663	0.00568843	0.555667	-2.79225
cg00186464	-0.595939	-1.71987	-4.25646	0.00568948	0.555667	-2.79232	FGF1
cg12323980	0.538783	-3.82968	4.25624	0.0056908	0.555667	-2.7924	CCAR1
cg24851112	0.549799	0.365326	4.25616	0.00569128	0.555667	-2.79243
cg08761565	0.59746	2.82424	4.25614	0.00569141	0.555667	-2.79244	MED13
cg19395734	0.610372	1.42723	4.25607	0.00569184	0.555667	-2.79247
cg27035547	-0.567034	0.154417	-4.2559	0.00569287	0.555667	-2.79253	VCAN
cg05842846	0.754942	-0.889822	4.25588	0.00569298	0.555667	-2.79254	ABCA6
cg23999078	1.03182	2.28032	4.25576	0.00569373	0.555667	-2.79259	SNX9
cg17699100	0.638602	1.59582	4.25574	0.00569389	0.555667	-2.7926	TMEM72
cg14067761	-0.591361	-1.08445	-4.25557	0.00569491	0.555667	-2.79266	KLHL29
cg19414189	0.655289	1.01094	4.25532	0.00569646	0.555667	-2.79276	GTDC1
cg03964046	-0.568811	2.45933	-4.2553	0.00569659	0.555667	-2.79276
cg02934237	-0.531778	-0.033678	-4.25496	0.00569866	0.555667	-2.79289	LONRF2
cg10871717	0.564422	-2.12514	4.25491	0.00569896	0.555667	-2.79291	PEAR1
cg27405509	0.697535	2.40447	4.25483	0.00569945	0.555667	-2.79294
cg02315096	-0.525873	-1.06149	-4.2548	0.00569965	0.555667	-2.79296
cg13541233	-0.641432	-1.57765	-4.25467	0.00570047	0.555667	-2.79301
cg14514334	0.519674	0.602598	4.25448	0.00570162	0.555667	-2.79308
cg24388985	0.544502	-3.58463	4.25447	0.00570169	0.555667	-2.79308
cg17895873	-0.959024	-3.00973	-4.2543	0.00570272	0.555667	-2.79315	SMYD5
cg03546806	0.52797	1.96421	4.25399	0.00570461	0.555667	-2.79327	RBM19
cg16449699	0.630401	-2.92	4.25391	0.0057051	0.555667	-2.7933	IGF2BP1
cg14605961	0.560155	2.55444	4.25364	0.00570678	0.555667	-2.7934	TBCD
cg02125161	0.571819	1.02678	4.25355	0.00570734	0.555667	-2.79344	ARMC2
cg24685346	-0.647446	-4.31766	-4.25355	0.00570734	0.555667	-2.79344
cg05493394	0.56311	-3.06556	4.25345	0.00570795	0.555667	-2.79347	EYA4
cg07095908	0.592524	0.851717	4.25339	0.00570831	0.555667	-2.7935
cg04999309	-0.572806	3.57601	-4.25338	0.00570835	0.555667	-2.7935	AGAP1
cg25235766	-0.624825	-4.03743	-4.25322	0.00570936	0.555667	-2.79356	CACNG8
cg24062754	0.554703	-3.56023	4.25306	0.00571033	0.555667	-2.79362	RNF44
cg01309569	0.608409	1.70761	4.25291	0.00571125	0.555667	-2.79368	NPHP4
cg10557782	0.674576	3.68267	4.25285	0.00571163	0.555667	-2.7937	SMYD3
cg03257180	-0.527562	-0.316914	-4.25283	0.00571175	0.555667	-2.79371	MAN1C1
cg01708636	-0.752718	1.20122	-4.25279	0.005712	0.555667	-2.79373	CPE
cg04218745	-0.909052	0.678696	-4.25275	0.00571223	0.555667	-2.79374
cg13339155	0.558904	0.213351	4.25275	0.00571227	0.555667	-2.79374	SPIRE1
cg04058636	-0.739008	-4.19139	-4.25272	0.00571244	0.555667	-2.79375	TSHZ1
cg13474790	0.583525	-0.088457	4.25271	0.00571247	0.555667	-2.79376
cg03585053	-0.549749	2.76268	-4.25271	0.00571249	0.555667	-2.79376	HDAC4
cg14039968	0.727546	2.33302	4.25264	0.00571294	0.555667	-2.79379	PDGFRA
cg14149304	-0.553843	-1.5361	-4.25235	0.00571472	0.555667	-2.7939	FAM54B
cg21637321	-0.743018	-4.7751	-4.25232	0.00571489	0.555667	-2.79391	SLC24A6
cg21424120	-0.813835	-3.28649	-4.25226	0.00571528	0.555667	-2.79393	NMUR1
cg09312399	-0.555028	1.88913	-4.25221	0.00571555	0.555667	-2.79395	FBXO38
cg08782169	0.749245	4.39726	4.25217	0.00571579	0.555667	-2.79396	MIR6786
cg21586153	0.618926	0.252337	4.25199	0.00571694	0.555667	-2.79403	CNTN6
cg24742744	-0.582292	3.35059	-4.25135	0.00572088	0.555667	-2.79428
cg02086877	0.544528	0.973484	4.2513	0.0057212	0.555667	-2.7943	RNF220
cg21388765	0.522718	3.52516	4.25122	0.00572165	0.555667	-2.79433	LINC00970
cg10175712	-0.705596	2.06014	-4.25116	0.00572205	0.555667	-2.79435	UNC80
cg19434433	-1.0829	-3.65124	-4.25115	0.0057221	0.555667	-2.79436	WNT3
cg14060519	0.690324	-0.964737	4.25095	0.00572337	0.555667	-2.79443	MYOF
cg10541043	-0.80429	3.3453	-4.2507	0.00572487	0.555667	-2.79453	CUX1
cg06159352	0.600778	-3.78688	4.25067	0.00572507	0.555667	-2.79454	ELMO1
cg08738570	0.84394	-3.12859	4.2506	0.00572552	0.555667	-2.79457	C1orf70
cg12511887	-0.628192	-2.6447	-4.25051	0.00572606	0.555667	-2.7946	CSNK1A1
cg13943133	0.522202	-1.31215	4.2505	0.00572609	0.555667	-2.7946
cg10066697	0.79566	2.55078	4.25042	0.00572664	0.555667	-2.79464
cg07829225	-0.70591	3.23051	-4.25034	0.00572712	0.555667	-2.79467
cg21678614	0.684232	0.141044	4.2502	0.00572797	0.555667	-2.79472	DLGAP1
cg18769937	1.22145	3.15563	4.24996	0.00572946	0.555667	-2.79481	SLC16A10
cg16450677	0.515957	0.704463	4.24995	0.00572949	0.555667	-2.79481
cg22399236	0.546166	0.169627	4.24985	0.00573014	0.555667	-2.79486
cg24072140	-1.13365	1.65507	-4.24979	0.0057305	0.555667	-2.79488	SIPA1L1
cg07613512	0.517578	0.123727	4.24976	0.00573069	0.555667	-2.79489	PKNOX2
cg04842552	-0.573127	-3.11146	-4.24974	0.00573083	0.555667	-2.7949	STOX2
cg05761813	0.539264	2.33154	4.24971	0.00573102	0.555667	-2.79491	PPAPDC1A
cg06140667	-1.10457	1.92969	-4.24964	0.00573143	0.555667	-2.79494	HEPHL1
cg13031608	-0.896913	0.848902	-4.24939	0.00573297	0.555667	-2.79503
cg26929490	-0.874923	-4.12906	-4.24922	0.00573403	0.555667	-2.7951	NIPBL
cg14383403	0.589579	-0.903076	4.24913	0.0057346	0.555667	-2.79513	LINC01331
cg19244380	-0.551655	-1.11778	-4.24905	0.00573509	0.555667	-2.79516	AMBRA1
cg01209675	0.59546	2.9135	4.24895	0.00573572	0.555667	-2.7952	ARHGAP12
cg03718773	0.552957	-0.584093	4.24845	0.0057388	0.555667	-2.79539	EFNA5
cg14583550	0.991814	2.06358	4.24833	0.00573953	0.555667	-2.79544	FANCC
cg23066587	-0.953378	3.35686	-4.24827	0.00573988	0.555667	-2.79546
cg14973445	0.688173	0.70171	4.24821	0.00574025	0.555667	-2.79548	ACRBP
cg24645447	0.614646	2.56753	4.2482	0.00574035	0.555667	-2.79549	SDCCAG8
cg22222965	-0.620227	-0.327003	-4.24797	0.00574175	0.555667	-2.79558	PPP4R3A
cg26546310	-1.0004	-3.11874	-4.24793	0.00574204	0.555667	-2.79559	TAGLN2
cg07117760	-0.544829	-1.78651	-4.24792	0.00574209	0.555667	-2.7956	SMARCA5
cg01732617	0.523684	-0.33006	4.24735	0.00574562	0.555667	-2.79582	ACP5
cg10633526	-0.542361	-0.512337	-4.24722	0.00574642	0.555667	-2.79587
cg07080690	-0.523748	0.823897	-4.24678	0.00574917	0.555667	-2.79604
cg00271964	-1.03359	1.95304	-4.24664	0.00575003	0.555667	-2.79609
cg15443266	0.647047	2.09688	4.24661	0.00575018	0.555667	-2.7961	KTN1
cg19714950	0.556448	-0.43831	4.24653	0.00575066	0.555667	-2.79613
cg10523860	0.714434	1.60905	4.24609	0.00575344	0.555667	-2.7963	MARK3
cg23597001	-0.686327	2.54135	-4.24591	0.00575452	0.555667	-2.79637	RABGEF1
cg01115920	-0.575511	1.96985	-4.2459	0.00575458	0.555667	-2.79637	GC
cg02970077	0.607481	-2.63899	4.2459	0.0057546	0.555667	-2.79637	EIF5A
cg16051899	0.535429	0.185614	4.24578	0.00575537	0.555667	-2.79642	USP47
cg18204358	0.597715	-0.322056	4.24561	0.00575638	0.555667	-2.79648	PTPN1
cg09821769	0.555276	1.68162	4.24552	0.00575697	0.555667	-2.79652
cg25237333	0.593996	0.797979	4.24521	0.00575889	0.555667	-2.79664
cg26035625	-0.647946	-4.43523	-4.24516	0.00575918	0.555667	-2.79666	CSRNP1
cg11596863	-0.678889	-3.52065	-4.24482	0.00576131	0.555667	-2.79679
cg12296597	0.529363	1.75739	4.24458	0.00576281	0.555667	-2.79688
cg08794539	-0.737551	2.54041	-4.24445	0.00576364	0.555667	-2.79693	SLC17A4
cg05091097	-0.960351	1.99659	-4.24431	0.00576447	0.555667	-2.79698	PTTG1
cg15720500	0.564519	0.559162	4.24418	0.00576531	0.555667	-2.79704	NR2C1
cg11732321	0.813858	3.14578	4.24416	0.00576543	0.555667	-2.79704
cg04357253	-0.633591	0.0228686	-4.24412	0.00576567	0.555667	-2.79706
cg02477838	-0.6021	0.333228	-4.24345	0.00576986	0.555667	-2.79732
cg09556138	0.609101	-0.37029	4.24327	0.00577092	0.555667	-2.79738	EPHA4
cg02665034	-0.553759	2.89263	-4.24317	0.00577159	0.555667	-2.79742	ANKRD44
cg18260452	-0.596695	1.26406	-4.24313	0.00577184	0.555667	-2.79744
cg27186013	0.539	0.789254	4.24311	0.00577195	0.555667	-2.79745	HPGDS
cg09923715	-0.535983	0.198452	-4.24308	0.00577214	0.555667	-2.79746	FYCO1
cg13434638	0.801171	-3.61951	4.24302	0.00577252	0.555667	-2.79748	ITGA11
cg26086899	-0.587494	-4.13904	-4.24273	0.0057743	0.555667	-2.79759	TAF7
cg24073442	0.689426	-0.66252	4.24272	0.00577438	0.555667	-2.7976
cg13258989	-0.63885	-2.5711	-4.24258	0.00577528	0.555667	-2.79765	C17orf28
cg06710306	0.703484	2.8929	4.24205	0.00577854	0.555667	-2.79785	ANKDD1A
cg05771701	0.97871	-4.43536	4.24199	0.00577896	0.555667	-2.79788	CCDC62
cg00769843	-0.603625	-2.00885	-4.24187	0.00577966	0.555667	-2.79792	OTUB1
cg22032709	0.59461	-1.74973	4.24175	0.00578041	0.555667	-2.79797	CAMKK2
cg02205832	0.570777	2.85643	4.24161	0.00578131	0.555667	-2.79803	SLC4A5
cg14981189	-0.54051	-1.48535	-4.24151	0.00578194	0.555667	-2.79806
cg00836482	0.761783	-3.11412	4.24142	0.0057825	0.555667	-2.7981	NR1I2
cg25761074	0.57375	-0.110197	4.24141	0.00578255	0.555667	-2.7981
cg27379593	0.641909	3.00606	4.24133	0.00578304	0.555667	-2.79813	LPP
cg10052599	0.687148	1.42613	4.2413	0.00578324	0.555667	-2.79814
cg20021784	0.791611	-2.33925	4.2413	0.00578326	0.555667	-2.79815	CFLAR
cg12492087	-0.637034	-1.47332	-4.24119	0.00578392	0.555667	-2.79819	ZFP106
cg15429232	-0.551928	0.0870192	-4.24116	0.0057841	0.555667	-2.7982	THAP4
cg09108686	0.65071	1.3546	4.24115	0.00578421	0.555667	-2.7982
cg21946241	0.705005	1.37766	4.24105	0.00578478	0.555667	-2.79824	EPHA6
cg01019082	0.552836	2.55815	4.24105	0.0057848	0.555667	-2.79824	ISCA1L
cg06823122	0.647439	-0.559505	4.24099	0.00578515	0.555667	-2.79826
cg02328020	0.530612	0.790311	4.24098	0.00578525	0.555667	-2.79827	LOC100130476
cg21569749	-0.556023	-0.911304	-4.24095	0.00578541	0.555667	-2.79828	AHNAK
cg11786848	-0.676251	-1.36351	-4.24084	0.00578609	0.555667	-2.79832
cg17498361	0.777066	-2.78563	4.24084	0.00578613	0.555667	-2.79832	SLC47A1
cg15939534	-0.610261	2.97623	-4.24079	0.00578644	0.555667	-2.79834	TECTA
cg23600544	0.548588	-0.636632	4.24074	0.00578672	0.555667	-2.79836
cg06024852	0.536335	-4.29663	4.24073	0.00578678	0.555667	-2.79836	SHCBP1
cg12823136	-0.639985	2.07426	-4.24065	0.0057873	0.555667	-2.79839
cg24532669	0.547275	-4.07877	4.24065	0.00578732	0.555667	-2.7984	BRMS1
cg25330093	-0.530711	-3.28087	-4.24063	0.00578741	0.555667	-2.7984	SLC11A2
cg16837619	-0.551592	-3.11841	-4.24056	0.00578785	0.555667	-2.79843	TTC26
cg25908297	0.591034	3.64119	4.24049	0.00578829	0.555667	-2.79846	EXOC6
cg12072904	0.529061	-2.0613	4.24047	0.00578845	0.555667	-2.79847	OTUD4
cg00014830	-0.666242	-1.93235	-4.24043	0.0057887	0.555667	-2.79848
cg22666015	0.759831	0.928252	4.24036	0.00578912	0.555667	-2.79851	INPP5D
cg10532523	0.529994	3.92585	4.24032	0.00578933	0.555667	-2.79852	AKT1
cg06305891	0.657112	0.65356	4.24019	0.00579016	0.555667	-2.79857
cg12775479	0.692875	2.93758	4.24001	0.00579131	0.555667	-2.79864	IGSF10
cg03720572	0.5403	2.1472	4.23992	0.00579187	0.555667	-2.79868	SLC43A2
cg21526019	-0.67903	-2.84434	-4.2399	0.00579196	0.555667	-2.79868	FCHO1
cg10351691	0.759364	-3.53606	4.23988	0.00579212	0.555667	-2.79869	LUZP2
cg25656283	0.60184	2.03999	4.2398	0.00579263	0.555667	-2.79872	ERCC6
cg15241499	0.537313	-3.22466	4.23978	0.00579273	0.555667	-2.79873
cg01638647	0.522285	-4.21944	4.23972	0.0057931	0.555667	-2.79875	HN1L
cg00123963	-1.07879	1.99728	-4.23952	0.00579438	0.555667	-2.79883	FN3K
cg19403909	-0.584136	-1.32631	-4.23925	0.00579606	0.555667	-2.79893	PTGFR
cg07582623	-0.569078	2.15688	-4.23923	0.00579616	0.555667	-2.79894	DPP9
cg24069884	0.552304	0.242868	4.23902	0.0057975	0.555667	-2.79902	COL4A2
cg16266672	-0.548158	0.727873	-4.23881	0.00579881	0.555667	-2.7991	KIAA1967
cg17134302	-1.24129	3.09354	-4.23829	0.0058021	0.555667	-2.79931	FBXO36
cg13821008	0.527277	0.382778	4.23815	0.00580295	0.555667	-2.79936	WIPF1
cg10584024	0.64201	-0.0248175	4.23803	0.00580367	0.555667	-2.7994
cg19787543	0.552371	1.62918	4.23803	0.00580368	0.555667	-2.7994	XYLT1
cg12812290	0.520322	-3.0544	4.23803	0.00580369	0.555667	-2.7994	KCNA2
cg19581221	0.532817	1.2023	4.23799	0.00580393	0.555667	-2.79942	FAM105A
cg18344468	0.555065	1.10668	4.23798	0.00580403	0.555667	-2.79943	NXNL2
cg09230870	0.568319	0.233117	4.23782	0.00580503	0.555667	-2.79949	TANC2
cg09060608	-0.537986	-3.41455	-4.2377	0.00580577	0.555667	-2.79953	RUFY1
cg09325156	0.544359	-1.28776	4.23768	0.00580587	0.555667	-2.79954	SLC38A1
cg06311102	-0.672046	4.37371	-4.23761	0.00580633	0.555667	-2.79957
cg00000776	0.634432	0.342253	4.23753	0.00580684	0.555667	-2.7996
cg17435683	-0.52249	-1.09596	-4.23746	0.00580728	0.555667	-2.79963	PRDM16
cg15290971	-0.744795	-3.80886	-4.23739	0.00580772	0.555667	-2.79965	C7orf23
cg11757651	-0.655912	2.94566	-4.2372	0.0058089	0.555667	-2.79972
cg14931854	0.556955	-1.78581	4.23708	0.00580964	0.555667	-2.79977
cg11120115	1.08635	4.11147	4.2368	0.00581142	0.555667	-2.79988	SMURF1
cg04178407	0.736633	2.13817	4.23678	0.00581151	0.555667	-2.79989	MED13
cg04234527	0.560043	0.351538	4.23671	0.005812	0.555667	-2.79992
cg21017392	0.621292	0.0803482	4.23667	0.00581221	0.555667	-2.79993	CRISPLD2
cg27474979	0.575507	2.80229	4.23665	0.00581237	0.555667	-2.79994	IL12RB2
cg07079753	0.535016	0.033769	4.23659	0.00581275	0.555667	-2.79996	ABCC1
cg03141074	-0.642949	0.0562812	-4.2362	0.00581518	0.555667	-2.80011	ZFR
cg10755567	-0.580956	3.24238	-4.2362	0.00581518	0.555667	-2.80011
cg03502630	-0.689071	1.46075	-4.23618	0.00581529	0.555667	-2.80012	TRMT11
cg21496173	0.588584	0.368899	4.23616	0.00581543	0.555667	-2.80013
cg02935132	0.658148	-1.10993	4.236	0.00581643	0.555667	-2.80019	INPP5D
cg25907743	0.514686	0.651622	4.23583	0.00581753	0.555667	-2.80026	LIPN
cg22072662	-0.532858	3.49064	-4.2358	0.00581772	0.555667	-2.80027	PSD3
cg18894097	0.592861	-1.26614	4.23558	0.00581911	0.555667	-2.80035	TMEM184B
cg17069914	0.540268	0.985531	4.23557	0.00581914	0.555667	-2.80035
cg03229341	0.567352	-0.680054	4.23553	0.00581938	0.555667	-2.80037
cg05261152	0.524391	-0.253986	4.23551	0.00581949	0.555667	-2.80038
cg09953526	0.51627	-0.722798	4.23546	0.00581981	0.555667	-2.8004
cg15724945	0.535474	-0.222773	4.2354	0.00582022	0.555667	-2.80042
cg07276587	-0.572953	-1.02346	-4.23534	0.00582058	0.555667	-2.80044	LINC00111
cg17579214	0.922887	-3.97668	4.23512	0.00582199	0.555667	-2.80053	RAP2A
cg15963112	0.523096	0.688531	4.23504	0.00582247	0.555667	-2.80056
cg20407119	0.518501	0.687371	4.23499	0.00582276	0.555667	-2.80058
cg05907511	-0.642085	1.14469	-4.23486	0.00582362	0.555667	-2.80063	C11orf63
cg12976641	0.585939	-4.28122	4.23474	0.00582433	0.555667	-2.80067	PGS1
cg11441280	0.61165	1.91697	4.23461	0.00582521	0.555667	-2.80073	DCTN4
cg07217750	0.520021	-0.107408	4.23432	0.00582699	0.555667	-2.80084
cg04885759	-0.655946	-2.47758	-4.23429	0.00582718	0.555667	-2.80085	LAMB2
cg13208687	0.574935	2.01519	4.23427	0.00582735	0.555667	-2.80086
cg13926347	0.674848	0.947302	4.23411	0.00582832	0.555667	-2.80092	AFAP1L1
cg14318015	-0.557247	2.96447	-4.2341	0.00582837	0.555667	-2.80092	ZCCHC14
cg11948988	-0.528079	3.71121	-4.23406	0.00582864	0.555667	-2.80094	MGMT
cg02139965	0.551667	-0.147727	4.234	0.00582903	0.555667	-2.80096
cg24388310	0.665	0.94883	4.23399	0.00582911	0.555667	-2.80097	KCNIP1
cg01091620	0.51854	0.783334	4.23396	0.0058293	0.555667	-2.80098	LOH12CR1
cg11949335	-0.524598	-0.480879	-4.23383	0.0058301	0.555667	-2.80103	TTC22
cg08984996	-0.556042	3.03403	-4.23358	0.00583165	0.555667	-2.80112	LYRM4
cg26681687	-0.567825	0.104671	-4.23357	0.00583173	0.555667	-2.80113	2011-09-01
cg08173263	0.644949	1.00132	4.2334	0.00583279	0.555667	-2.80119	LPHN1
cg14042496	-0.589541	-1.21227	-4.23335	0.00583314	0.555667	-2.80121
cg09071007	0.584566	-0.221605	4.23332	0.00583332	0.555667	-2.80122	IFT74
cg05314350	0.823658	1.72593	4.23302	0.00583521	0.555667	-2.80134	TRIM27
cg08620329	-0.658703	-0.184228	-4.23285	0.00583629	0.555667	-2.80141
cg00798796	1.23801	4.25261	4.23275	0.00583689	0.555667	-2.80144	KRT1
cg15060367	0.588854	0.00951724	4.2327	0.00583721	0.555667	-2.80146
cg16798070	-0.523877	-0.6962	-4.23269	0.00583729	0.555667	-2.80147
cg25982983	0.651323	2.45598	4.23269	0.0058373	0.555667	-2.80147
cg00572630	-0.6932	-1.00736	-4.23268	0.00583732	0.555667	-2.80147	DUSP16
cg02026948	0.54837	-4.70225	4.23262	0.00583772	0.555667	-2.80149	PTGER4
cg16520685	-0.602328	-0.133523	-4.2325	0.0058385	0.555667	-2.80154
cg17176097	0.613408	0.461559	4.23227	0.00583994	0.555667	-2.80163	PLAC8
cg22079008	0.55272	0.996773	4.23222	0.00584022	0.555667	-2.80165
cg26708596	0.55151	0.967092	4.23219	0.00584045	0.555667	-2.80166	LOC101929268
cg22006210	0.633789	2.58199	4.23213	0.00584084	0.555667	-2.80169	CADPS
cg00642565	0.553074	1.13176	4.23208	0.00584112	0.555667	-2.8017	PLCG2
cg03251110	0.695023	1.52907	4.232	0.00584161	0.555667	-2.80173
cg26231350	0.6054	2.86721	4.23195	0.00584198	0.555667	-2.80175
cg16028117	0.574346	-0.0676148	4.23182	0.00584274	0.555667	-2.8018	ATG7
cg03963837	0.564904	0.839987	4.23166	0.00584377	0.555667	-2.80186	BCL2L14
cg17104562	0.637486	1.45912	4.23165	0.00584384	0.555667	-2.80187	LRCH1
cg26144560	-0.59174	1.79884	-4.2315	0.0058448	0.555667	-2.80193	SHOC2
cg01357370	0.537556	-2.21087	4.23146	0.00584505	0.555667	-2.80194	NTRK1
cg09174009	-0.809299	-4.57129	-4.23143	0.00584526	0.555667	-2.80196	GPN2
cg04925604	0.530521	-0.684618	4.231	0.00584793	0.555667	-2.80212	MANBAL
cg20059982	-0.601337	-0.171677	-4.23083	0.00584904	0.555667	-2.80219	BCAR3
cg16058600	0.69766	1.55823	4.23069	0.0058499	0.555667	-2.80224	NR4A2
cg24681086	0.518756	0.637767	4.23029	0.00585243	0.555667	-2.80239	TSPAN18
cg14724298	0.590594	0.339166	4.23029	0.00585244	0.555667	-2.80239	LNX1
cg03917666	-0.551956	-0.129539	-4.23027	0.00585257	0.555667	-2.8024
cg03040401	-0.563125	2.80342	-4.23014	0.00585339	0.555667	-2.80245	TRAF7
cg12216986	0.800652	-3.58105	4.23007	0.00585382	0.555667	-2.80248	ECE1
cg00827622	0.951468	-4.34215	4.23005	0.00585394	0.555667	-2.80249	MED13L
cg17569496	0.523888	0.246536	4.22976	0.00585581	0.555667	-2.8026	LINC01507
cg23656890	0.606603	0.730678	4.22942	0.00585793	0.555667	-2.80273	DAD1L
cg05211862	0.521567	0.708449	4.22874	0.00586229	0.555667	-2.803	SPTLC2
cg23812267	-0.851492	2.21949	-4.22854	0.00586354	0.555667	-2.80307	OSGEPL1
cg20442941	0.524833	2.72533	4.22834	0.00586479	0.555667	-2.80315	GFRA4
cg02463578	0.64715	2.6729	4.22834	0.00586481	0.555667	-2.80315	ZFPM2
cg01171579	0.531405	2.71809	4.22827	0.00586527	0.555667	-2.80318	MYH1
cg16408014	0.888514	-0.301347	4.22817	0.00586589	0.555667	-2.80322	GDNF
cg05502732	-0.525096	1.83355	-4.22803	0.00586677	0.555667	-2.80327
cg11218876	-0.540801	-0.00753587	-4.228	0.00586697	0.555667	-2.80328	PHACTR1
cg27226320	0.525011	-0.802631	4.22799	0.005867	0.555667	-2.80328	KIAA0040
cg27158209	0.598024	-3.69454	4.22764	0.00586927	0.555667	-2.80342	ZNF789
cg04368960	0.927452	3.05779	4.2276	0.00586951	0.555667	-2.80344	BRD7
cg09045073	0.568431	0.552224	4.2276	0.00586951	0.555667	-2.80344	NAV3
cg15940173	0.706406	-0.948329	4.22755	0.00586979	0.555667	-2.80345
cg26509731	1.08496	2.7499	4.22737	0.00587095	0.555667	-2.80352
cg13468451	0.596514	-3.15419	4.22728	0.00587154	0.555667	-2.80356	MEG3
cg22915732	0.537599	-3.75465	4.22713	0.00587251	0.555667	-2.80362	CLVS1
cg02633955	0.54388	3.3274	4.22709	0.00587276	0.555667	-2.80364	CYP46A1
cg05799917	0.531547	2.93501	4.22693	0.00587372	0.555667	-2.80369	RALGPS2
cg25721132	0.590754	-2.04733	4.22667	0.00587542	0.555667	-2.8038
cg14538785	-0.547815	0.235137	-4.22656	0.00587613	0.555667	-2.80384
cg07999824	0.780911	-0.806006	4.22651	0.00587643	0.555667	-2.80386	MAP3K7CL
cg12579362	-0.55645	1.60133	-4.22631	0.00587772	0.555667	-2.80394	RPS27L
cg14857363	-0.520269	2.65517	-4.22629	0.00587782	0.555667	-2.80394	TTLL9
cg13562911	-0.564795	-3.76706	-4.22611	0.00587899	0.555667	-2.80402	ELOVL2
cg01556715	-0.583112	-3.59871	-4.2261	0.00587903	0.555667	-2.80402	RPS23
cg04803153	-0.518566	-1.9895	-4.22609	0.0058791	0.555667	-2.80402	ZNF790
cg09347176	-0.5166	-0.0207929	-4.22597	0.00587984	0.555667	-2.80407	DPEP1
cg04947561	0.51881	2.051	4.22597	0.00587988	0.555667	-2.80407
cg10079307	0.556675	-0.231437	4.22596	0.0058799	0.555667	-2.80407
cg02281533	0.518505	0.129534	4.22586	0.00588058	0.555667	-2.80411	FCHSD2
cg24342987	0.603417	-0.502865	4.22577	0.00588111	0.555667	-2.80414
cg01788483	-0.696353	0.417687	-4.22524	0.00588448	0.555667	-2.80435
cg13558392	0.64283	2.68949	4.22521	0.00588467	0.555667	-2.80436	FBN2
cg18935506	0.549427	1.14437	4.22515	0.00588504	0.555667	-2.80438	UTP6
cg09843428	-0.552893	2.0299	-4.22489	0.00588673	0.555667	-2.80449	AP2A2
cg16727193	0.525287	1.09657	4.22445	0.00588953	0.555667	-2.80466	CHCHD6
cg25436684	-0.765969	-3.73809	-4.22426	0.00589073	0.555667	-2.80473
cg14936543	-0.660491	-0.132081	-4.22412	0.00589166	0.555667	-2.80479	AGBL1
cg11304191	0.547244	0.25337	4.22406	0.00589199	0.555667	-2.80481	INTS8
cg00821341	0.517436	-1.13892	4.22397	0.00589258	0.555667	-2.80484	NECAB1
cg09337852	-0.638461	-1.61736	-4.22391	0.00589298	0.555667	-2.80487	CALD1
cg24774517	0.611047	-0.0457846	4.22375	0.00589398	0.555667	-2.80493
cg13871434	-0.517059	0.164988	-4.22373	0.00589415	0.555667	-2.80494	CDK6
cg03549705	0.650981	0.627582	4.22364	0.00589467	0.555667	-2.80497	SPN
cg17019616	0.533074	-0.562298	4.2235	0.00589559	0.555667	-2.80503	MIR1203
cg00683118	0.680118	1.05044	4.22292	0.0058993	0.555667	-2.80525	SNTB2
cg13305609	-0.53514	1.93029	-4.22288	0.00589956	0.555667	-2.80527	C1orf198
cg02346790	0.540337	-1.6782	4.22288	0.00589957	0.555667	-2.80527	PARP15
cg00969738	0.549952	-0.928343	4.22263	0.00590117	0.555667	-2.80536
cg25841847	-0.80367	-4.47119	-4.22252	0.00590182	0.555667	-2.8054	C11orf96
cg10309025	0.732372	2.82263	4.22246	0.00590221	0.555667	-2.80543	EED
cg12853300	-0.534209	-0.254576	-4.22245	0.00590231	0.555667	-2.80543	PCDH9
cg12412622	-0.646058	-1.19067	-4.22234	0.00590301	0.555667	-2.80548	LIMS1
cg12555975	-0.566712	-0.608366	-4.22223	0.00590373	0.555667	-2.80552
cg08858723	-0.612041	1.32098	-4.22221	0.00590381	0.555667	-2.80552	ZHX2
cg24845324	0.743234	-4.12878	4.22211	0.00590444	0.555667	-2.80556	THAP5
cg23234832	-0.547723	-3.63743	-4.22183	0.00590623	0.555667	-2.80567	THRB
cg04924623	0.524109	0.831916	4.22165	0.00590743	0.555667	-2.80574	ARHGAP22
cg01182742	-0.518757	2.97694	-4.22156	0.005908	0.555667	-2.80578	CKMT2
cg12581598	-0.58003	-0.104062	-4.22156	0.00590801	0.555667	-2.80578	PPP1R12B
cg16131907	0.689894	-1.64332	4.2215	0.00590834	0.555667	-2.8058
cg10056799	-0.760713	0.940702	-4.22124	0.00591003	0.555667	-2.8059	SLC30A5
cg26197915	-0.520583	-1.7839	-4.22121	0.00591022	0.555667	-2.80591	PTPRJ
cg17255277	-0.587463	2.7753	-4.22114	0.00591069	0.555667	-2.80594	RBL1
cg14459011	0.607713	-0.663848	4.22099	0.00591161	0.555667	-2.806	NHEDC2
cg00988148	-1.2855	-3.68235	-4.2206	0.00591413	0.555667	-2.80615
cg16875206	-0.814935	4.02803	-4.22056	0.0059144	0.555667	-2.80617	ALAD
cg06746005	-0.513331	0.281573	-4.2203	0.00591606	0.555667	-2.80627	ASAP1
cg22700091	0.742684	-3.73406	4.2202	0.00591666	0.555667	-2.8063	MYEF2
cg21915659	-1.04901	2.42468	-4.21996	0.00591821	0.555667	-2.8064	IQCG
cg09764080	0.605539	0.922521	4.21977	0.00591941	0.555667	-2.80647
cg10799253	0.725548	-3.77331	4.21959	0.00592058	0.555667	-2.80654
cg10537627	0.578858	0.160909	4.21956	0.00592081	0.555667	-2.80656
cg17775133	-0.530369	-0.470108	-4.21941	0.00592178	0.555667	-2.80661	PDE4D
cg17758673	0.766565	2.15295	4.21933	0.00592227	0.555667	-2.80664	RGS12
cg11732505	0.528701	-0.0476546	4.21928	0.00592257	0.555667	-2.80666	UXS1
cg21334513	-0.657865	-0.709454	-4.21916	0.00592335	0.555667	-2.80671
cg20842552	0.594662	2.066	4.21911	0.0059237	0.555667	-2.80673
cg14735551	0.524281	-2.75893	4.21894	0.00592477	0.555667	-2.8068	FNIP1
cg11131576	0.565497	1.71261	4.21881	0.00592563	0.555667	-2.80685	RNF2
cg00478479	0.557413	-0.417391	4.21868	0.00592644	0.555667	-2.8069	PRX
cg13343203	1.31574	-3.9348	4.21861	0.0059269	0.555667	-2.80692
cg02364825	-0.639966	-0.403836	-4.21853	0.00592743	0.555667	-2.80696	RXRG
cg18284575	0.624878	1.04111	4.21847	0.00592778	0.555667	-2.80698
cg21625998	0.522985	1.23181	4.2184	0.00592825	0.555667	-2.80701	FAM182B
cg02984092	0.634469	-0.0872293	4.21784	0.0059318	0.555667	-2.80722
cg20711274	0.556188	-0.733756	4.21783	0.00593192	0.555667	-2.80723
cg09234582	-0.534518	-1.62789	-4.21782	0.00593195	0.555667	-2.80723	HLA
cg26193015	-0.513283	2.26566	-4.2178	0.00593207	0.555667	-2.80724	MDC1
cg23325384	-0.614237	-2.02773	-4.21744	0.00593442	0.555667	-2.80738	ACSL3
cg00471162	0.609798	0.920069	4.21724	0.00593567	0.555667	-2.80745
cg26305745	-0.55002	-1.63643	-4.21717	0.0059361	0.555667	-2.80748
cg26012945	-0.541631	2.70247	-4.21712	0.00593647	0.555667	-2.8075
cg04246940	-0.56803	3.15125	-4.21711	0.0059365	0.555667	-2.80751
cg25546992	0.588489	-1.62296	4.21708	0.00593668	0.555667	-2.80752	PAPPA2
cg19283634	-0.675276	-3.50838	-4.21702	0.0059371	0.555667	-2.80754	MLLT3
cg23593231	0.558835	2.05127	4.217	0.00593725	0.555667	-2.80755	LOC283299
cg27299852	-0.515212	0.701903	-4.21686	0.00593811	0.555667	-2.8076	ZBED3
cg22607959	-0.525982	-3.74646	-4.21675	0.00593886	0.555667	-2.80765	DHX29
ch.9.1009386R	0.558931	-4.5607	4.21658	0.00593994	0.555667	-2.80771	PSAT1
cg11328313	0.716983	2.75557	4.21649	0.00594052	0.555667	-2.80775
cg08931107	-0.611312	-3.57772	-4.21643	0.0059409	0.555667	-2.80777	RIN1
cg02254551	0.543622	-1.68431	4.21641	0.00594101	0.555667	-2.80778	CETP
cg24542441	1.003	-2.85011	4.21639	0.00594116	0.555667	-2.80779	2010-09-01
cg18317251	-0.569889	0.948352	-4.21638	0.00594121	0.555667	-2.80779	LRP1B
cg01102013	0.699214	-3.81714	4.21589	0.00594436	0.555667	-2.80798	DAZAP1
cg10939324	-0.596183	-4.67875	-4.21572	0.00594544	0.555667	-2.80805	FAAP100
cg13734780	0.664665	-0.642971	4.21569	0.00594569	0.555667	-2.80806
cg22986281	-0.67616	3.27735	-4.2155	0.00594688	0.555667	-2.80813	CREB5
cg08714135	0.559385	0.0692619	4.21536	0.00594778	0.555667	-2.80819	MYNN
cg27213872	0.540973	0.566674	4.2153	0.00594816	0.555667	-2.80821
cg02238928	0.539005	-0.701858	4.2153	0.0059482	0.555667	-2.80821	BMP7
cg17080798	0.516285	1.78297	4.21492	0.0059506	0.555667	-2.80836	ATP2B4
cg11732729	0.549579	3.11692	4.21478	0.00595151	0.555667	-2.80841	MIR1273H
cg23854567	-0.527852	-1.42063	-4.2147	0.00595204	0.555667	-2.80844	PXN
cg03231596	-0.589303	-1.22823	-4.21467	0.00595222	0.555667	-2.80845	DLC1
cg00903381	0.526012	3.24216	4.21464	0.00595242	0.555667	-2.80847
cg17194350	-0.603381	3.12034	-4.21459	0.00595272	0.555667	-2.80848	SGSM2
cg24359671	-0.581844	4.02983	-4.21454	0.0059531	0.555667	-2.80851	PLCB3
cg02472077	0.789279	1.05868	4.21426	0.00595485	0.555667	-2.80861	SUGCT
cg03376032	0.620177	-0.976638	4.21423	0.00595508	0.555667	-2.80863
cg23612220	0.71171	0.975427	4.21413	0.0059557	0.555667	-2.80866	TNFAIP8L2
cg12657584	-0.70062	-4.96934	-4.21412	0.00595579	0.555667	-2.80867	NTMT1
cg19318653	0.557827	1.71306	4.21409	0.00595598	0.555667	-2.80868	DUSP10
cg23577948	0.519869	-0.948072	4.21408	0.00595604	0.555667	-2.80868	SOWAHA
cg02714192	-0.952042	3.65076	-4.21382	0.00595774	0.555667	-2.80879	NFATC1
cg18707191	-0.5148	-0.217038	-4.21365	0.00595883	0.555667	-2.80885	RBP1
cg05890119	-0.538148	-0.0298539	-4.21336	0.00596069	0.555667	-2.80897	FAM151B
cg15600987	-0.58779	-4.86189	-4.213	0.00596302	0.555667	-2.80911	CGN
cg01227199	0.548036	0.0126371	4.21283	0.00596412	0.555667	-2.80917	LINC01135
cg25195424	0.548887	2.04257	4.21274	0.00596468	0.555667	-2.80921	PLXNC1
cg07691225	-0.836499	-4.18046	-4.21265	0.00596529	0.555667	-2.80924	MPPED1
cg04511424	-0.547866	0.61536	-4.21259	0.00596569	0.555667	-2.80927
cg02770534	-0.794574	-1.95498	-4.21249	0.00596633	0.555667	-2.8093	PAX2
cg03989584	0.56333	-1.84979	4.21248	0.00596635	0.555667	-2.80931
cg04118437	-0.639599	1.86346	-4.21247	0.00596642	0.555667	-2.80931	2014-09-01
cg02441622	0.559272	-1.32589	4.21241	0.0059668	0.555667	-2.80933	CDH20
cg21832802	0.562418	-1.99918	4.2124	0.0059669	0.555667	-2.80934
cg24417814	-0.717335	0.712133	-4.21232	0.00596742	0.555667	-2.80937
cg06629088	0.562377	-2.52179	4.21218	0.00596832	0.555667	-2.80942	BANP
cg08105223	-0.547723	0.515322	-4.212	0.00596946	0.555667	-2.80949
cg08754162	-0.692589	2.84077	-4.21191	0.00597005	0.555667	-2.80953	GALNT7
cg17367101	0.774866	-4.5039	4.21189	0.00597018	0.555667	-2.80954	AGTPBP1
cg17009526	0.55841	2.96913	4.21188	0.00597027	0.555667	-2.80954	FAT1
cg00488298	0.708097	2.42407	4.21179	0.00597084	0.555667	-2.80958	ATF2
cg13186527	-0.655549	-4.43336	-4.21178	0.00597091	0.555667	-2.80958	ABHD11
cg23223755	-0.776544	0.879652	-4.21161	0.00597202	0.555667	-2.80965	LHFPL4
cg26070834	0.530759	0.455025	4.2116	0.00597207	0.555667	-2.80965	POLK
cg20226460	0.529882	-0.0840742	4.21154	0.00597243	0.555667	-2.80967	BCL2
cg13832670	0.841303	0.570216	4.21126	0.00597428	0.555667	-2.80978	CREB3L2
cg13827700	0.54294	2.032	4.21125	0.00597434	0.555667	-2.80979	KIF1B
cg04850212	-0.591186	2.5391	-4.21113	0.00597511	0.555667	-2.80983	ATP8A2
cg17424999	-0.522859	-2.36262	-4.2111	0.00597531	0.555667	-2.80984	SLC6A5
cg01963375	0.786778	2.2062	4.21091	0.00597656	0.555667	-2.80992	CSN1S2BP
cg03223172	0.609018	0.736842	4.2109	0.00597663	0.555667	-2.80992
cg07179753	0.52237	-0.425994	4.21087	0.00597683	0.555667	-2.80994	LOC101927153
cg26300121	0.592547	1.1716	4.21073	0.00597773	0.555667	-2.80999
cg27053108	-0.620266	-0.0609661	-4.21062	0.00597843	0.555667	-2.81003
cg20888069	0.565039	1.48946	4.21053	0.00597902	0.555667	-2.81007	PPP2R5C
cg22708752	0.622278	2.66181	4.21045	0.00597951	0.555667	-2.8101	SPTBN1
cg02658739	0.698832	-1.97151	4.21039	0.00597993	0.555667	-2.81012	TNPO1
cg10427540	0.559354	-0.827811	4.21028	0.00598059	0.555667	-2.81016
cg22445705	-0.626863	2.99835	-4.21016	0.00598138	0.555667	-2.81021	DLGAP2
cg11137459	0.629223	-3.18728	4.21004	0.0059822	0.555667	-2.81026
cg07491396	0.711499	2.5128	4.20978	0.00598383	0.555667	-2.81036
cg10511127	-0.51786	2.89947	-4.20974	0.00598412	0.555667	-2.81037	RPL5
cg10260470	0.544069	-1.09224	4.20964	0.00598479	0.555667	-2.81042
cg17393659	0.610317	-2.38714	4.20952	0.00598558	0.555667	-2.81046	FOXN3
cg07920381	0.601189	0.477429	4.20945	0.005986	0.555667	-2.81049
cg15719431	0.747887	2.49056	4.20924	0.0059874	0.555667	-2.81057	HDAC9
cg04915566	0.607345	0.781998	4.20922	0.00598751	0.555667	-2.81058	RUNX1
cg11719881	0.542822	-0.261472	4.20921	0.00598755	0.555667	-2.81058
cg15791559	-0.512345	0.356554	-4.20919	0.00598769	0.555667	-2.81059	ANKHD1
cg18284089	0.669602	-3.67478	4.20904	0.00598869	0.555667	-2.81065	TMEM154
cg00256042	0.515548	-0.582838	4.20889	0.00598966	0.555667	-2.81071	VASP
cg24841244	0.550424	2.02312	4.20865	0.0059912	0.555667	-2.8108	CD3D
cg20084692	0.540618	0.585493	4.2083	0.00599346	0.555667	-2.81094	HIPK2
cg25844471	0.772526	2.72397	4.2081	0.0059948	0.555667	-2.81102	C10orf67
cg00699029	-0.579141	-2.93393	-4.20793	0.00599586	0.555667	-2.81108	HOXC10
cg08537091	-0.515135	2.76855	-4.20775	0.00599705	0.555667	-2.81115	MRPL13
cg11903057	0.747448	-1.46372	4.20773	0.00599719	0.555667	-2.81116	RHOH
cg00190713	0.567468	1.01596	4.20772	0.00599726	0.555667	-2.81116	RASA1
cg24575651	-0.609285	2.37057	-4.20755	0.00599835	0.555667	-2.81123	NAALADL2
cg21802863	0.535106	2.60851	4.20755	0.00599838	0.555667	-2.81123	NRXN1
cg05323324	0.562998	0.159902	4.20716	0.00600088	0.555667	-2.81138	GP5
cg07087018	0.810065	-2.40247	4.20693	0.00600239	0.555667	-2.81147	NUP93
cg09206588	-0.519737	0.284629	-4.20691	0.00600251	0.555667	-2.81148	ARHGAP15
cg02169859	-0.557765	3.59259	-4.20675	0.00600357	0.555667	-2.81154	KIAA1529
cg21928095	0.598723	0.310196	4.20641	0.00600575	0.555667	-2.81167
cg21934564	-0.517333	-4.15355	-4.20633	0.00600631	0.555667	-2.81171	CHCHD5
cg10922453	0.526708	0.600215	4.20618	0.00600727	0.555667	-2.81176
cg10797813	-0.579493	-3.54638	-4.20584	0.0060095	0.555667	-2.8119	PHF1
cg21331821	-0.813139	-2.76727	-4.20572	0.00601027	0.555667	-2.81194	ZSCAN1
cg15761231	0.68405	3.11604	4.20568	0.00601056	0.555667	-2.81196	LOC101928694
cg07616554	0.54224	-2.92589	4.20565	0.00601076	0.555667	-2.81197	CADM2
cg00716819	0.580115	1.49514	4.2056	0.00601106	0.555667	-2.81199	AIFM2
cg08263692	0.532862	0.512145	4.20543	0.00601219	0.555667	-2.81206
cg19786285	0.569147	1.57436	4.20542	0.00601223	0.555667	-2.81206
cg07614060	-0.748143	3.02237	-4.20533	0.00601282	0.555667	-2.8121
cg19185791	0.550492	1.79971	4.20502	0.00601485	0.555667	-2.81222	CLRN1
cg05837041	0.612086	2.60116	4.20485	0.00601594	0.555667	-2.81228	DIP2C
cg07722678	0.557975	0.15012	4.20477	0.0060165	0.555667	-2.81232
cg03673973	0.738681	2.03795	4.2044	0.00601892	0.555667	-2.81246	GALNT5
cg02332932	0.60214	1.92844	4.20435	0.00601925	0.555667	-2.81248	MCU
cg01860091	0.617336	-0.347099	4.20429	0.0060196	0.555667	-2.8125	SH3BP5L
cg12464817	-0.706357	-3.93344	-4.20426	0.00601978	0.555667	-2.81251	CDK14
cg27062795	-0.576739	-3.25487	-4.20404	0.00602126	0.555667	-2.8126	ZNF542
cg22490254	0.553148	0.213614	4.20402	0.00602138	0.555667	-2.81261
cg25029797	0.705872	-2.98432	4.20395	0.00602183	0.555667	-2.81263
cg07107976	0.853698	2.67678	4.20387	0.00602235	0.555667	-2.81267	ROBO1
cg11126410	-0.678877	-1.64865	-4.20384	0.00602252	0.555667	-2.81268	RAB43
cg21596643	0.562226	-4.14337	4.20382	0.00602269	0.555667	-2.81269
cg08834517	-0.609814	1.81522	-4.20377	0.00602303	0.555667	-2.81271	ZNF33B
cg08365991	0.679539	2.83111	4.20354	0.00602449	0.555667	-2.81279	UVRAG
cg19215102	0.511735	-1.44659	4.20333	0.00602589	0.555667	-2.81288	FLI1
cg16103732	0.926181	2.47017	4.20265	0.0060303	0.555667	-2.81314	SLITRK6
cg04639421	0.579424	2.59753	4.20262	0.00603055	0.555667	-2.81316	HLA
cg04528829	0.52069	0.205123	4.20257	0.00603086	0.555667	-2.81317
cg20770857	0.534769	-1.08387	4.20219	0.00603333	0.555667	-2.81332	TNK2
cg01302823	0.605619	-2.31384	4.20194	0.00603498	0.555667	-2.81342
cg04817532	0.568478	0.437239	4.20185	0.00603559	0.555667	-2.81346
cg10812346	-0.549345	2.15767	-4.20178	0.00603603	0.555667	-2.81348	CFAP43
cg06252636	0.553245	-2.33314	4.20175	0.0060362	0.555667	-2.81349	ETV6
cg26809635	-0.642755	-3.22553	-4.20163	0.006037	0.555667	-2.81354
cg15195008	0.781534	-1.41312	4.20138	0.00603864	0.555667	-2.81364	STARD9
cg24929954	0.530767	2.56277	4.201	0.00604116	0.555667	-2.81379	TRIO
cg10780318	-0.556396	-2.69164	-4.20087	0.00604201	0.555667	-2.81384	LOC285847
cg25024670	0.587102	-3.0004	4.20081	0.00604241	0.555667	-2.81386	LIN7A
cg01969473	-0.746376	3.40189	-4.20077	0.00604265	0.555667	-2.81388	IL18R1
cg10268128	0.701401	2.96465	4.20075	0.00604275	0.555667	-2.81388	MEF2C
cg19069882	0.567055	-2.3149	4.20065	0.0060434	0.555667	-2.81392	MPZL3
cg10543450	0.557214	-0.0686995	4.20063	0.00604356	0.555667	-2.81393
cg15387099	-0.629956	-0.696806	-4.2006	0.00604376	0.555667	-2.81394	COL13A1
cg26271170	0.55674	0.974074	4.20047	0.00604463	0.555667	-2.814	CNDP2
cg00770187	0.620723	1.80444	4.20041	0.00604499	0.555667	-2.81402	GART
cg05631794	0.522985	-1.13426	4.20012	0.0060469	0.555667	-2.81413	P2RY14
cg23206520	-0.553234	-1.15087	-4.20012	0.00604694	0.555667	-2.81413	GULP1
cg10117831	-0.513184	-0.0557362	-4.19995	0.00604805	0.555667	-2.8142	FOXN3
cg01526396	0.515176	0.946512	4.19991	0.00604832	0.555667	-2.81422
cg01396779	0.628545	-0.304287	4.1999	0.00604835	0.555667	-2.81422	SLC39A14
cg02383130	0.630905	-4.42339	4.19985	0.00604866	0.555667	-2.81424	AMPH
cg14279167	0.756346	2.91699	4.19985	0.00604869	0.555667	-2.81424	TBC1D31
cg10405239	-0.531647	-3.45056	-4.19984	0.00604876	0.555667	-2.81424	SLC46A1
cg20635389	0.534741	1.10725	4.19981	0.00604897	0.555667	-2.81425
cg08484423	-0.519966	0.391504	-4.19974	0.00604943	0.555667	-2.81428	PARD3
cg00545229	-0.587276	0.0495333	-4.19973	0.00604944	0.555667	-2.81428	C1QTNF7
cg06080147	-0.599079	3.45177	-4.19962	0.00605017	0.555667	-2.81433	MAD1L1
cg06188496	0.578685	1.27452	4.19943	0.00605145	0.555667	-2.8144	SLC2A5
cg25389948	-0.562061	2.6532	-4.19928	0.0060524	0.555667	-2.81446	LOC101928449
cg13714459	0.645705	-3.27366	4.19911	0.00605356	0.555667	-2.81453	IREB2
cg24275611	0.516323	-1.47746	4.19907	0.00605384	0.555667	-2.81454	ANKRD22
cg17444090	0.574885	0.550006	4.19905	0.00605392	0.555667	-2.81455
cg26070607	-0.518721	-1.47066	-4.19901	0.00605417	0.555667	-2.81456
cg18720486	0.720967	0.726833	4.19898	0.00605441	0.555667	-2.81458	SHQ1
cg16339225	0.737813	0.821388	4.19896	0.00605451	0.555667	-2.81458
cg06046430	0.595175	-1.53806	4.19886	0.00605522	0.555667	-2.81463	ANKRD56
cg13247581	-0.865463	-4.75162	-4.19867	0.00605645	0.555667	-2.8147	ENTPD2
cg12568669	-0.594585	-1.82321	-4.19863	0.00605672	0.555667	-2.81472	FDFT1
cg14796605	-0.526058	2.50734	-4.19852	0.00605746	0.555667	-2.81476	FOXI2
cg11220502	0.55296	0.0230906	4.19825	0.00605918	0.555667	-2.81486	EFNB2
cg00571178	-0.613629	2.23467	-4.19824	0.00605928	0.555667	-2.81487	RASA3
cg01829017	0.623543	2.68981	4.19815	0.00605987	0.555667	-2.8149	LIFR
cg26033531	0.534622	-3.30307	4.19803	0.00606067	0.555667	-2.81495	CCDC146
cg24577003	0.808119	-3.84977	4.19803	0.00606067	0.555667	-2.81495
cg16871855	0.546437	0.819153	4.198	0.00606084	0.555667	-2.81496	FAM49B
cg03053290	-0.561301	-0.244549	-4.19798	0.006061	0.555667	-2.81497	RWDD3
cg26273715	0.558675	2.03941	4.1978	0.00606218	0.555667	-2.81504	EPB41L2
cg25659893	0.56242	2.27654	4.19766	0.00606308	0.555667	-2.81509
cg11629337	0.544827	2.77688	4.19757	0.00606369	0.555667	-2.81513	CEP350
cg24924221	0.701718	-2.29472	4.19749	0.00606423	0.555667	-2.81516	RHOBTB2
cg20069757	0.760435	0.75427	4.19744	0.00606455	0.555667	-2.81518	LOC101927156
cg26296781	0.564943	0.642821	4.1974	0.00606483	0.555667	-2.8152
cg19950888	-0.75821	-2.81694	-4.19733	0.00606529	0.555667	-2.81522	ADAMTS7
cg19911257	0.755455	3.72236	4.19729	0.00606552	0.555667	-2.81524	GPR75
cg00408678	-0.584581	-0.545404	-4.19726	0.0060657	0.555667	-2.81525
cg10503563	0.631573	-3.94311	4.19725	0.00606578	0.555667	-2.81525	PFAS
cg27644327	0.532963	0.764866	4.19722	0.006066	0.555667	-2.81527	BACH2
cg01141708	0.729688	2.48534	4.19714	0.00606652	0.555667	-2.8153	TARP
cg06924964	-0.514381	-0.981679	-4.19711	0.00606669	0.555667	-2.81531	PDCD1LG2
cg15987788	0.718994	0.931912	4.19708	0.00606688	0.555667	-2.81532	FAH
cg21283720	-0.554422	-1.7297	-4.19695	0.0060678	0.555667	-2.81537	MIR497HG
cg23497683	0.539155	-0.0195109	4.19692	0.00606794	0.555667	-2.81538	AFF3
cg21939215	0.623042	0.536393	4.19691	0.006068	0.555667	-2.81539	CD6
cg02525015	0.588217	-0.761835	4.19631	0.00607197	0.555667	-2.81562
cg15818008	0.515218	0.376091	4.19629	0.00607209	0.555667	-2.81563	C11orf34
cg12329911	0.532782	-2.06456	4.1962	0.00607268	0.555667	-2.81566	CTNNA2
cg07190778	0.574215	-1.67921	4.19619	0.00607278	0.555667	-2.81567
cg21786459	0.615473	-0.125181	4.19607	0.0060736	0.555667	-2.81572
cg03236634	0.569771	1.26365	4.19602	0.00607391	0.555667	-2.81574	DACT2
cg16444607	0.534945	-0.0201894	4.19599	0.00607407	0.555667	-2.81575
cg19788136	-0.629448	2.95927	-4.19598	0.00607417	0.555667	-2.81575	OLA1
cg14257519	-0.668814	2.34518	-4.19587	0.00607487	0.555667	-2.81579	RNF150
cg16966315	-1.1277	-2.48291	-4.19587	0.00607492	0.555667	-2.8158
cg12403514	0.642912	-3.84185	4.19578	0.0060755	0.555667	-2.81583	NFIX
cg23514174	-0.766226	2.14501	-4.19557	0.0060769	0.555667	-2.81591	GTF2A1
cg18941864	-0.523013	2.75935	-4.19556	0.00607694	0.555667	-2.81592	TRPM8
cg12181083	0.510279	-0.727101	4.19525	0.00607898	0.555667	-2.81604	SULF1
cg01927645	0.597203	0.316238	4.19506	0.00608024	0.555667	-2.81611
cg20738928	0.547126	2.36641	4.19505	0.00608032	0.555667	-2.81612	LYG2
cg01197809	-0.577114	-0.954521	-4.19495	0.00608095	0.555667	-2.81615	LOC338797
cg07293584	-0.989376	-2.93314	-4.19478	0.0060821	0.555667	-2.81622
cg19223675	0.686386	-3.26006	4.19476	0.00608222	0.555667	-2.81623	RAD51L3
cg16115024	0.549567	0.803121	4.19472	0.00608249	0.555667	-2.81625
cg01014180	0.526465	-4.22008	4.19458	0.00608343	0.555667	-2.8163	CLPB
cg18434317	0.64285	-0.804285	4.19457	0.00608346	0.555667	-2.8163	LOC101927653
cg11040735	-0.583457	0.2048	-4.19437	0.00608482	0.555667	-2.81638
cg02811312	-0.723479	-5.1361	-4.19432	0.00608512	0.555667	-2.8164	WDR4
cg05276548	0.568243	1.79686	4.1943	0.00608528	0.555667	-2.81641	MICAL2
cg17511274	0.669963	1.16632	4.19424	0.00608564	0.555667	-2.81643
cg02919122	-0.513153	-2.20833	-4.19424	0.00608564	0.555667	-2.81643
cg06242562	-0.530127	0.472239	-4.1942	0.0060859	0.555667	-2.81645
cg10198211	-0.511403	2.95047	-4.19418	0.00608607	0.555667	-2.81646	LRSAM1
cg12936627	-0.885477	-2.9396	-4.19386	0.00608817	0.555667	-2.81658	PTTG1IP
cg17446703	0.590826	-4.45622	4.19376	0.00608881	0.555667	-2.81662	ANGEL1
cg01156663	0.584462	0.3181	4.19369	0.00608927	0.555667	-2.81665
cg04749316	0.514721	0.366124	4.19369	0.0060893	0.555667	-2.81665	WDFY4
cg16033112	0.644005	2.56934	4.19369	0.00608931	0.555667	-2.81665	NGFR
cg24908617	0.558576	0.137585	4.19365	0.00608957	0.555667	-2.81667	STON1
cg06458741	-0.689663	0.42554	-4.19362	0.00608978	0.555667	-2.81668	RNGTT
cg11820028	0.56704	-0.731626	4.19326	0.00609213	0.555667	-2.81682
cg14094409	0.541588	2.44293	4.19297	0.00609408	0.555667	-2.81693	DIABLO
cg17559252	0.561004	1.03485	4.19293	0.00609434	0.555667	-2.81695	MRVI1
cg05976544	0.553759	-0.00686466	4.19286	0.00609477	0.555667	-2.81697	ATP8B1
cg22793280	-0.535528	2.11642	-4.19276	0.00609547	0.555667	-2.81701
cg04989395	-0.642136	2.83898	-4.19256	0.00609678	0.555667	-2.81709
cg12159324	-0.625747	-5.00275	-4.19254	0.00609688	0.555667	-2.8171	RBSN
cg19413907	0.561282	0.685709	4.19254	0.00609689	0.555667	-2.8171	SLC47A2
cg23646468	-0.778962	1.4927	-4.19253	0.00609697	0.555667	-2.8171	UPF3A
cg25072799	-0.704064	-4.79847	-4.19241	0.00609775	0.555667	-2.81715	LOC221946
cg19158325	0.628492	-3.97525	4.19231	0.00609843	0.555667	-2.81719	NDEL1
cg10074188	0.747667	-0.15724	4.19199	0.00610057	0.555667	-2.81732	TLE4
cg16077929	-0.517595	0.190468	-4.19188	0.00610126	0.555667	-2.81736	CDKL1
cg06640991	0.513644	0.264323	4.19179	0.00610186	0.555667	-2.81739
cg07391417	0.638123	1.13964	4.19178	0.00610197	0.555667	-2.8174
cg14128332	0.618087	0.496602	4.19163	0.00610298	0.555667	-2.81746
cg03784829	0.717997	-0.20389	4.19158	0.0061033	0.555667	-2.81748	TAOK3
cg02569115	-0.71357	-2.65287	-4.19146	0.00610407	0.555667	-2.81752	TIMP2
cg01899703	0.510233	2.5757	4.19144	0.00610421	0.555667	-2.81753
cg01374654	0.666873	-2.49005	4.1914	0.00610447	0.555667	-2.81755	CMTM7
cg22577685	0.697243	-2.86729	4.1911	0.00610645	0.555667	-2.81766
cg00355609	0.598661	-0.656531	4.19102	0.00610697	0.555667	-2.8177	LINC01599
cg06188748	-0.573839	-1.31718	-4.19095	0.00610747	0.555667	-2.81772	BTBD10
cg08535171	-0.611627	2.63511	-4.19089	0.00610785	0.555667	-2.81775	C13orf31
cg04502100	-0.587224	-0.195578	-4.19084	0.00610819	0.555667	-2.81777
cg03196097	0.759455	-0.946057	4.19081	0.00610836	0.555667	-2.81778
cg03369906	-0.541497	0.617673	-4.19079	0.00610854	0.555667	-2.81779	SUFU
cg01876194	0.607391	-3.49547	4.19076	0.00610873	0.555667	-2.8178
cg08199511	0.540094	3.12605	4.19069	0.00610916	0.555667	-2.81782	SHCBP1L
cg26679912	0.511626	0.964884	4.19053	0.00611027	0.555667	-2.81789
cg03444800	0.536102	1.29984	4.19035	0.00611147	0.555667	-2.81796
cg26241174	-0.548663	-4.96503	-4.19022	0.00611229	0.555667	-2.81801	CHURC1
cg17171407	0.566208	-1.52903	4.18999	0.0061138	0.555667	-2.8181	TNFRSF11B
cg20975593	0.611105	-2.37526	4.18988	0.00611453	0.555667	-2.81814	USP25
cg14996143	0.528009	-0.600026	4.18975	0.00611546	0.555667	-2.8182	MAP1D
cg13359415	0.800633	-3.70546	4.18974	0.00611548	0.555667	-2.8182	LGI2
cg03911956	0.557172	0.0101047	4.18969	0.00611584	0.555667	-2.81822
cg09943050	-0.778985	0.0999193	-4.18962	0.00611628	0.555667	-2.81825	SEMA3A
cg00445456	-0.614409	3.04712	-4.18961	0.00611635	0.555667	-2.81825	NUBPL
cg01612594	0.598748	1.59212	4.18956	0.00611672	0.555667	-2.81827	STIM1
cg10572465	0.679806	1.0768	4.18949	0.00611716	0.555667	-2.8183	PTPN22
cg08727996	0.5123	0.927831	4.18948	0.00611724	0.555667	-2.8183	ALPL
cg01999229	-0.701149	-3.73623	-4.18947	0.00611727	0.555667	-2.8183	SNRNP70
cg02080510	0.904343	-4.99902	4.18936	0.00611802	0.555667	-2.81835	CCNE1
cg18446736	0.534347	2.4383	4.18929	0.0061185	0.555667	-2.81838	DHX35
cg12279138	0.814043	-0.0767349	4.18894	0.00612079	0.555667	-2.81851	DEGS1
cg20692311	-0.520731	-0.475353	-4.18891	0.00612104	0.555667	-2.81853
cg09528352	0.532474	-3.47028	4.1888	0.00612175	0.555667	-2.81857	CASC4
cg08437662	-0.632015	0.348168	-4.18856	0.00612336	0.555667	-2.81866	TBXAS1
cg19112021	-0.515301	3.37407	-4.18824	0.0061255	0.555667	-2.81879
cg21011403	-0.526215	-0.843535	-4.18822	0.00612564	0.555667	-2.8188
cg24424609	0.601487	-2.79906	4.18778	0.00612855	0.555667	-2.81897	MRPS11
cg13608414	0.508955	2.22033	4.18764	0.00612946	0.555667	-2.81902
cg23155625	0.742637	1.62047	4.18763	0.00612952	0.555667	-2.81903	TRAPPC9
cg16360777	0.667849	-2.40026	4.18761	0.00612965	0.555667	-2.81903	AMBN
cg16906497	0.519992	1.19397	4.18749	0.00613048	0.555667	-2.81908	ARHGAP28
cg27641771	-0.775779	-0.765076	-4.18743	0.00613087	0.555667	-2.81911
cg16969885	-0.566368	-0.189144	-4.18736	0.00613134	0.555667	-2.81913	VMP1
cg18405330	0.561041	1.21788	4.18732	0.00613161	0.555667	-2.81915
cg15066885	-0.902699	2.35464	-4.18722	0.00613229	0.555667	-2.81919
cg00979260	-0.510358	0.054473	-4.18701	0.00613368	0.555667	-2.81927
cg11245199	0.548248	2.29326	4.18688	0.00613451	0.555667	-2.81932
cg02569437	-0.710678	-4.79298	-4.1868	0.00613505	0.555667	-2.81935	PEX6
cg18116968	0.553312	0.622328	4.18666	0.00613601	0.555667	-2.81941
cg23822086	0.804928	-3.48328	4.18634	0.00613812	0.555667	-2.81953	MSH5
cg17025560	-0.545878	3.17313	-4.18623	0.00613888	0.555667	-2.81958
cg08734600	-0.821276	-3.69958	-4.1862	0.00613909	0.555667	-2.81959	NKX1
cg02674305	-0.554891	-2.99877	-4.18592	0.00614093	0.555667	-2.8197	PHF20
cg03027227	0.631113	1.17062	4.18592	0.00614094	0.555667	-2.8197	CTNNA2
cg21573692	0.517326	-4.16916	4.18572	0.0061423	0.555667	-2.81978	SRPR
cg06540950	0.889962	2.83644	4.18572	0.00614231	0.555667	-2.81978
cg16565154	0.551241	0.287167	4.1854	0.00614446	0.555667	-2.81991	TNFAIP8L2
cg14228121	-0.534163	-3.02027	-4.18535	0.00614479	0.555667	-2.81993	KANK1
cg17409288	-0.52755	2.81089	-4.18525	0.00614544	0.555667	-2.81996	LAP3
cg26504749	1.55657	3.61524	4.18517	0.00614593	0.555667	-2.81999	ZNF746
cg03379681	0.522169	-0.290406	4.18515	0.00614612	0.555667	-2.82	P2RY12
cg02425780	0.583276	1.17584	4.18505	0.00614677	0.555667	-2.82004	NFIL3
cg02512559	0.532687	1.25718	4.18485	0.00614814	0.555667	-2.82012	CFDP1
cg15101292	0.622782	-4.21842	4.18482	0.00614828	0.555667	-2.82013	TNIP1
cg09987984	-0.52872	-1.401	-4.1848	0.00614843	0.555667	-2.82014	ANO4
cg06871497	0.584713	0.37866	4.18478	0.00614856	0.555667	-2.82015	MOB3A
cg17859110	0.811691	-4.28957	4.18463	0.00614961	0.555667	-2.82021	PTPRT
cg26202358	-0.550084	-3.03274	-4.18462	0.00614964	0.555667	-2.82021	FARP2
cg05615459	-0.508026	0.940241	-4.1846	0.00614976	0.555667	-2.82022
cg17328068	0.727597	-4.13845	4.1844	0.00615113	0.555667	-2.8203	CCDC82
cg26989237	-0.527058	1.37834	-4.18429	0.00615184	0.555667	-2.82034	PTCHD4
cg01520078	-0.617719	0.998618	-4.18398	0.00615393	0.555667	-2.82046
cg18555277	0.599411	0.317139	4.18387	0.00615464	0.555667	-2.8205
cg25510115	-0.709142	3.43965	-4.18387	0.00615467	0.555667	-2.82051	ADAMTS17
cg03741862	0.604619	-2.7693	4.18382	0.00615498	0.555667	-2.82052
cg12219387	-0.589271	3.21358	-4.18344	0.00615755	0.555667	-2.82068	SDF4
cg11910829	0.620016	-3.94669	4.18342	0.00615765	0.555667	-2.82068	MRPL12
cg14476968	0.537332	1.61202	4.18329	0.00615857	0.555667	-2.82074	FAM107B
cg23581864	-0.531843	1.66848	-4.18321	0.00615907	0.555667	-2.82076
cg11166884	-0.541773	0.181271	-4.18296	0.00616075	0.555667	-2.82086
cg13159166	0.510107	2.04031	4.18296	0.0061608	0.555667	-2.82087	DNAJA4
cg25422351	0.581131	-4.00694	4.18293	0.00616096	0.555667	-2.82088	USP2
cg20984949	0.611549	-0.0729835	4.18275	0.00616218	0.555667	-2.82095
cg08221093	0.821967	-4.29328	4.18262	0.00616305	0.555667	-2.821	NFATC3
cg21277729	0.526182	1.41341	4.18254	0.00616357	0.555667	-2.82103	ENTPD4
cg10021122	-0.527659	-1.66271	-4.18243	0.00616431	0.555667	-2.82107	TTF2
cg03601752	0.554198	0.561274	4.18234	0.00616491	0.555667	-2.82111	GNG7
cg19705457	0.530957	-0.0946512	4.18213	0.00616632	0.555667	-2.82119
cg23493020	-0.579453	-1.04134	-4.1821	0.00616656	0.555667	-2.8212
cg27285720	0.635514	-0.69714	4.18197	0.00616743	0.555667	-2.82125	GBP4
cg27389724	0.532649	-3.76872	4.18193	0.00616765	0.555667	-2.82127	BCL11B
cg02276097	-0.607799	2.76705	-4.18163	0.00616971	0.555667	-2.82139	PBX3
cg05595345	-0.543324	-4.63162	-4.18159	0.00616993	0.555667	-2.8214	ARRDC4
cg20276281	-0.623245	1.72505	-4.18144	0.00617098	0.555667	-2.82146	SMYD3
cg07079407	-0.751978	-3.99356	-4.18142	0.00617113	0.555667	-2.82147	KPNA1
cg04587141	0.644998	1.89075	4.18133	0.00617169	0.555667	-2.8215
cg08490305	-0.6039	1.84142	-4.1813	0.00617188	0.555667	-2.82152	ZSWIM4
cg17222525	0.518228	0.0309355	4.1812	0.00617258	0.555667	-2.82156	ST3GAL6
cg26307797	-0.876835	3.17653	-4.18118	0.00617269	0.555667	-2.82156
cg18452347	-0.630877	2.04189	-4.18089	0.00617465	0.555667	-2.82168	RPL23AP53
cg21183664	-0.564107	-2.64769	-4.18083	0.00617509	0.555667	-2.8217	ADAMTS2
cg18006980	0.565572	1.73428	4.18073	0.00617574	0.555667	-2.82174	INTS6
cg26924247	-0.518423	-1.47337	-4.18063	0.0061764	0.555667	-2.82178	RGS7
cg14774440	0.532513	0.0163004	4.18059	0.0061767	0.555667	-2.8218	RAB11FIP1
cg01358067	0.515146	0.859816	4.18058	0.00617677	0.555667	-2.8218
cg19527121	0.642053	-3.96446	4.18051	0.00617719	0.555667	-2.82183	C14orf43
cg02795700	-0.798046	-2.16532	-4.18031	0.00617859	0.555667	-2.82191	SPTBN4
cg23463787	-0.544828	-0.373529	-4.18006	0.00618021	0.555667	-2.822	TCTN2
cg01398941	-0.545262	1.51393	-4.18006	0.00618025	0.555667	-2.82201	C1orf177
cg24092651	-0.622267	-0.441496	-4.18005	0.00618033	0.555667	-2.82201	LDB2
cg23967739	-0.524333	-1.14828	-4.17997	0.00618083	0.555667	-2.82204	A2ML1
cg26978691	-0.686986	-4.66206	-4.17982	0.00618189	0.555667	-2.8221	TAF5
cg02561912	0.554098	-1.84445	4.17961	0.00618326	0.555667	-2.82218	NFATC2
cg26409579	0.600053	2.50278	4.17955	0.00618367	0.555667	-2.82221
cg24234899	0.528707	-2.81255	4.17946	0.00618425	0.555667	-2.82224
cg24827839	0.603687	2.23675	4.17941	0.0061846	0.555667	-2.82226	SMAD1
cg09711238	0.690494	1.14455	4.17908	0.00618685	0.555667	-2.82239	IFNG
cg13618735	0.689405	-2.20421	4.17903	0.00618717	0.555667	-2.82241	IGF2BP2
cg13867963	-0.565578	-2.08466	-4.17879	0.00618878	0.555667	-2.82251	UNC5D
cg11081272	-0.596715	0.32583	-4.17879	0.00618879	0.555667	-2.82251	GAB2
cg15597227	0.532767	-2.6035	4.17871	0.00618936	0.555667	-2.82254
cg19526685	0.519721	-0.93916	4.17866	0.00618969	0.555667	-2.82256
cg10348972	0.512337	0.358891	4.17847	0.00619098	0.555667	-2.82263
cg05858370	0.522149	2.85977	4.17825	0.00619243	0.555667	-2.82272
cg17894189	0.564438	0.383165	4.17804	0.00619384	0.555667	-2.8228
cg11725768	-0.517753	-1.12036	-4.17788	0.00619494	0.555667	-2.82287
cg22554699	-0.561532	-0.420266	-4.17772	0.00619604	0.555667	-2.82293	GTDC1
cg05911841	0.511865	0.726177	4.17745	0.00619782	0.555667	-2.82303	B4GALT6
cg14227558	0.519606	0.867698	4.17739	0.00619822	0.555667	-2.82306	IKZF2
cg08461011	0.511342	2.496	4.17732	0.00619871	0.555667	-2.82309
cg13545763	-0.93757	-2.25675	-4.17722	0.00619937	0.555667	-2.82312	SPOP
cg20504474	0.556245	1.66703	4.17719	0.0061996	0.555667	-2.82314
cg13827970	0.638039	-4.08271	4.17716	0.00619982	0.555667	-2.82315	GCH1
cg22856068	0.60291	1.22938	4.17705	0.00620054	0.555667	-2.82319	BCL2L13
cg10519313	0.579351	0.47832	4.17701	0.0062008	0.555667	-2.82321	CASP10
cg11040916	0.606565	1.82772	4.17696	0.00620114	0.555667	-2.82323
cg21829783	0.66351	-0.187093	4.17692	0.00620139	0.555667	-2.82324	SLAMF6
cg08579247	0.512419	2.21159	4.1769	0.00620156	0.555667	-2.82325	FNDC3B
cg23703721	0.692033	-4.20573	4.17683	0.00620199	0.555667	-2.82328	EBAG9
cg02893838	0.540823	0.667616	4.17682	0.00620207	0.555667	-2.82328
cg18797449	0.654856	0.783906	4.17678	0.00620233	0.555667	-2.8233	RALA
cg22360704	0.582702	1.79024	4.17662	0.00620342	0.555667	-2.82336	LOC100507443
cg16144864	-0.543991	-1.56362	-4.17659	0.00620361	0.555667	-2.82337	FAM5B
cg12271894	-0.548138	-1.81127	-4.1765	0.00620426	0.555667	-2.82341
cg23069066	0.532726	-0.331512	4.17618	0.00620639	0.555667	-2.82353	LINC00616
cg07465191	0.594744	0.634399	4.17608	0.0062071	0.555667	-2.82358	JAZF1
cg24879812	-0.567202	-2.89774	-4.176	0.00620764	0.555667	-2.82361
cg13343322	0.679975	2.70668	4.17593	0.00620812	0.555667	-2.82364
cg21668166	0.720258	2.54079	4.17587	0.0062085	0.555667	-2.82366	PLEKHG1
cg06940925	-0.998057	2.34057	-4.17582	0.00620886	0.555667	-2.82368	SLFN5
cg18343437	-0.583963	-2.62921	-4.17569	0.00620976	0.555667	-2.82373
cg15959311	0.518764	1.51959	4.17567	0.00620984	0.555667	-2.82374
cg02775815	-0.529312	3.03727	-4.17549	0.00621106	0.555667	-2.82381	RCSD1
cg01878940	0.661794	1.99373	4.1753	0.00621235	0.555667	-2.82388
cg00164462	0.97295	3.9517	4.17525	0.00621271	0.555667	-2.8239	RUNX3
cg19586698	0.561063	2.26706	4.17522	0.00621293	0.555667	-2.82392	OTUD6B
cg23716449	-0.962229	4.47577	-4.1752	0.00621305	0.555667	-2.82392	GFRA2
cg15672986	0.692848	2.51071	4.17518	0.0062132	0.555667	-2.82393	NAALADL2
cg03576159	-0.662653	3.14859	-4.17511	0.00621365	0.555667	-2.82396	RBM20
cg22259932	-0.635347	-4.70151	-4.17509	0.0062138	0.555667	-2.82397	UCRC
cg13107864	-0.578245	2.23949	-4.17499	0.00621446	0.555667	-2.82401
cg01982516	0.622256	-3.52056	4.17487	0.00621529	0.555667	-2.82405
cg11015513	0.523764	1.32303	4.17486	0.00621537	0.555667	-2.82406
cg20068257	0.572927	2.95147	4.17476	0.00621599	0.555667	-2.82409	RGS20
cg14818277	-0.515401	-0.86311	-4.1747	0.0062164	0.555667	-2.82412
cg25596327	0.534236	0.839318	4.17465	0.00621677	0.555667	-2.82414	PTAFR
cg22877494	0.624699	2.64904	4.17461	0.00621701	0.555667	-2.82415	ATXN7
cg15736127	-0.532549	-2.44245	-4.17461	0.00621707	0.555667	-2.82416	GPD2
cg13714594	-0.58443	3.4444	-4.17452	0.00621767	0.555667	-2.82419	TTC17
cg24802860	0.647501	0.463199	4.17447	0.00621799	0.555667	-2.82421	TSEN54
cg20973429	0.558253	3.15084	4.1743	0.00621916	0.555667	-2.82428	FAN1
cg23429698	0.554095	0.0940883	4.17427	0.00621931	0.555667	-2.82429
cg24374172	-0.552982	-0.984191	-4.17406	0.00622075	0.555667	-2.82437	WISP1
cg06325055	0.517783	-0.0845908	4.17403	0.00622096	0.555667	-2.82438	PDE7B
cg05047191	-0.657017	-1.68185	-4.17376	0.00622281	0.555667	-2.82449	RERG
cg17578639	0.598817	0.352594	4.17371	0.00622315	0.555667	-2.82451	TBL1XR1
cg09648091	-0.788249	-4.42602	-4.17365	0.00622353	0.555667	-2.82453	PGP
cg01270925	0.714459	-1.22077	4.17362	0.00622374	0.555667	-2.82455	CD163
cg06490868	-0.569626	0.0103428	-4.17361	0.00622383	0.555667	-2.82455
cg13708298	-0.745392	-1.08278	-4.17352	0.00622441	0.555667	-2.82458	FAM65B
cg16833452	0.525151	-3.26584	4.17346	0.00622482	0.555667	-2.82461
cg24077016	0.627962	2.17146	4.17336	0.00622552	0.555667	-2.82465	PLXNA2
cg08869573	0.600002	-4.18927	4.17327	0.0062261	0.555667	-2.82468	CCDC65
cg01462545	0.644688	-0.17163	4.17311	0.00622721	0.555667	-2.82475	SHISA3
cg14155190	0.604681	0.529486	4.17306	0.00622753	0.555667	-2.82477	ARHGAP15
cg13979562	0.583007	0.894146	4.17302	0.00622782	0.555667	-2.82478	NACC2
cg24449148	-0.5237	-4.69497	-4.173	0.00622794	0.555667	-2.82479	TMEM216
cg17995867	-0.587526	-3.17063	-4.17291	0.00622858	0.555667	-2.82483	GATA6
cg05244581	-0.555625	-3.45768	-4.1728	0.00622931	0.555667	-2.82487	KCTD9
cg10414269	0.853874	-3.42172	4.17277	0.0062295	0.555667	-2.82488	NPHP3
cg08509370	-0.522984	0.237954	-4.1727	0.00623001	0.555667	-2.82491
cg18174258	-0.694804	-3.67046	-4.17263	0.00623047	0.555667	-2.82494	C1orf229
cg04488174	0.51591	3.13975	4.17247	0.00623158	0.555667	-2.825
cg07669138	0.895959	2.86544	4.17231	0.00623265	0.555667	-2.82506	CPT1A
cg10872050	0.574874	3.03852	4.17226	0.00623297	0.555667	-2.82508	NUP205
cg10472919	0.625463	-0.701861	4.17224	0.00623314	0.555667	-2.82509	FBXL21
cg27119936	-0.567223	-1.54971	-4.17184	0.00623584	0.555667	-2.82525	ECT2
cg02955911	1.05283	-2.61	4.17176	0.00623641	0.555667	-2.82528	HSD11B2
cg00740914	0.541219	1.49165	4.17151	0.00623805	0.555667	-2.82538
cg02016809	-0.518092	-1.41079	-4.17149	0.00623823	0.555667	-2.82539
cg02174588	-0.60928	2.80037	-4.17149	0.00623824	0.555667	-2.82539	ZNF704
cg02846329	0.541871	-1.83217	4.17139	0.00623888	0.555667	-2.82543	ZNF10
cg09003527	-0.532856	3.40978	-4.17117	0.0062404	0.555667	-2.82551	TRIM39
cg00473597	-0.634864	-0.354642	-4.17113	0.00624064	0.555667	-2.82553	RFX2
cg09062218	0.512307	-1.82966	4.17109	0.00624096	0.555667	-2.82555
cg00079778	0.838792	2.31184	4.17102	0.00624141	0.555667	-2.82557	DERL1
cg05381178	0.710888	-0.48436	4.17096	0.00624179	0.555667	-2.8256
cg02936594	-0.619041	2.79303	-4.17077	0.00624311	0.555667	-2.82567	NET1
cg20314480	0.554729	1.09799	4.17029	0.00624641	0.555667	-2.82586	IL16
cg00147255	0.638636	2.89722	4.16998	0.0062485	0.555667	-2.82599	IL12RB2
cg19449067	-0.562941	-0.970783	-4.16994	0.00624877	0.555667	-2.826	ESR1
cg12765151	-0.576461	2.76933	-4.16991	0.00624897	0.555667	-2.82601	CASC8
cg00817995	0.526915	-2.5337	4.1699	0.00624902	0.555667	-2.82602	MOV10L1
cg11404380	-0.594232	-2.55407	-4.16984	0.00624943	0.555667	-2.82604	APBB2
cg21392309	0.621485	-3.0114	4.16982	0.00624955	0.555667	-2.82605	SALL1
cg18212720	-0.582559	1.77993	-4.16979	0.00624977	0.555667	-2.82606	GJC1
cg23808535	-0.683059	-1.44997	-4.16969	0.00625047	0.555667	-2.8261
cg02563479	0.559661	-0.593179	4.16962	0.00625094	0.555667	-2.82613	ATP2B4
cg18903750	-0.526482	3.27853	-4.16931	0.00625303	0.555667	-2.82625
cg12694124	0.550214	-0.727244	4.16928	0.00625325	0.555667	-2.82626	TSC22D1
cg10338504	-0.595688	0.364019	-4.1692	0.00625378	0.555667	-2.82629	MIATNB
cg19997662	0.525283	1.18233	4.16906	0.00625474	0.555667	-2.82635	CHSY1
cg12219462	-0.694689	2.5773	-4.16879	0.00625659	0.555667	-2.82645	ANXA13
cg22756426	0.901341	1.5745	4.16858	0.006258	0.555667	-2.82654
cg14768335	0.565637	-3.68981	4.16837	0.00625948	0.555667	-2.82662	LOC440925
cg00134032	0.643541	-1.08465	4.16831	0.00625988	0.555667	-2.82665
cg26475948	0.522169	0.746368	4.16815	0.00626098	0.555667	-2.82671	CELSR1
cg07504288	-1.05796	-3.91427	-4.16796	0.00626228	0.555667	-2.82678	CHN1
cg09715793	-0.693033	0.403111	-4.16773	0.0062638	0.555667	-2.82687	LEPREL1
cg05517541	0.522136	0.446567	4.16773	0.00626385	0.555667	-2.82688	FYN
cg10899768	0.517686	0.664529	4.16766	0.00626433	0.555667	-2.8269	GRHL2
cg27586417	0.719754	1.41715	4.16738	0.00626622	0.555667	-2.82701
cg15157151	0.507527	0.012455	4.16734	0.00626652	0.555667	-2.82703
cg10987850	0.554564	-0.631539	4.16729	0.00626682	0.555667	-2.82705	HMCN1
cg05274128	-0.564705	0.0371556	-4.16728	0.00626693	0.555667	-2.82705	ASH1L
cg17159565	-0.517227	-2.72133	-4.1672	0.00626748	0.555667	-2.82709	LOC101928069
cg14872762	0.556216	-1.57874	4.16704	0.00626855	0.555667	-2.82715	OPCML
cg02246683	0.745047	2.55207	4.16699	0.00626891	0.555667	-2.82717	NCOA2
cg14978069	0.537686	1.08692	4.16682	0.00627008	0.555667	-2.82724	SCLT1
cg21546950	-0.52798	-1.3816	-4.16677	0.00627042	0.555667	-2.82726	AK5
cg00856463	0.510011	0.894259	4.16672	0.00627072	0.555667	-2.82727
cg07404527	0.571407	-0.791453	4.16669	0.00627097	0.555667	-2.82729
cg23073140	0.565285	2.08643	4.16658	0.00627171	0.555667	-2.82733	NSMAF
cg10672754	0.545518	1.32599	4.16654	0.00627197	0.555667	-2.82735
cg01539568	0.602267	1.06016	4.16647	0.00627243	0.555667	-2.82737	DLEU7
cg10258107	-0.509913	-0.54219	-4.16619	0.00627434	0.555667	-2.82748	DYNC1I1
cg08145377	0.607519	0.204746	4.1659	0.00627632	0.555667	-2.8276
cg05677624	-0.527295	-2.78078	-4.16575	0.00627739	0.555667	-2.82766	MACROD2
cg09298359	-0.60934	-3.92826	-4.16568	0.00627782	0.555667	-2.82768	PIH1D1
cg15847021	0.521706	1.89136	4.16563	0.00627821	0.555667	-2.82771	LOC101929473
cg10998818	-0.518663	3.22291	-4.16533	0.00628023	0.555667	-2.82782	TRRAP
cg03111722	-0.600696	0.657536	-4.16517	0.00628136	0.555667	-2.82789
cg00632466	0.521858	-1.86335	4.16509	0.00628191	0.555667	-2.82792
cg14416623	0.585536	-3.39327	4.16494	0.0062829	0.555667	-2.82798	NCKAP5
cg06003022	-0.744527	2.46331	-4.16464	0.00628501	0.555667	-2.8281	CASP4
cg05394149	0.605723	2.59831	4.16443	0.00628643	0.555667	-2.82818	FCHSD2
cg25537846	-0.520992	-4.52979	-4.164	0.00628938	0.555667	-2.82835	DDX25
cg15520443	0.61793	-1.9924	4.1636	0.00629212	0.555667	-2.82851	SLC18A2
cg08223235	0.530393	0.369499	4.16339	0.00629359	0.555667	-2.82859	BCL2
cg07037004	-0.541355	-4.29097	-4.16339	0.00629359	0.555667	-2.8286	DYNLT1
cg20775850	0.699165	1.35633	4.16336	0.0062938	0.555667	-2.82861	CHST11
cg23711881	1.39277	3.354	4.16335	0.00629382	0.555667	-2.82861	C14orf102
cg18994022	0.563864	0.531966	4.1632	0.00629484	0.555667	-2.82867	SPTLC2
cg07277017	0.512335	0.443148	4.16316	0.00629514	0.555667	-2.82868	LSP1
cg17978425	-0.541472	-0.188222	-4.1631	0.00629553	0.555667	-2.82871	TATDN2
cg15969172	0.694073	-1.04698	4.1631	0.00629558	0.555667	-2.82871	ST8SIA4
cg18006179	0.618715	2.55491	4.16298	0.00629641	0.555667	-2.82876	GNRHR
cg24165048	-0.511516	1.95139	-4.16278	0.00629775	0.555667	-2.82884
cg00701992	-0.572644	3.64241	-4.16261	0.00629889	0.555667	-2.8289	PNPLA6
cg24677127	0.624713	-0.406331	4.16258	0.00629914	0.555667	-2.82892
cg00950497	-0.823651	-2.42974	-4.16256	0.00629929	0.555667	-2.82892	ABLIM1
cg13160166	0.666773	2.42112	4.16254	0.00629943	0.555667	-2.82893
cg16180964	-0.603928	-0.54151	-4.16246	0.00629997	0.555667	-2.82896	MSC
cg27012707	-0.892253	3.05102	-4.16239	0.0063004	0.555667	-2.82899
cg15664493	-0.511708	-1.15461	-4.16222	0.00630159	0.555667	-2.82906	PIK3R6
cg26112893	0.862444	-2.73285	4.16207	0.00630264	0.555667	-2.82912	RERE
cg10926336	0.536238	0.182657	4.162	0.00630312	0.555667	-2.82914	DCLRE1A
cg17092598	0.575074	-4.05211	4.16199	0.0063032	0.555667	-2.82915	MRPL10
cg02167804	0.802741	-1.2671	4.16199	0.00630321	0.555667	-2.82915	RASAL2
cg11851656	0.506538	0.446419	4.16186	0.00630407	0.555667	-2.8292
cg17010895	0.582679	2.20152	4.16175	0.00630482	0.555667	-2.82924
cg25616600	-0.555607	1.29665	-4.1617	0.0063052	0.555667	-2.82926
cg23067317	-0.614979	-1.68465	-4.1616	0.00630585	0.555667	-2.8293	GALNTL2
cg19061551	0.571395	-0.452979	4.16151	0.00630647	0.555667	-2.82934	TRIO
cg08781789	-0.511839	3.04904	-4.16146	0.00630684	0.555667	-2.82936
cg22515639	1.06665	2.05644	4.16138	0.00630739	0.555667	-2.82939	LOC101929199
cg11797171	-0.539231	1.044	-4.16137	0.00630748	0.555667	-2.8294	AREL1
cg07295822	-0.531612	0.259691	-4.16118	0.00630878	0.555667	-2.82947
cg18131950	-0.516605	-0.158659	-4.16102	0.00630988	0.555667	-2.82953	FHL2
cg09754508	-0.563843	1.57209	-4.16094	0.00631038	0.555667	-2.82956	GALNTL6
cg03150635	0.566795	-3.91514	4.16092	0.00631052	0.555667	-2.82957	ADIPOR1
cg18830282	0.543172	1.75921	4.16088	0.0063108	0.555667	-2.82959	LRBA
cg03264156	0.508481	2.46979	4.16081	0.00631134	0.555667	-2.82962	WHSC1
cg18303303	-0.579138	0.775782	-4.16079	0.00631142	0.555667	-2.82962	SNTB1
cg08550523	0.548888	0.913249	4.16073	0.00631183	0.555667	-2.82965
cg02737507	0.519678	2.44173	4.1607	0.0063121	0.555667	-2.82966
cg19853565	-0.520772	-1.20368	-4.16058	0.0063129	0.555667	-2.82971	GNG7
cg20489026	0.754333	-4.23009	4.16055	0.0063131	0.555667	-2.82972	KCNJ9
cg26392719	0.564442	2.39111	4.16055	0.00631311	0.555667	-2.82972	ZDHHC20
cg02889774	0.606351	0.0637029	4.16043	0.00631393	0.555667	-2.82977	XPO7
cg10617494	-0.546784	2.06043	-4.16026	0.00631511	0.555667	-2.82984	RASL11A
cg09739869	0.552404	-0.154968	4.16016	0.00631576	0.555667	-2.82987	LINC01353
cg12613255	0.638021	-0.0252966	4.16001	0.00631679	0.555667	-2.82993	RALGAPA2
cg00881257	0.590849	0.843486	4.15999	0.00631693	0.555667	-2.82994
cg10367640	0.604665	2.08133	4.1599	0.00631755	0.555667	-2.82998	HDAC9
cg14789142	-0.506581	-0.898806	-4.15985	0.00631791	0.555667	-2.83
cg10172682	0.742884	1.85828	4.15983	0.00631803	0.555667	-2.83
cg00948513	-0.595993	0.943323	-4.15972	0.0063188	0.555667	-2.83005	CLASP1
cg25527547	-0.545887	0.650138	-4.1597	0.00631894	0.555667	-2.83006	ZNHIT1
cg24048739	-0.583402	2.38494	-4.15968	0.00631909	0.555667	-2.83006	LOC101927630
cg21010859	-0.574873	-4.29453	-4.15932	0.00632161	0.555667	-2.83021	BDNF
cg04106785	-0.527454	-0.754396	-4.15907	0.00632333	0.555667	-2.83031	CDK5R1
cg26664634	1.09672	-3.05677	4.15887	0.00632467	0.555667	-2.83039	ORC4L
cg03678271	0.576578	0.689378	4.15872	0.00632573	0.555667	-2.83045
cg15708154	0.53884	-1.98141	4.15872	0.00632575	0.555667	-2.83045
cg11258947	0.641255	0.860234	4.15851	0.00632717	0.555667	-2.83053
cg26363363	0.545586	0.256222	4.15844	0.00632767	0.555667	-2.83056	PTPN6
cg01998667	-0.530209	-1.26476	-4.15815	0.00632964	0.555667	-2.83067
cg10720143	0.593619	0.264167	4.15802	0.00633058	0.555667	-2.83072	EFNA5
cg03948822	0.517147	-0.328435	4.15774	0.0063325	0.555667	-2.83084	GNA13
cg15901949	0.515229	0.689018	4.15763	0.00633329	0.555667	-2.83088	RAI1
cg17026799	-0.813139	0.528089	-4.15751	0.00633411	0.555667	-2.83093
cg10481470	0.822581	-3.79315	4.15745	0.00633449	0.555667	-2.83095	ODF2
cg16150112	0.765351	1.67083	4.15737	0.00633508	0.555667	-2.83098	PKN2
cg12263124	0.506727	-2.69634	4.15709	0.00633701	0.555667	-2.83109
cg12421834	0.555237	-0.385167	4.15707	0.00633713	0.555667	-2.8311	DACT2
cg17795789	-0.69997	-3.92481	-4.15682	0.00633885	0.555667	-2.8312	FUT10
cg12902983	-0.767207	2.00059	-4.15681	0.00633893	0.555667	-2.8312	TAPT1
cg12141746	0.585196	2.77238	4.1566	0.00634036	0.555667	-2.83129
cg09498224	0.68201	-0.698812	4.15659	0.00634044	0.555667	-2.83129
cg01661247	0.563832	-0.513578	4.15656	0.00634064	0.555667	-2.8313	ENPP1
cg11322703	-0.531721	1.75179	-4.15629	0.00634253	0.555667	-2.83141	BTNL3
cg23515496	0.727867	-2.6392	4.156	0.00634457	0.555667	-2.83153	FAM84B
cg02968570	0.789976	1.93701	4.15594	0.00634496	0.555667	-2.83155
cg03451595	0.69244	1.42253	4.15586	0.00634551	0.555667	-2.83158	DTNB
cg02410307	0.506203	2.55969	4.15585	0.0063456	0.555667	-2.83159	BTBD9
cg16470491	0.582289	-2.01256	4.15583	0.00634575	0.555667	-2.8316
cg06956125	0.636077	2.68442	4.1558	0.00634594	0.555667	-2.83161	LHFP
cg02909068	-0.515957	-2.12422	-4.15566	0.00634693	0.555667	-2.83166	NAGK
cg02984184	-0.508406	-1.55292	-4.15564	0.00634701	0.555667	-2.83167	LDLRAD3
cg12931029	-0.681554	-2.85982	-4.15558	0.00634744	0.555667	-2.83169	MNX1
cg13606991	-0.705895	2.13535	-4.15555	0.00634769	0.555667	-2.83171	RNASEL
cg23151353	0.611719	-3.70894	4.15545	0.00634837	0.555667	-2.83175	DNAJB14
cg24317942	0.532242	3.8183	4.15538	0.00634883	0.555667	-2.83177
cg14662750	0.689945	0.940958	4.15504	0.0063512	0.555667	-2.83191	JARID2
cg20435608	0.569047	-4.38717	4.15501	0.00635143	0.555667	-2.83192	MFAP3
cg11286819	0.767991	0.970088	4.15499	0.00635156	0.555667	-2.83193
cg15480336	-0.611613	-1.01169	-4.15498	0.00635159	0.555667	-2.83193	ISLR
cg26113857	0.722394	2.17742	4.15486	0.00635245	0.555667	-2.83198	PTPRM
cg12788355	-0.618245	0.521775	-4.15478	0.006353	0.555667	-2.83201
cg10997258	0.712671	1.30117	4.15455	0.00635462	0.555667	-2.8321	QPCT
cg02228073	-0.561586	0.0744403	-4.15454	0.00635464	0.555667	-2.83211
cg25172768	0.624972	1.3849	4.15451	0.0063549	0.555667	-2.83212
cg06489159	1.13827	2.84261	4.15438	0.00635575	0.555667	-2.83217	CACNG3
cg26855308	0.54036	0.946932	4.15436	0.00635595	0.555667	-2.83218	SIPA1L2
cg06068897	0.51402	0.0682609	4.15407	0.00635797	0.555667	-2.8323
cg06384533	-0.815167	-2.84591	-4.15403	0.00635822	0.555667	-2.83231
cg16288125	0.536951	-0.434792	4.15398	0.00635855	0.555667	-2.83233	ADCYAP1
cg17437621	-0.713607	2.15321	-4.15398	0.00635859	0.555667	-2.83233	SFRS18
cg10882227	0.755947	-3.90128	4.15391	0.00635907	0.555667	-2.83236	APLP2
cg11103999	0.553525	2.86644	4.15389	0.00635917	0.555667	-2.83236	KLHL25
cg22735324	0.576564	3.01792	4.15388	0.00635923	0.555667	-2.83237	PRKDC
cg23791611	0.675827	-4.12008	4.15348	0.00636207	0.555667	-2.83253	STAT4
cg16711011	-0.537818	-0.648967	-4.15339	0.00636265	0.555667	-2.83256
cg20072008	-0.655302	2.85618	-4.15317	0.00636417	0.555667	-2.83265	ZCCHC7
cg07220903	0.505845	-1.29091	4.15314	0.00636438	0.555667	-2.83266	CCDC12
cg26878182	0.56044	-0.152034	4.15294	0.00636581	0.555667	-2.83274
cg06357842	-0.525831	-0.173077	-4.15287	0.00636627	0.555667	-2.83277
cg11067956	0.582774	1.53164	4.15264	0.0063679	0.555667	-2.83286	CHCHD6
cg09555736	-0.621077	-1.82866	-4.15261	0.00636811	0.555667	-2.83288	RAB11FIP3
cg25626472	-0.591218	-1.26226	-4.15252	0.00636872	0.555667	-2.83291
cg04423556	0.544399	0.693035	4.15244	0.00636928	0.555667	-2.83294	GNG2
cg21414369	0.505655	2.55813	4.15233	0.00637002	0.555667	-2.83299
cg03363283	-1.12703	2.32562	-4.15232	0.00637008	0.555667	-2.83299	TAS2R9
cg26590607	-0.542305	-2.27152	-4.1523	0.00637025	0.555667	-2.833
cg27411298	0.515048	-3.2671	4.15227	0.00637045	0.555667	-2.83301	NDUFA5
cg11580136	-0.554916	0.169501	-4.15221	0.00637087	0.555667	-2.83303	MAP1B
cg07161172	-0.560339	-4.55419	-4.1522	0.00637096	0.555667	-2.83304	LRRC49
cg16773355	-0.630398	3.21738	-4.15212	0.00637148	0.555667	-2.83307
cg14020076	-0.554886	2.37732	-4.15203	0.00637215	0.555667	-2.83311
cg25143070	-0.599269	-2.91487	-4.152	0.00637231	0.555667	-2.83312	JAK1
cg11637721	-0.572909	-0.450367	-4.15195	0.0063727	0.555667	-2.83314	KAT5
cg25258033	0.523953	0.630908	4.15177	0.00637395	0.555667	-2.83321	RNASET2
cg23965049	0.652904	1.93051	4.15171	0.00637433	0.555667	-2.83323	KLF7
cg05790550	0.584162	-1.19323	4.15146	0.00637607	0.555667	-2.83333	C9orf129
cg12894903	-0.548763	-2.93417	-4.15146	0.00637611	0.555667	-2.83333	CDKN1B
cg15046712	-0.801538	2.3016	-4.15134	0.00637694	0.555667	-2.83338
cg19529756	0.633498	-0.278032	4.15129	0.00637729	0.555667	-2.8334	SULF1
cg05107650	0.742632	-0.839095	4.15121	0.00637786	0.555667	-2.83343	ZBTB38
cg15307169	0.53348	-3.49407	4.15108	0.00637873	0.555667	-2.83348	DOK7
cg17928459	0.579297	-2.64992	4.15108	0.00637875	0.555667	-2.83348	HHEX
cg07905034	0.613928	0.872568	4.15107	0.00637883	0.555667	-2.83349	SEMA4D
cg02627966	0.526086	0.682907	4.15102	0.00637914	0.555667	-2.83351
cg08755703	0.514937	0.995319	4.15098	0.00637943	0.555667	-2.83352
cg23025750	0.602621	0.261138	4.15097	0.00637952	0.555667	-2.83353	LOC643339
cg26235949	0.611512	-1.17924	4.15097	0.00637952	0.555667	-2.83353	CARF
cg04476876	1.05581	3.79994	4.15088	0.0063801	0.555667	-2.83356	EIF2C2
cg10261241	0.582268	0.991717	4.15081	0.00638064	0.555667	-2.83359	ANKRD44
cg08995714	-0.525403	-0.194794	-4.15047	0.006383	0.555667	-2.83373
cg17882147	-0.509927	3.08995	-4.15047	0.00638303	0.555667	-2.83373	AFAP1L2
cg00437124	0.514237	-0.58166	4.15039	0.00638356	0.555667	-2.83376
cg11279014	-0.56952	-0.116791	-4.15037	0.00638369	0.555667	-2.83377
cg07317805	0.57222	1.82772	4.15024	0.00638463	0.555667	-2.83382
cg24315815	-0.519705	-1.04713	-4.15013	0.00638535	0.555667	-2.83386	PLSCR4
cg08769026	-0.527202	-0.326331	-4.14975	0.00638801	0.555667	-2.83401	LOC102467147
cg02517134	-0.967491	-3.96433	-4.14958	0.00638921	0.555667	-2.83408	EPHA3
cg19126169	-0.528027	2.71232	-4.14913	0.00639234	0.555667	-2.83426	NUMA1
cg12671990	0.560005	1.90591	4.1491	0.00639256	0.555667	-2.83427
cg19519509	-0.670151	2.64693	-4.14897	0.00639345	0.555667	-2.83432
cg00733288	-0.643592	-2.6632	-4.14881	0.00639461	0.555667	-2.83439	CARS2
cg19102621	0.528413	1.60813	4.14874	0.00639508	0.555667	-2.83442	ZNF385D
cg21110034	0.680737	0.405685	4.1485	0.00639679	0.555667	-2.83451
cg05209630	-0.549685	-0.557057	-4.14849	0.00639683	0.555667	-2.83452
cg17574690	-0.671209	0.928038	-4.14845	0.0063971	0.555667	-2.83453	CXCR5
cg00093900	-0.774766	-2.52514	-4.1484	0.00639746	0.555667	-2.83455	PPP1R15B
cg06024248	-0.658531	3.13224	-4.14839	0.00639753	0.555667	-2.83456	UTP20
cg02794695	0.593606	0.524657	4.14833	0.00639795	0.555667	-2.83458	SLA
cg10206994	0.57362	-0.173139	4.14776	0.00640197	0.555667	-2.83481	HSF2BP
cg19968789	0.517324	-1.07033	4.14759	0.00640312	0.555667	-2.83487
cg02222324	0.686466	-2.41967	4.14745	0.00640408	0.555667	-2.83493
cg25149218	-0.53645	-1.88728	-4.1474	0.00640446	0.555667	-2.83495	PARD3B
cg12295671	-0.545959	-1.06975	-4.1474	0.00640448	0.555667	-2.83495	MGMT
cg18082669	-0.680224	1.80763	-4.14739	0.00640451	0.555667	-2.83495
cg01459845	0.601543	0.032475	4.14739	0.00640454	0.555667	-2.83495	FRMD4B
cg17308545	-0.550525	-0.255535	-4.14738	0.00640458	0.555667	-2.83496
cg23325507	-0.583372	2.85232	-4.14732	0.00640503	0.555667	-2.83498	GPATCH2
cg27602554	-0.540142	-4.14613	-4.14729	0.00640521	0.555667	-2.83499	WDTC1
cg02895591	0.608546	1.19068	4.14729	0.00640525	0.555667	-2.835	MDM4
cg12883629	0.561952	-0.00647401	4.14728	0.00640532	0.555667	-2.835
cg22532815	-0.644893	0.529199	-4.14722	0.00640572	0.555667	-2.83502	POU6F2
cg06021610	-0.680397	2.95073	-4.14721	0.00640578	0.555667	-2.83503	EML4
cg03187301	0.517977	0.371573	4.14699	0.00640735	0.555667	-2.83511	MCRS1
cg02552189	0.622537	0.476516	4.14675	0.00640903	0.555667	-2.83521
cg06142662	-0.641312	3.03208	-4.1467	0.00640935	0.555667	-2.83523	MIR597
cg22168253	-0.552225	0.14404	-4.14669	0.00640944	0.555667	-2.83523
cg12614898	0.567842	1.11553	4.14658	0.00641018	0.555667	-2.83528	CBLB
cg05413817	-0.505908	3.02741	-4.14657	0.00641028	0.555667	-2.83528	PRKAR1B
cg01281175	-0.609854	0.715949	-4.14655	0.00641043	0.555667	-2.83529	HRH2
cg11779867	-0.537141	2.50574	-4.14644	0.00641116	0.555667	-2.83533
cg15277511	0.719412	-4.91872	4.14641	0.00641138	0.555667	-2.83534	ATP5A1
cg14706434	-0.504526	0.0810443	-4.14637	0.0064117	0.555667	-2.83536	RNU5F
cg15808272	0.55806	2.37842	4.14599	0.00641436	0.555667	-2.83551	WDR70
cg16446998	-1.04743	-4.40554	-4.14573	0.00641618	0.555667	-2.83562	SYT3
cg23564243	-0.546	-2.99298	-4.1457	0.00641639	0.555667	-2.83563	LOC100271722
cg00306510	-0.667654	0.0968465	-4.1456	0.00641708	0.555667	-2.83567	TLR3
cg07567256	0.556311	-0.199375	4.14555	0.00641743	0.555667	-2.83569
cg25872116	0.590702	2.02672	4.14555	0.00641744	0.555667	-2.83569	TTLL7
cg22475904	-0.640437	-3.68271	-4.14553	0.0064176	0.555667	-2.8357	PCGF1
cg13514532	-0.508371	-0.0202235	-4.14538	0.00641864	0.555667	-2.83576	APBB2
cg07021033	-1.20083	-3.83832	-4.1452	0.00641987	0.555667	-2.83583	WNT9A
cg09789239	-1.11678	3.11969	-4.14515	0.00642021	0.555667	-2.83585	ZC3H13
cg14709234	0.853668	1.37091	4.14502	0.00642116	0.555667	-2.8359
cg22209010	0.689953	1.66086	4.14492	0.00642187	0.555667	-2.83594	RPS6KA2
cg25410900	0.530834	1.24383	4.14488	0.00642211	0.555667	-2.83595
cg27040700	0.516775	0.264416	4.14479	0.00642276	0.555667	-2.83599	DECR1
cg06844181	0.525437	-1.64804	4.14456	0.0064244	0.555667	-2.83608	SZRD1
cg00783291	0.506777	-1.06481	4.14452	0.00642465	0.555667	-2.8361
cg11704780	0.699985	-4.01735	4.14429	0.00642625	0.555667	-2.83619	MAN2A1
cg03387930	0.583243	-1.5615	4.14413	0.0064274	0.555667	-2.83625	C20orf85
cg27645129	-0.563512	-1.55341	-4.14407	0.0064278	0.555667	-2.83628	MYO1B
cg14646311	0.536458	0.434436	4.14391	0.00642897	0.555667	-2.83634	ZMYND8
cg24137438	0.553644	0.640414	4.14349	0.00643189	0.555667	-2.83651	HIVEP3
cg13588668	0.503507	1.02768	4.14342	0.00643242	0.555667	-2.83654	NAA40
cg08220124	-0.525054	2.71064	-4.14324	0.00643366	0.555667	-2.83661	LINC00607
cg09449447	0.5382	-0.111378	4.14323	0.00643374	0.555667	-2.83661	CLDN14
cg03439469	-0.71912	2.92439	-4.14322	0.00643378	0.555667	-2.83662
cg02500267	0.82308	-2.5786	4.1431	0.00643465	0.555667	-2.83667	DTD1
cg05131488	-0.555189	0.109713	-4.14291	0.00643599	0.555667	-2.83674	ETV1
cg05622865	0.503228	-3.13434	4.14272	0.00643734	0.555667	-2.83682	NOL4L
cg17381185	0.547651	1.02904	4.14266	0.00643773	0.555667	-2.83684	SEMA4D
cg14223866	1.01187	-1.58775	4.14263	0.00643798	0.555667	-2.83685	CPS1
cg24858883	-0.55604	1.99079	-4.14262	0.00643801	0.555667	-2.83686
cg17037736	-0.54077	2.0015	-4.14262	0.00643805	0.555667	-2.83686
cg26121510	0.654455	1.44291	4.14256	0.00643849	0.555667	-2.83688	PPAPDC1B
cg05253577	0.544146	-3.83722	4.14243	0.00643934	0.555667	-2.83693	WWC1
cg23179539	-0.510533	-0.814968	-4.14242	0.00643947	0.555667	-2.83694	NNMT
cg06293931	1.04809	2.45237	4.14242	0.00643948	0.555667	-2.83694	OBFC1
cg09180171	0.70015	-2.34228	4.14231	0.00644023	0.555667	-2.83698
cg26860970	-0.506891	-2.71865	-4.14223	0.00644075	0.555667	-2.83701	VARS2
cg12020486	0.606031	1.53889	4.14216	0.00644128	0.555667	-2.83704
cg02980596	-0.556398	-4.20521	-4.14187	0.0064433	0.555667	-2.83716	LOC100287592
cg00030476	0.770507	3.0889	4.14177	0.00644402	0.555667	-2.8372	PRKAB2
cg03183669	0.609334	2.25353	4.14153	0.00644573	0.555667	-2.83729	TCN1
cg03626672	-0.525361	-1.54727	-4.1415	0.00644591	0.555667	-2.8373	CXCR7
cg11288144	0.564749	-3.61703	4.14138	0.00644675	0.555667	-2.83735	KIAA1949
cg09747431	0.529089	0.567566	4.14134	0.00644705	0.555667	-2.83737	ARMC9
cg16633189	0.529781	2.95635	4.14118	0.00644816	0.555667	-2.83743
cg25529587	-0.581737	-0.0618348	-4.14112	0.00644858	0.555667	-2.83745	NTM
cg05459464	0.537456	1.10657	4.1411	0.00644877	0.555667	-2.83747	R3HDM4
cg13425858	0.617596	-0.807375	4.14091	0.00645012	0.555667	-2.83754
cg14599904	0.56958	-4.10999	4.14084	0.00645061	0.555667	-2.83757	TMEM134
cg05659651	1.34175	1.99429	4.14069	0.00645163	0.555667	-2.83763	RREB1
cg23324816	-0.518578	-4.59865	-4.14068	0.00645171	0.555667	-2.83763	CAAP1
cg27417659	1.02504	4.76176	4.14051	0.00645289	0.555667	-2.8377	TRRAP
cg18277007	0.939707	-4.00056	4.14048	0.00645315	0.555667	-2.83771	YY1AP1
cg19949673	-0.547759	2.65491	-4.14031	0.00645431	0.555667	-2.83778	GAPVD1
cg05636912	0.53972	2.56304	4.14029	0.00645444	0.555667	-2.83779	FAM159B
cg04184296	-0.992193	1.87922	-4.14022	0.00645498	0.555667	-2.83782	VPS41
cg21780812	0.703918	-3.84152	4.14018	0.00645527	0.555667	-2.83783	TAP2
cg12851161	-0.635694	0.976318	-4.14017	0.00645534	0.555667	-2.83784
cg07089262	0.535961	-0.244959	4.14001	0.00645646	0.555667	-2.8379
cg07403397	0.650111	-3.49158	4.14	0.0064565	0.555667	-2.8379	OSBPL1A
cg13340765	0.519116	-1.04834	4.13997	0.0064567	0.555667	-2.83791
cg15362067	0.531257	0.997784	4.13994	0.00645693	0.555667	-2.83793
cg21627466	0.554249	0.954968	4.13992	0.00645712	0.555667	-2.83794	TCF7L1
cg03373714	0.528715	-0.468933	4.13977	0.00645816	0.555667	-2.838
cg23250471	0.522595	1.95879	4.13955	0.00645971	0.555667	-2.83808
cg04573767	-0.643708	0.841629	-4.13954	0.00645975	0.555667	-2.83809
cg03856606	-0.536963	-1.42768	-4.139	0.00646362	0.555667	-2.83831
cg11903790	0.536902	-3.24131	4.13898	0.0064637	0.555667	-2.83831	PARP8
cg23138560	1.0744	1.9722	4.13894	0.006464	0.555667	-2.83833
cg27063986	-0.67531	0.124804	-4.13894	0.00646401	0.555667	-2.83833	NDST4
cg12700074	0.603873	-3.00285	4.1389	0.00646431	0.555667	-2.83834	AKAP7
cg23999695	-0.530879	-3.12223	-4.13888	0.00646444	0.555667	-2.83835
cg02147055	0.624346	0.597078	4.13866	0.006466	0.555667	-2.83844	PTPRC
cg17612310	-0.56346	2.79201	-4.13855	0.00646678	0.555667	-2.83848	MLPH
cg11066033	0.569459	-0.719608	4.13853	0.00646694	0.555667	-2.83849	THAP4
ch.8.614314F	0.627309	-4.60169	4.13825	0.00646888	0.555667	-2.8386	DOCK5
cg10312522	-0.852117	-1.4325	-4.13815	0.00646962	0.555667	-2.83864
cg00157016	-0.586433	0.454614	-4.13813	0.00646973	0.555667	-2.83865	PFN4
cg02920176	-0.55236	2.42797	-4.13808	0.00647012	0.555667	-2.83867	KIAA0895
cg19173502	-0.518321	0.826467	-4.13805	0.00647031	0.555667	-2.83868	MIRLET7C
cg23003783	-0.504476	-3.47742	-4.13791	0.00647131	0.555667	-2.83874	GRM6
cg06753035	-0.659301	0.252894	-4.13776	0.00647235	0.555667	-2.8388
cg26836402	0.50548	0.297391	4.13757	0.00647371	0.555667	-2.83887
cg10864924	-0.526766	0.713364	-4.13746	0.00647449	0.555667	-2.83892	RAB11FIP2
cg21523788	-0.506671	-1.23525	-4.13727	0.00647585	0.555667	-2.839
cg09907865	0.519157	-0.138882	4.13725	0.00647598	0.555667	-2.839	ESRRB
cg04898765	-0.517744	1.3152	-4.13707	0.00647727	0.555667	-2.83908
cg03466367	-0.91094	2.6163	-4.13704	0.00647745	0.555667	-2.83909	GLO1
cg10978052	0.519942	0.856669	4.13697	0.00647795	0.555667	-2.83911	EPHA1
cg11186011	-0.619513	2.46733	-4.13688	0.00647864	0.555667	-2.83915
cg16781771	-0.503733	-0.481869	-4.13678	0.00647932	0.555667	-2.83919
cg22684266	0.84217	0.825674	4.13677	0.00647942	0.555667	-2.8392	KIAA0226L
cg23136573	-0.561243	2.12783	-4.13676	0.00647948	0.555667	-2.8392	PAQR8
cg23017915	-0.50289	-1.50303	-4.13667	0.00648014	0.555667	-2.83924	WWTR1
cg11309217	-0.555173	-0.176985	-4.1366	0.00648061	0.555667	-2.83926	FN1
cg03110267	-0.509412	-3.92542	-4.13653	0.00648112	0.555667	-2.83929	C18orf25
cg01555113	0.597784	0.424592	4.1365	0.0064813	0.555667	-2.8393
cg07872475	0.545564	2.34226	4.13647	0.00648155	0.555667	-2.83932	RASA2
cg19861260	0.532616	0.0736939	4.1362	0.00648345	0.555667	-2.83942	ABCB1
cg04464504	-0.604025	1.00202	-4.13616	0.00648373	0.555667	-2.83944	C7orf33
cg13287933	-0.647586	2.41961	-4.13615	0.0064838	0.555667	-2.83944	ABCB1
cg26753518	-0.523102	0.554283	-4.13608	0.00648426	0.555667	-2.83947	MIR99A
cg20406120	-0.602644	-2.81129	-4.13607	0.00648434	0.555667	-2.83947	XPC
cg26230819	-0.542191	-3.29304	-4.13607	0.00648435	0.555667	-2.83947	ADAR
cg12651914	0.506392	-0.0717415	4.13602	0.00648475	0.555667	-2.8395
cg00566450	0.521579	2.08277	4.13597	0.00648506	0.555667	-2.83952
cg13667516	0.532968	-0.0689848	4.13586	0.00648588	0.555667	-2.83956	SGK1
cg07788272	0.56899	-0.0904956	4.13584	0.00648599	0.555667	-2.83957	BAK1
cg01113401	-0.719372	3.12721	-4.13583	0.00648606	0.555667	-2.83957
cg09059767	0.623076	2.06882	4.13572	0.00648683	0.555667	-2.83961	GAS8
cg04184716	0.572249	-1.24378	4.13566	0.00648725	0.555667	-2.83964
cg18893685	0.756541	1.14679	4.13555	0.00648808	0.555667	-2.83969	GAPVD1
cg27641380	0.536799	-2.87421	4.13543	0.00648894	0.555667	-2.83973
cg03213117	0.577688	1.34847	4.13537	0.00648938	0.555667	-2.83976	LRRC3B
cg25646888	0.742206	-4.2689	4.13522	0.00649043	0.555667	-2.83982	IFRD2
cg09067459	0.88578	-1.52823	4.13515	0.00649091	0.555667	-2.83984
cg05209518	0.566021	-0.863589	4.13515	0.00649094	0.555667	-2.83985
cg02092179	0.545946	-2.63331	4.1351	0.00649125	0.555667	-2.83986	FRYL
cg17892401	-0.6413	-3.90603	-4.1348	0.00649338	0.555667	-2.83998	LSM5
cg11788572	0.794598	1.31067	4.13461	0.00649472	0.555667	-2.84006	SLC7A11
cg16712789	0.681488	-1.88588	4.13461	0.00649477	0.555667	-2.84006	PLCB1
cg20009273	-0.583271	1.75726	-4.13455	0.00649517	0.555667	-2.84008
cg12098228	0.520511	0.0751754	4.13449	0.00649562	0.555667	-2.84011	MAD1L1
cg24570472	-0.503191	-2.46102	-4.1344	0.00649621	0.555667	-2.84014	LIMK2
cg20524150	0.505039	-0.198407	4.13438	0.00649639	0.555667	-2.84015	MIR5096
cg00498368	0.527788	-0.635877	4.13438	0.00649642	0.555667	-2.84015	NFATC2
cg03633608	-0.524361	-0.971804	-4.13427	0.0064972	0.555667	-2.8402
cg06277932	-0.577341	1.97738	-4.13388	0.00649994	0.555667	-2.84035
cg17935085	0.614991	1.25989	4.13388	0.00649996	0.555667	-2.84035	NPC1
cg24982491	0.545931	-1.96792	4.13388	0.00649998	0.555667	-2.84035	LOC339260
cg01419361	0.52138	1.26486	4.13384	0.00650023	0.555667	-2.84037
cg03217679	-0.622164	-4.04772	-4.13383	0.0065003	0.555667	-2.84037	COX18
cg11257041	0.595829	0.592565	4.13367	0.00650145	0.555667	-2.84044	TBC1D14
cg05517612	0.588342	0.485126	4.13366	0.00650153	0.555667	-2.84044	ATXN1
cg15862841	-0.519961	2.44451	-4.13351	0.00650256	0.555667	-2.8405	SLC25A29
cg11954110	0.768231	-4.55533	4.1333	0.0065041	0.555667	-2.84059	ZW10
cg16782807	0.587649	-2.73878	4.13317	0.00650501	0.555667	-2.84064	SLC32A1
cg11731437	0.594026	2.18889	4.1331	0.0065055	0.555667	-2.84067
cg18076732	0.672168	0.478218	4.13308	0.00650561	0.555667	-2.84067	CDADC1
cg03718416	-0.616037	1.81106	-4.13295	0.00650655	0.555667	-2.84072	EPS8
cg10168344	0.781438	0.277514	4.1329	0.0065069	0.555667	-2.84074
cg10554439	0.527888	2.72225	4.13287	0.00650716	0.555667	-2.84076
cg25153894	0.777975	1.41499	4.13286	0.0065072	0.555667	-2.84076	ATF7IP
ch.8.58671533F	0.62493	-4.08296	4.1328	0.00650763	0.555667	-2.84079
cg10339704	1.13193	1.5917	4.13279	0.00650773	0.555667	-2.84079	SNORD67
cg03726015	-0.832528	1.93159	-4.13272	0.00650822	0.555667	-2.84082	IPO7
cg01163994	-0.743995	2.23991	-4.13239	0.00651057	0.555667	-2.84095
cg02030929	0.523499	0.432814	4.13229	0.0065113	0.555667	-2.84099	SPN
cg23306453	0.617201	2.28776	4.13217	0.00651214	0.555667	-2.84104	GABBR1
cg01227133	-0.504143	-0.622856	-4.13217	0.00651215	0.555667	-2.84104
cg15779916	0.697167	-4.44769	4.13212	0.0065125	0.555667	-2.84106	ARPC5
cg24861253	0.791495	3.72131	4.13207	0.00651286	0.555667	-2.84108	TCF7L2
cg07312980	0.681749	1.23501	4.13202	0.00651318	0.555667	-2.8411
cg12732713	0.52324	3.03965	4.13197	0.00651355	0.555667	-2.84112	SEMA6A
cg21452088	-0.591251	0.620068	-4.13171	0.00651545	0.555667	-2.84122	SOX6
cg26697691	-0.798353	2.21932	-4.13167	0.00651573	0.555667	-2.84124	LOC100132724
cg25388162	0.678625	0.928187	4.13142	0.00651748	0.555667	-2.84134	IQCE
cg03850508	0.592255	0.304416	4.13135	0.00651799	0.555667	-2.84137
cg20310171	0.654627	0.0514432	4.13132	0.00651817	0.555667	-2.84138	CWC27
cg20499141	0.571712	-1.11707	4.13119	0.00651915	0.555667	-2.84143
cg04389426	-0.695913	-4.92355	-4.1311	0.00651981	0.555667	-2.84147	BNC2
cg10779423	-0.750867	-3.62019	-4.13103	0.00652027	0.555667	-2.8415	C3orf18
cg07218600	0.538699	-4.26685	4.13102	0.00652034	0.555667	-2.8415	FGF14
cg01726265	0.677273	-1.16733	4.13097	0.00652069	0.555667	-2.84152	CHRNE
cg02099102	0.6416	0.458004	4.13093	0.00652097	0.555667	-2.84153	CTTNBP2
cg20822579	0.529563	-2.77711	4.13065	0.00652296	0.555667	-2.84165	RIPK3
cg23480730	0.535285	-1.57813	4.13063	0.00652315	0.555667	-2.84166
cg00623328	-1.21281	-2.39063	-4.13044	0.00652452	0.555667	-2.84173	RAB43
cg14918424	-0.566174	-1.96083	-4.13033	0.00652531	0.555667	-2.84178
cg02760103	-0.554218	-1.39672	-4.13009	0.00652698	0.555667	-2.84187
cg03385667	0.573069	0.893126	4.13005	0.00652726	0.555667	-2.84189	PARP11
cg25145746	0.717056	2.12288	4.13001	0.00652756	0.555667	-2.8419
cg06326293	0.639859	2.54713	4.12992	0.00652823	0.555667	-2.84194	TBC1D14
cg24049348	0.521265	-0.202196	4.12991	0.00652832	0.555667	-2.84195	PDGFRL
cg11199363	-0.578588	2.79383	-4.1299	0.00652837	0.555667	-2.84195	TBC1D4
cg02323768	0.507178	2.38816	4.12982	0.00652896	0.555667	-2.84198	GALNT2
cg20725261	-0.774459	-2.23022	-4.12976	0.00652934	0.555667	-2.842	STAU1
cg26531152	-0.511412	-0.187027	-4.12976	0.00652936	0.555667	-2.84201	ARID5B
cg21413219	0.566276	-0.436569	4.12975	0.00652942	0.555667	-2.84201
cg00252803	-0.608765	3.512	-4.12974	0.0065295	0.555667	-2.84201
cg16127573	-0.533452	-1.40545	-4.12972	0.00652966	0.555667	-2.84202	CTNND1
cg01880484	0.52319	0.285519	4.12967	0.00652998	0.555667	-2.84204
cg21300374	0.5075	-1.94601	4.12952	0.0065311	0.555667	-2.8421
cg04063860	0.511808	-3.8915	4.12922	0.00653322	0.555667	-2.84222
cg07375256	0.732666	1.606	4.12921	0.00653331	0.555667	-2.84223	ZNF498
cg06590229	-0.551469	-0.499419	-4.12917	0.00653362	0.555667	-2.84224
cg06303168	0.566562	1.5938	4.12916	0.00653366	0.555667	-2.84225	WIBG
cg00130180	-0.615058	-1.04075	-4.12894	0.00653526	0.555667	-2.84234	DTYMK
cg01498576	0.565152	3.07586	4.12879	0.00653633	0.555667	-2.8424	PDIA5
cg23443066	-0.537878	-1.47721	-4.12871	0.00653689	0.555667	-2.84243	C1QTNF9
cg13716026	-0.524813	-1.57904	-4.12849	0.00653847	0.555667	-2.84252	TMC1
cg15318753	-0.566119	0.247738	-4.12848	0.00653852	0.555667	-2.84252	SPATS2L
cg26358677	-0.527595	0.79544	-4.12838	0.00653926	0.555667	-2.84256	GPR108
cg01008046	0.62207	-1.54301	4.12827	0.00654003	0.555667	-2.8426	PGM2L1
cg09429735	0.60947	0.415736	4.1281	0.00654126	0.555667	-2.84267	EIF4E3
cg00678876	-0.870971	2.43794	-4.12792	0.00654253	0.555667	-2.84274	TRPS1
cg25066845	0.515623	-0.716968	4.12782	0.0065433	0.555667	-2.84279
cg10547361	0.528955	-3.93911	4.12779	0.00654349	0.555667	-2.8428	VGLL4
cg25643361	0.522987	2.13809	4.12777	0.00654365	0.555667	-2.84281
cg17947364	-0.692247	2.26229	-4.12751	0.00654547	0.555667	-2.84291
cg25985748	-0.596929	2.43745	-4.12744	0.00654598	0.555667	-2.84294	NPHP3
cg23027402	-0.511191	3.40903	-4.1274	0.00654628	0.555667	-2.84295	TRIM39
cg02904701	0.534342	-2.6822	4.12737	0.00654651	0.555667	-2.84297	GCLM
cg04543008	-0.588892	-4.40804	-4.12724	0.00654744	0.555667	-2.84302	PHOX2A
cg00861695	0.632875	2.27094	4.12708	0.00654858	0.555667	-2.84308	SPATA13
cg11334870	0.657478	1.02445	4.12684	0.00655027	0.555667	-2.84318	STK10
cg02939875	0.5244	-1.54806	4.12684	0.00655031	0.555667	-2.84318
cg13867670	0.969688	2.78725	4.12677	0.00655077	0.555667	-2.8432	SORL1
cg25064853	0.587932	-3.90184	4.12665	0.00655165	0.555667	-2.84325	PIKFYVE
cg03289224	-0.902725	1.54309	-4.12655	0.00655235	0.555667	-2.84329	ERC1
cg25141766	-0.543119	1.43451	-4.12649	0.00655279	0.555667	-2.84332	ARHGDIA
cg06294392	0.562445	-3.76765	4.12648	0.0065529	0.555667	-2.84332	HMCN2
cg13368198	0.69638	0.153634	4.12637	0.00655369	0.555667	-2.84337	LOC145845
cg07535790	0.755619	1.86575	4.12634	0.00655389	0.555667	-2.84338	ZBTB20
cg04456289	-0.63872	3.00389	-4.12631	0.0065541	0.555667	-2.84339	STARD13
cg03456938	0.50152	-1.69509	4.12589	0.00655713	0.555667	-2.84356	HSF4
cg14127013	0.515492	0.154951	4.12585	0.00655738	0.555667	-2.84357	SPAG17
cg05753823	-0.942895	2.16278	-4.12585	0.00655744	0.555667	-2.84358	FBXO38
cg10836843	-0.595207	-4.51897	-4.12583	0.00655759	0.555667	-2.84358	POLR2A
cg12894709	-0.545594	-3.641	-4.12574	0.00655819	0.555667	-2.84362	PURA
cg24676071	0.550454	0.718496	4.12558	0.00655935	0.555667	-2.84368	ADCY1
cg27466578	-0.77431	2.93494	-4.12555	0.00655957	0.555667	-2.8437	OPN1SW
cg09348230	0.62194	4.34851	4.12551	0.00655988	0.555667	-2.84371	H3F3C
cg08155702	-0.714463	1.84857	-4.12548	0.0065601	0.555667	-2.84372	TRDMT1
cg22875239	-0.530343	1.28193	-4.12532	0.00656121	0.555667	-2.84379	PIAS1
cg11460314	0.576579	-0.454351	4.12527	0.00656158	0.555667	-2.84381	ZBP1
cg24756839	0.501711	1.78839	4.12518	0.00656226	0.555667	-2.84385
cg01940425	0.51642	-1.24295	4.12515	0.00656245	0.555667	-2.84386	OTX1
cg10509607	-0.547871	-1.9977	-4.12493	0.00656406	0.555667	-2.84395	BCL11B
cg09783858	-0.906832	-3.83194	-4.12489	0.00656431	0.555667	-2.84396	EIF1AD
cg07884867	-0.777391	1.1617	-4.12482	0.0065648	0.555667	-2.84399	SCN8A
cg25550003	0.572137	0.486892	4.12465	0.00656607	0.555667	-2.84406
cg18919072	-0.51873	3.79688	-4.12441	0.00656776	0.555667	-2.84415	FBRSL1
cg07595547	0.562437	1.00304	4.12431	0.00656851	0.555667	-2.84419
cg02135464	-0.927002	4.50646	-4.12426	0.00656882	0.555667	-2.84421	MIR299
cg03015358	0.534306	2.5122	4.12407	0.0065702	0.555667	-2.84429	PDZD8
cg00442389	0.546038	0.27962	4.12406	0.00657031	0.555667	-2.84429	GPSM3
cg00429350	0.509147	2.44499	4.12402	0.00657057	0.555667	-2.84431	NAV1
cg10564001	-0.527237	-0.25439	-4.1239	0.00657144	0.555667	-2.84436
cg10169653	0.52072	0.426922	4.12345	0.0065747	0.555667	-2.84454
cg14530528	-0.630967	-2.45214	-4.12338	0.00657521	0.555667	-2.84457	TAP1
cg21314885	0.509343	0.167731	4.12323	0.00657632	0.555667	-2.84463	LIPC
cg20650602	-0.637311	-1.31178	-4.12321	0.00657644	0.555667	-2.84464
cg26450106	0.512486	-0.10378	4.12315	0.00657689	0.555667	-2.84466	CST7
cg21499787	0.543142	1.86605	4.12306	0.00657755	0.555667	-2.8447	DNAH3
cg00373796	0.630303	1.4001	4.12305	0.00657761	0.555667	-2.8447	NUP155
cg06731639	0.717069	-2.89206	4.12287	0.00657887	0.555667	-2.84477
cg16918625	0.741303	0.194912	4.12273	0.00657988	0.555667	-2.84483	TGFBR2
cg21129534	-0.539331	2.39578	-4.12262	0.0065807	0.555667	-2.84487	MIB2
cg10070788	-0.631251	1.75952	-4.12261	0.00658077	0.555667	-2.84488	BIRC5
cg13995117	0.660212	-3.362	4.12254	0.00658128	0.555667	-2.84491	GNPTG
cg11883121	0.564762	1.27696	4.12241	0.00658221	0.555667	-2.84496	KCNN3
cg05174290	0.652286	0.93749	4.12217	0.00658396	0.555667	-2.84506	ATAD2B
cg16113021	0.593636	2.32703	4.1221	0.00658445	0.555667	-2.84508	BMPER
cg10096040	0.527244	-1.13983	4.12199	0.00658521	0.555667	-2.84513
cg08983517	0.60431	-0.153506	4.12192	0.00658578	0.555667	-2.84516	LIPC
cg26438942	-0.686973	-1.35245	-4.12191	0.00658585	0.555667	-2.84516
cg19893077	0.899999	-3.86421	4.12182	0.00658648	0.555667	-2.8452	PLS1
cg14765959	0.638608	-2.74072	4.12176	0.00658692	0.555667	-2.84522
cg09577607	0.531868	-0.135759	4.12165	0.00658767	0.555667	-2.84526	MEF2C
cg18317026	0.543301	-0.0533278	4.12155	0.00658844	0.555667	-2.8453	UNC13C
cg01903374	0.613145	0.529223	4.12129	0.00659027	0.555667	-2.84541	TNFAIP8L2
cg19522940	0.551445	0.0615891	4.12118	0.00659108	0.555667	-2.84545	HPGDS
cg05331636	0.785696	2.94114	4.12103	0.00659216	0.555667	-2.84551
cg01968306	0.615545	3.03619	4.121	0.00659239	0.555667	-2.84553	TRAF3IP2
cg06964608	0.512801	-2.02929	4.12093	0.0065929	0.555667	-2.84555	C1orf94
cg18855195	0.640104	0.556945	4.12092	0.00659296	0.555667	-2.84556	RIBC2
cg27032281	-0.52544	2.08033	-4.12078	0.00659398	0.555667	-2.84561	LOC101929384
cg25924823	-1.39717	4.36622	-4.12068	0.0065947	0.555667	-2.84565	OPLAH
cg11605861	-0.634822	1.88414	-4.12066	0.00659488	0.555667	-2.84566	C4orf22
cg21153004	0.575231	2.59539	4.12049	0.00659612	0.555667	-2.84573	ANKDD1A
cg22678398	0.609589	1.00339	4.12047	0.00659625	0.555667	-2.84574	RAP2B
cg05446629	-0.946142	-3.63103	-4.12046	0.00659628	0.555667	-2.84574	B3GAT1
cg21262032	0.566453	1.99998	4.12027	0.00659768	0.555667	-2.84582	IL6R
cg00599503	-0.714081	2.08381	-4.12024	0.00659794	0.555667	-2.84583	EYS
cg17502532	-0.671016	-4.03284	-4.12017	0.00659844	0.555667	-2.84586	ANKS6
cg11099555	-0.585818	0.959504	-4.12003	0.00659944	0.555667	-2.84592
cg13802269	0.653658	-4.18941	4.12	0.00659965	0.555667	-2.84593	USP53
cg04872593	0.510623	-0.62005	4.11994	0.00660007	0.555667	-2.84595
cg00223863	0.71112	2.72078	4.11991	0.00660028	0.555667	-2.84596	CEP70
cg14977932	-0.615084	0.836263	-4.11984	0.00660082	0.555667	-2.84599	POLR1A
cg22515411	0.673753	1.5838	4.11983	0.00660086	0.555667	-2.846	DARS
cg09653879	0.589771	-4.51736	4.1198	0.00660106	0.555667	-2.84601	HNRNPA1
cg06125066	0.564281	1.60321	4.11968	0.00660193	0.555667	-2.84606
cg24481882	0.556815	-0.27519	4.11958	0.00660269	0.555667	-2.8461	PDE7B
cg25432336	-0.707505	-1.8269	-4.11951	0.00660322	0.555667	-2.84613	RHOB
cg04501832	0.505918	1.09834	4.11928	0.00660483	0.555667	-2.84622	HEPACAM2
cg14741053	0.580023	-1.07971	4.11908	0.00660628	0.555667	-2.8463
cg15172323	0.546529	-1.73719	4.1188	0.00660837	0.555667	-2.84641	PAPSS1
cg10231603	1.32356	-2.9004	4.11879	0.00660843	0.555667	-2.84642	SYT11
cg08949143	0.517702	1.37249	4.11876	0.00660865	0.555667	-2.84643	LOC100188949
cg17281601	-0.590912	2.64381	-4.11867	0.00660927	0.555667	-2.84646	VPS41
cg12159583	0.509484	0.0572748	4.1184	0.00661127	0.555667	-2.84657	RAPGEF1
cg27514336	-0.521999	0.189651	-4.11822	0.00661259	0.555667	-2.84665	NEK11
cg02363083	0.57347	-1.90233	4.11805	0.00661378	0.555667	-2.84671
cg20178011	0.565991	2.81597	4.11804	0.00661389	0.555667	-2.84672	EXOC6B
cg07313701	0.504392	0.373483	4.1179	0.00661487	0.555667	-2.84677
cg04555373	-0.595727	-2.8997	-4.11784	0.00661531	0.555667	-2.8468	NRG1
cg25506282	0.504603	0.105631	4.11783	0.00661539	0.555667	-2.8468
cg22592725	0.65151	2.40461	4.11779	0.00661564	0.555667	-2.84682	APP
cg25385412	-0.783227	-4.54938	-4.11775	0.00661595	0.555667	-2.84683	ELOVL1
cg22983083	-0.563087	-1.75338	-4.11755	0.00661743	0.555667	-2.84692	ADAMTS10
cg09256136	-0.776879	-4.44571	-4.11754	0.00661746	0.555667	-2.84692	SUFU
cg11465939	0.577655	0.532227	4.11745	0.00661815	0.555667	-2.84696	IGLL1
cg17658731	0.640919	-1.26413	4.11744	0.00661821	0.555667	-2.84696	HMGA2
cg20264214	-0.538336	-1.27843	-4.11729	0.00661932	0.555667	-2.84702	NDUFAF5
cg01621249	0.610348	1.71494	4.11723	0.00661974	0.555667	-2.84704	GRAMD1C
cg21438588	0.523089	1.40505	4.11722	0.0066198	0.555667	-2.84705	E2F3
cg09886360	1.26058	-3.67792	4.11711	0.00662061	0.555667	-2.84709	CSGALNACT2
cg08629099	0.593368	1.17333	4.11703	0.00662117	0.555667	-2.84712
cg13404217	-0.548289	0.42405	-4.11699	0.00662152	0.555667	-2.84714	PVRL3
cg23565505	0.575981	1.02026	4.11684	0.00662258	0.555667	-2.8472	LINC01094
cg03202732	0.606674	-0.354748	4.11678	0.00662301	0.555667	-2.84723	MARK2
cg18027683	-0.586469	-1.76464	-4.11677	0.00662308	0.555667	-2.84723	CYR61
cg25583774	0.721632	1.81889	4.11673	0.00662336	0.555667	-2.84724	MIRLET7G
cg10498921	0.679941	-0.5985	4.1167	0.00662357	0.555667	-2.84726	PFDN1
cg03971779	0.58546	-3.83553	4.11656	0.00662463	0.555667	-2.84731
cg06921872	-0.516555	-1.41034	-4.11641	0.00662574	0.555667	-2.84738	IBTK
cg13848379	0.531881	-0.743218	4.11637	0.00662602	0.555667	-2.84739
cg03732398	-0.606208	1.87284	-4.11636	0.00662604	0.555667	-2.84739	TBC1D9B
cg14977785	-0.525907	-0.416296	-4.11627	0.00662673	0.555667	-2.84743
cg00514288	0.554631	0.515162	4.11622	0.00662712	0.555667	-2.84745
cg17208346	0.553069	1.14989	4.11617	0.00662747	0.555667	-2.84747
cg20101012	-0.510686	2.25932	-4.1161	0.00662793	0.555667	-2.8475
cg04322572	-0.544005	-1.07812	-4.11609	0.006628	0.555667	-2.8475
cg02614099	1.00959	-4.44203	4.11585	0.00662976	0.555667	-2.8476	NFIA
cg20266961	0.67622	0.475572	4.11582	0.00663	0.555667	-2.84761	RFX3
cg15654025	0.519533	0.508125	4.11569	0.00663094	0.555667	-2.84766
cg20636352	-0.561749	-1.75106	-4.11562	0.00663143	0.555667	-2.84769
cg00061413	-0.505177	-1.3142	-4.11541	0.00663299	0.555667	-2.84778	PANK3
cg18342621	-0.663858	-2.29534	-4.11536	0.00663334	0.555667	-2.8478	PNPLA6
cg00459891	-0.549105	-1.06672	-4.11532	0.00663365	0.555667	-2.84781	TARID
cg17085666	-0.558958	-3.78464	-4.11521	0.00663446	0.555667	-2.84786	GEMIN6
cg10509254	0.530236	-1.28039	4.11518	0.00663467	0.555667	-2.84787	NBLA00301
cg17786966	-0.510138	0.520537	-4.11511	0.00663515	0.555667	-2.8479	SMAP2
cg04929759	0.501467	-0.0499626	4.11509	0.00663529	0.555667	-2.84791
cg15804858	-0.558181	-4.06352	-4.11506	0.00663552	0.555667	-2.84792	DNA2
cg00237586	-0.559687	2.61014	-4.11506	0.00663552	0.555667	-2.84792	LOC285045
cg11301365	-0.569674	0.319964	-4.1149	0.0066367	0.555667	-2.84798
cg16426510	0.568451	1.96702	4.1148	0.00663741	0.555667	-2.84802	PHF21A
cg09002358	0.521193	-0.226097	4.11479	0.00663752	0.555667	-2.84803
cg20355062	-0.504338	-4.46736	-4.11439	0.00664044	0.555667	-2.84819	KLF6
cg14066916	0.553697	0.66601	4.11433	0.00664087	0.555667	-2.84821	XPO6
cg18962998	0.779351	2.67019	4.1143	0.0066411	0.555667	-2.84823	DARS
cg02819347	-0.643147	-3.28186	-4.11403	0.00664305	0.555667	-2.84833	PRLHR
cg25558969	0.589446	0.540939	4.11395	0.00664366	0.555667	-2.84837	CHST11
cg17207512	0.532064	0.16732	4.11394	0.0066437	0.555667	-2.84837	NEDD9
cg10807946	-0.527469	3.20373	-4.11373	0.00664527	0.555667	-2.84846	ZFAND1
cg11627688	-0.504237	-0.397502	-4.11355	0.00664655	0.555667	-2.84853
cg12869305	-0.551206	-1.56082	-4.11336	0.00664793	0.555667	-2.8486	LOC101929217
cg11777521	-0.539214	-0.168702	-4.11336	0.00664793	0.555667	-2.8486	MAML3
cg20000946	-0.592841	4.62363	-4.11295	0.00665092	0.555667	-2.84877	MORN1
cg04564646	-0.699559	-4.57619	-4.11291	0.00665127	0.555667	-2.84879	MOV10
cg20116266	0.571776	-4.76237	4.1128	0.006652	0.555667	-2.84883	SEC61A1
cg16616514	0.597312	0.0812238	4.11237	0.0066552	0.555667	-2.84901	PPP2R2C
cg24594459	-0.521235	-0.707621	-4.11222	0.00665629	0.555667	-2.84907	SLC30A3
cg05708375	-0.517818	2.44078	-4.11211	0.00665705	0.555667	-2.84911	NOL4L
cg01579391	0.556239	0.0756081	4.11203	0.00665766	0.555667	-2.84914
cg03781020	0.613733	-0.16922	4.11184	0.00665907	0.555667	-2.84922	CDK6
cg04329659	-0.676367	2.0724	-4.11172	0.00665995	0.555667	-2.84927	ASB13
cg20311481	-0.53197	-1.01788	-4.11171	0.00666001	0.555667	-2.84927	ADRA1D
cg07305215	0.611441	-3.93356	4.11166	0.00666034	0.555667	-2.84929	ZFP161
cg04867812	-0.540826	2.71536	-4.11122	0.0066636	0.555667	-2.84947	LOC101927284
cg10274403	0.831457	-4.5435	4.1112	0.00666373	0.555667	-2.84948	LRRC50
cg10687202	0.58209	2.39964	4.11116	0.00666401	0.555667	-2.84949	PEMT
cg00403541	0.6101	2.75704	4.11098	0.00666534	0.555667	-2.84957	JARID2
cg02917016	0.502098	0.418335	4.11097	0.00666545	0.555667	-2.84957	SIAH3
cg23295508	-0.525174	-1.40241	-4.11076	0.00666696	0.555667	-2.84965	CACHD1
cg22079412	0.561491	1.32608	4.11072	0.00666723	0.555667	-2.84967
cg02148222	0.587838	-2.74541	4.11045	0.00666923	0.555667	-2.84978	ST6GAL1
cg23243690	0.578333	0.887733	4.11045	0.00666924	0.555667	-2.84978	SELPLG
cg25987923	0.51559	-2.55066	4.11032	0.00667017	0.555667	-2.84983	EMX2
cg21746633	-0.568451	1.37655	-4.11031	0.00667026	0.555667	-2.84984	ALK
cg19995891	0.667108	1.33361	4.1102	0.00667105	0.555667	-2.84988	C2orf88
cg22464548	0.76573	-4.61105	4.11013	0.00667158	0.555667	-2.84991
cg10846457	1.01914	2.58721	4.11006	0.00667206	0.555667	-2.84994	KMT2A
cg18756122	-0.518535	2.28657	-4.10996	0.0066728	0.555667	-2.84998
cg08577812	-0.523579	2.21745	-4.10995	0.00667293	0.555667	-2.84998
cg11811621	-0.597786	-4.44409	-4.10988	0.00667342	0.555667	-2.85001	LRRC37A3
cg20644754	-0.515806	-1.01557	-4.10985	0.00667363	0.555667	-2.85002	CD37
cg24340021	0.526601	1.21248	4.10973	0.0066745	0.555667	-2.85007	IDE
cg24705380	-0.668881	2.13382	-4.10973	0.00667453	0.555667	-2.85007	FRS2
cg14541801	0.517325	0.619096	4.10961	0.0066754	0.555667	-2.85012
cg12475879	0.543527	0.348608	4.10953	0.00667599	0.555667	-2.85015
cg27247832	-0.586253	-3.43759	-4.10952	0.00667603	0.555667	-2.85015	C16orf52
cg25757747	-0.553246	2.26316	-4.1094	0.00667696	0.555667	-2.85021	LARP1B
cg00838259	0.563321	-0.680926	4.1093	0.00667764	0.555667	-2.85024
cg10902549	0.511537	0.492264	4.10886	0.00668093	0.555667	-2.85042	PAOX
cg19989895	0.530906	2.04934	4.10865	0.00668243	0.555667	-2.85051	TPRG1
cg16889440	0.655002	0.627396	4.10848	0.00668367	0.555667	-2.85058
cg05419831	0.624464	0.262964	4.10837	0.0066845	0.555667	-2.85062
cg17515545	-0.645142	-3.55923	-4.10834	0.00668475	0.555667	-2.85063	HPSE
cg21871000	0.585946	1.58358	4.10825	0.00668536	0.555667	-2.85067	SIPA1L1
cg10509108	-0.522497	-0.223841	-4.10811	0.00668643	0.555667	-2.85073	ADGRA3
cg00567673	0.518187	-0.31129	4.10805	0.00668685	0.555667	-2.85075
cg07541443	-0.826583	3.77666	-4.10803	0.00668698	0.555667	-2.85076	TFDP1
cg04462774	-0.615032	-0.667471	-4.10792	0.00668782	0.555667	-2.8508	AQP6
cg20477776	-0.530707	1.11973	-4.10771	0.00668933	0.555667	-2.85089	TNXB
cg09754422	0.50506	2.71092	4.1076	0.00669017	0.555667	-2.85093	HECTD2
cg21159568	0.665515	1.72985	4.10749	0.00669097	0.555667	-2.85098	CHST12
cg24527252	0.568223	0.214441	4.10745	0.00669126	0.555667	-2.85099	AKAP13
cg05470393	0.514727	0.687393	4.1074	0.0066916	0.555667	-2.85101	ICOS
cg24882709	-0.542975	-0.313143	-4.10731	0.00669228	0.555667	-2.85105
cg18687160	-0.530319	-1.68133	-4.10724	0.00669282	0.555667	-2.85108
cg15657306	-0.544654	-1.56445	-4.10723	0.0066929	0.555667	-2.85108	RBMS2
cg13240204	0.611927	2.02735	4.10722	0.00669298	0.555667	-2.85109	KLF12
cg00257954	-0.500832	0.157591	-4.10709	0.00669394	0.555667	-2.85114
cg14881098	0.551348	-4.07504	4.1069	0.00669529	0.555667	-2.85121	RIC8B
cg16987403	0.60005	-0.580566	4.1069	0.00669532	0.555667	-2.85122
cg20827128	0.507932	0.457525	4.10688	0.00669543	0.555667	-2.85122	PHACTR1
cg00748734	0.655861	2.61958	4.10681	0.006696	0.555667	-2.85125	LOC100507195
cg22035433	0.538337	2.77677	4.10676	0.00669638	0.555667	-2.85127	EQTN
cg02374207	0.551521	2.87149	4.10642	0.00669884	0.555667	-2.85141	MACROD1
cg21247889	0.529783	0.908763	4.10642	0.00669884	0.555667	-2.85141
cg03319894	-0.525906	1.66249	-4.1064	0.00669901	0.555667	-2.85142	ZBTB10
cg11219994	-0.564911	0.087324	-4.10636	0.00669933	0.555667	-2.85144	DHX34
cg00655913	0.587624	-4.00623	4.10606	0.00670151	0.555667	-2.85156
cg19241689	0.544104	-2.20392	4.10597	0.00670216	0.555667	-2.85159	B3GALT4
cg20490386	-0.516576	3.23857	-4.10593	0.00670248	0.555667	-2.85161	CTDP1
cg06809455	-0.693403	-4.04753	-4.1059	0.00670265	0.555667	-2.85162	NAA38
cg24363159	-0.573691	2.48669	-4.10588	0.00670281	0.555667	-2.85163	NDC1
cg03147723	-0.517384	0.115566	-4.10585	0.00670306	0.555667	-2.85164	HTR2A
cg15609478	-0.594711	3.13786	-4.10576	0.0067037	0.555667	-2.85168	METTL16
cg03059112	0.938618	-3.27161	4.10549	0.0067057	0.555667	-2.85179	FKBP11
cg05993759	0.502713	0.59674	4.1054	0.00670634	0.555667	-2.85182
cg00530720	0.593501	-0.0819696	4.1054	0.00670635	0.555667	-2.85182	DGKZ
cg04535746	0.644705	2.21773	4.10534	0.00670684	0.555667	-2.85185	MITF
cg09024892	0.6025	-0.421815	4.10524	0.00670757	0.555667	-2.85189
cg00914084	0.500565	1.88893	4.10517	0.00670803	0.555667	-2.85191
cg25882090	0.536436	2.88465	4.10515	0.00670825	0.555667	-2.85193	ZGPAT
cg01129641	0.543423	1.03794	4.10508	0.00670871	0.555667	-2.85195
cg05550692	-0.62333	-2.66908	-4.10503	0.00670912	0.555667	-2.85197	MED9
cg26044542	0.6069	2.51812	4.10503	0.00670913	0.555667	-2.85197	ZMYM5
cg05876972	0.545631	-1.15543	4.10502	0.00670919	0.555667	-2.85198
cg26250747	0.530486	-1.20314	4.10496	0.00670962	0.555667	-2.852	STX16
cg18947222	-0.533297	1.6197	-4.10476	0.00671106	0.555667	-2.85208	ARCN1
cg19904062	0.565079	1.74141	4.10461	0.00671217	0.555667	-2.85214
cg01650347	0.554969	1.7282	4.10426	0.00671481	0.555667	-2.85229	IGF2BP2
cg26651810	-0.534362	0.402561	-4.10405	0.00671634	0.555667	-2.85237	FTO
cg05623766	0.606273	1.40158	4.10382	0.00671803	0.555667	-2.85246
cg12768964	0.998711	2.60425	4.10375	0.00671853	0.555667	-2.85249	MED13L
cg23671701	-0.618796	2.55063	-4.10369	0.00671902	0.555667	-2.85252
cg27076223	0.531292	0.710521	4.10366	0.00671918	0.555667	-2.85253	RBM47
cg16939391	-0.535753	-0.931995	-4.10364	0.0067194	0.555667	-2.85254
cg21937916	0.610588	-2.8271	4.10359	0.00671976	0.555667	-2.85256
cg15460872	0.610642	-3.72825	4.10357	0.00671989	0.555667	-2.85256	IGF1R
cg06826908	0.514653	2.93767	4.10351	0.00672034	0.555667	-2.85259	OSBPL9
cg27219840	-0.747543	-0.94445	-4.10343	0.00672091	0.555667	-2.85262	NR2F2
cg11970602	0.517966	1.00193	4.10328	0.006722	0.555667	-2.85268	PRR5L
cg01927767	-0.601607	1.6413	-4.10325	0.00672222	0.555667	-2.85269
cg01196613	-0.527857	-0.339061	-4.10319	0.00672271	0.555667	-2.85272	ARHGEF28
cg00652171	0.883616	0.810063	4.10313	0.00672315	0.555667	-2.85274
cg25675027	-0.764816	4.17084	-4.10284	0.00672532	0.555667	-2.85286	SBNO2
cg09788492	0.610144	-3.19351	4.10283	0.00672537	0.555667	-2.85286	NKX2
cg17154729	-0.828351	-2.72685	-4.10222	0.00672988	0.555667	-2.85311	UTP23
cg06820437	0.573038	1.01853	4.10212	0.00673064	0.555667	-2.85315	COLQ
cg02535957	0.593413	2.88557	4.1021	0.00673075	0.555667	-2.85316
cg20301074	0.533195	2.98071	4.10208	0.00673091	0.555667	-2.85317
cg11355631	-0.52696	1.74604	-4.10199	0.00673158	0.555667	-2.8532
cg07436981	0.574165	-4.01858	4.10194	0.00673191	0.555667	-2.85322	CHTOP
cg12317144	0.559973	0.076518	4.10194	0.00673191	0.555667	-2.85322
cg03772020	0.556551	0.430783	4.1019	0.00673225	0.555667	-2.85324
cg11456756	-0.633003	-2.42414	-4.1018	0.00673297	0.555667	-2.85328	HLA
cg26134751	-0.665854	2.03045	-4.1018	0.00673297	0.555667	-2.85328	TSC22D2
cg11411705	0.69724	-1.69437	4.10173	0.00673349	0.555667	-2.85331	TSPAN14
cg12643449	0.767955	0.114359	4.10169	0.00673378	0.555667	-2.85332	IFRD1
cg16896921	-0.957534	2.98409	-4.10167	0.00673392	0.555667	-2.85333	N4BP2L1
cg21117965	-0.532312	-1.39109	-4.10139	0.006736	0.555667	-2.85345	SPEG
cg24659054	0.931241	-3.42187	4.10129	0.00673679	0.555667	-2.85349	NKX6
cg17558270	0.565507	-3.08701	4.10117	0.00673764	0.555667	-2.85354	EFNA5
cg23404794	-0.657799	0.722081	-4.10111	0.00673807	0.555667	-2.85356
cg27222667	0.532196	2.33797	4.10098	0.00673906	0.555667	-2.85361	TSC22D1
cg16068490	0.514351	1.6918	4.10074	0.00674087	0.555667	-2.85371	ADAMTS16
cg05398648	-0.529776	3.00265	-4.10072	0.00674101	0.555667	-2.85372	LPP
cg03492327	0.531544	-2.49454	4.10063	0.00674166	0.555667	-2.85375	OTX2
cg24464631	-0.802741	-4.49415	-4.10059	0.00674196	0.555667	-2.85377	LOC102723354
cg19625516	-0.515324	0.87819	-4.10056	0.00674221	0.555667	-2.85378	FOXK2
cg10921757	-0.752656	3.09163	-4.10023	0.00674463	0.555667	-2.85392	PIGG
cg16441590	0.497776	2.14128	4.1002	0.00674482	0.555667	-2.85393	SLC25A21
cg08821673	-0.601713	-4.26808	-4.10018	0.00674502	0.555667	-2.85394	SSRP1
cg25503348	-0.500489	-0.210389	-4.10017	0.00674509	0.555667	-2.85394	CHSY3
cg24009358	0.525011	-3.65429	4.10016	0.00674513	0.555667	-2.85394	ZWILCH
cg07446885	-0.614845	-0.399678	-4.10008	0.00674574	0.555667	-2.85398	MAT2B
cg08761248	-0.876541	-4.53186	-4.09978	0.00674796	0.555667	-2.8541	RNF41
cg26427896	-0.744087	-0.0155524	-4.09952	0.00674988	0.555667	-2.8542	ALK
cg23146998	-0.685872	-0.649399	-4.09935	0.00675117	0.555667	-2.85427	F10
cg02456998	0.55811	1.26051	4.09917	0.00675251	0.555667	-2.85435	KALRN
cg19161883	0.528476	1.41997	4.09915	0.00675262	0.555667	-2.85435
cg10553088	0.662789	-1.61387	4.09903	0.00675355	0.555667	-2.8544	CADM1
cg12832565	0.60654	1.97535	4.09896	0.00675405	0.555667	-2.85443	CD160
cg24333112	0.541982	0.480887	4.09896	0.00675407	0.555667	-2.85443	MTUS1
cg04733623	-0.631326	-0.0379273	-4.09887	0.00675469	0.555667	-2.85447
cg07061298	-0.516063	-1.2608	-4.09876	0.00675553	0.555667	-2.85451	HOXA3
cg04680754	-0.683026	1.7894	-4.09872	0.00675583	0.555667	-2.85453	MDGA1
cg06331700	-0.513367	-0.208192	-4.09857	0.006757	0.555667	-2.85459
cg23443197	0.524935	0.0894096	4.09847	0.00675769	0.555667	-2.85463	ATP10B
cg08311647	0.519871	0.128646	4.09838	0.00675834	0.555667	-2.85467	USP6NL
cg05891170	0.556229	2.17374	4.0983	0.00675897	0.555667	-2.8547	GCLC
cg05822984	-0.85129	0.742759	-4.09819	0.0067598	0.555667	-2.85475
cg02282892	-0.593015	1.09498	-4.0981	0.00676049	0.555667	-2.85478	C1QTNF3
cg16389405	-0.585685	2.7152	-4.09808	0.00676064	0.555667	-2.85479
cg07144730	-0.676272	-3.51834	-4.09795	0.00676157	0.555667	-2.85484	RND3
cg20253659	0.516786	-3.23745	4.09773	0.00676318	0.555667	-2.85493	LTBP1
cg12397802	0.704134	3.25355	4.09765	0.00676385	0.555667	-2.85497	EGR2
cg00329447	-0.61627	-2.18717	-4.09762	0.00676406	0.555667	-2.85498	PLEC1
cg00191458	0.565772	0.212725	4.09757	0.00676444	0.555667	-2.855	LOC257358
cg16021483	-0.708146	-4.67907	-4.09749	0.006765	0.555667	-2.85503	TRIAP1
cg24552391	-0.557138	1.57056	-4.09723	0.00676693	0.555667	-2.85513	RBPJ
cg05045807	-0.777161	-3.76633	-4.09708	0.00676809	0.555667	-2.8552	C17orf102
cg09916906	-0.650669	-4.54355	-4.09703	0.00676846	0.555667	-2.85522	SMC5
cg08905895	0.518245	-0.0150943	4.09699	0.00676876	0.555667	-2.85523	NBLA00301
cg26158194	0.504766	0.509092	4.09689	0.00676946	0.555667	-2.85527	LSP1
cg19751008	-0.534632	3.2786	-4.0968	0.00677015	0.555667	-2.85531
cg25619543	-0.521882	2.65082	-4.0968	0.00677015	0.555667	-2.85531
cg17965495	-0.50943	2.28385	-4.09672	0.00677078	0.555667	-2.85534	ATP13A3
cg09962016	0.528569	1.19697	4.09669	0.00677098	0.555667	-2.85535
cg09264312	-0.572197	-0.98998	-4.09664	0.00677136	0.555667	-2.85538
cg23013850	0.571779	-0.0461365	4.09653	0.00677218	0.555667	-2.85542	FAM124B
cg19057874	0.609289	0.719305	4.09646	0.00677271	0.555667	-2.85545	PBLD
cg24492140	-0.742487	-2.57508	-4.09642	0.00677296	0.555667	-2.85546	RFC3
cg00927231	0.648506	-3.40525	4.09637	0.00677335	0.555667	-2.85548
cg05365216	0.514583	-2.6827	4.09625	0.00677426	0.555667	-2.85553	MAML2
cg16306259	-0.541886	1.72812	-4.09621	0.00677451	0.555667	-2.85555
cg23966544	0.580011	-1.70583	4.09605	0.00677571	0.555667	-2.85561
cg12161018	-0.624097	0.48501	-4.09602	0.00677593	0.555667	-2.85562
cg07864144	0.610854	2.60644	4.09602	0.00677595	0.555667	-2.85562
cg25665547	-0.794947	-3.78656	-4.0959	0.00677683	0.555667	-2.85567	LITAF
cg03916630	-0.547258	-0.635165	-4.09588	0.00677702	0.555667	-2.85568
cg18192417	0.562692	-1.46686	4.09578	0.00677778	0.555667	-2.85572	NEBL
cg01653741	-0.557716	-0.193049	-4.09577	0.00677783	0.555667	-2.85573
ch.5.1134768F	0.77873	-4.45658	4.09574	0.00677808	0.555667	-2.85574	PDE4D
cg26754426	0.527988	-1.17197	4.09566	0.00677865	0.555667	-2.85577	CD200R1
cg04526034	-0.557344	1.68295	-4.09553	0.00677959	0.555667	-2.85582
cg16592101	0.61034	0.945977	4.09547	0.00678007	0.555667	-2.85585
cg26665429	0.664759	3.25648	4.09514	0.00678256	0.555667	-2.85598	BMPR1B
cg23659592	-0.794165	-3.74208	-4.09511	0.00678274	0.555667	-2.85599	PEA15
cg21427619	-0.635058	1.74574	-4.09502	0.00678343	0.555667	-2.85603	KLHDC4
cg13838713	0.497598	2.2455	4.09498	0.00678373	0.555667	-2.85605
cg04038678	-0.601483	-3.91084	-4.09481	0.00678497	0.555667	-2.85612	C7orf55
cg11069446	-0.980393	3.17585	-4.09474	0.00678555	0.555667	-2.85615	HLTF
cg23514672	-0.667415	2.46998	-4.09471	0.00678575	0.555667	-2.85616	TEKT5
cg08662620	0.716297	-0.626612	4.0947	0.00678582	0.555667	-2.85616
cg00401471	-0.529648	0.926592	-4.09459	0.00678662	0.555667	-2.85621	SPINT2
cg10053577	-0.526322	2.74956	-4.09451	0.00678727	0.555667	-2.85624	GPD2
cg09464839	-0.523074	2.56534	-4.0945	0.00678729	0.555667	-2.85624
cg04835811	0.652573	-0.0171905	4.09439	0.00678811	0.555667	-2.85629
cg24555403	-0.591455	2.66206	-4.09426	0.0067891	0.555667	-2.85634
cg01610979	0.516061	-0.615606	4.09423	0.0067893	0.555667	-2.85635
cg12367811	-0.498055	-1.27957	-4.09423	0.00678933	0.555667	-2.85635	IGF2BP2
cg01895882	0.728078	-3.01727	4.09406	0.00679064	0.555667	-2.85642	THRA1
cg04130625	0.515999	1.69992	4.09381	0.00679244	0.555667	-2.85652
cg02717117	-0.580341	1.43827	-4.09376	0.00679288	0.555667	-2.85655	C2orf63
cg08216584	0.852187	3.17789	4.09374	0.00679299	0.555667	-2.85655	SLC4A4
cg17828921	0.743182	1.16234	4.09374	0.006793	0.555667	-2.85655	TTC7B
cg16818251	-0.582685	-2.40075	-4.09344	0.00679528	0.555667	-2.85668	PPM1N
cg05519998	-0.507463	-1.55602	-4.09327	0.0067965	0.555667	-2.85674
cg16202967	0.502527	2.88017	4.09322	0.00679689	0.555667	-2.85676
cg05444966	0.518589	2.30473	4.09319	0.00679711	0.555667	-2.85678	PTPN14
cg09721029	-0.574731	-3.30387	-4.09317	0.0067973	0.555667	-2.85679	ZNF670
cg11455582	0.530134	-0.547944	4.09305	0.00679816	0.555667	-2.85683	PLCH1
cg08632810	0.540164	0.684008	4.09283	0.00679981	0.555667	-2.85692	EIF2C2
cg24046475	0.712092	-0.279151	4.09272	0.00680066	0.555667	-2.85697
cg11887888	0.53278	-0.971135	4.09254	0.006802	0.555667	-2.85704	SCRN1
cg06806825	0.545537	2.95318	4.09232	0.00680363	0.555667	-2.85713	ANKH
cg12082202	0.984687	-3.62121	4.09228	0.00680392	0.555667	-2.85714	FLJ39582
cg10701636	0.644339	-2.78432	4.09224	0.00680426	0.555667	-2.85716
cg00697030	-0.538907	1.90751	-4.09218	0.00680467	0.555667	-2.85719
cg03736413	0.666926	3.04967	4.09215	0.00680488	0.555667	-2.8572	PRKRIR
cg13240013	0.553967	2.30661	4.09215	0.00680493	0.555667	-2.8572	ACYP2
cg13899381	-0.543276	-1.10824	-4.09206	0.00680562	0.555667	-2.85724	CLIC5
cg17897916	-0.51414	2.36188	-4.09186	0.0068071	0.555667	-2.85732
cg02400967	0.505396	1.43457	4.09181	0.0068075	0.555667	-2.85734
cg15354823	0.5556	-1.23952	4.09168	0.00680842	0.555667	-2.85739	VAV3
cg05724918	-0.524638	-1.26507	-4.091	0.00681353	0.555667	-2.85767	MBNL1
cg03532848	0.55064	1.58934	4.09095	0.00681394	0.555667	-2.85769	SPATS2
cg14268194	0.523379	1.85626	4.09089	0.00681437	0.555667	-2.85771	TPK1
cg05255829	-0.714593	2.29812	-4.09088	0.00681444	0.555667	-2.85772	C7orf26
cg16505464	0.677645	-4.32433	4.09075	0.00681544	0.555667	-2.85777	RFXAP
cg07659054	0.626118	0.846629	4.09072	0.00681568	0.555667	-2.85778	HOXA1
cg02034205	0.722525	-2.07069	4.09057	0.00681678	0.555667	-2.85784	BLK
cg15359122	0.84658	0.855303	4.09055	0.00681689	0.555667	-2.85785	ZBTB16
cg03705817	0.677518	0.279744	4.09051	0.00681723	0.555667	-2.85787	EHMT1
cg00667666	0.609297	0.685468	4.09044	0.00681776	0.555667	-2.8579	LARP4B
cg10207546	0.518748	-2.768	4.09041	0.00681796	0.555667	-2.85791
cg12508693	-0.898553	0.992734	-4.09029	0.00681891	0.555667	-2.85796	BDNFOS
cg03441461	-0.731105	-4.84094	-4.09027	0.00681906	0.555667	-2.85797	MRPS18B
cg16418817	-0.631107	3.02152	-4.09017	0.00681977	0.555667	-2.858
cg09155362	-0.575675	-3.80124	-4.09011	0.00682021	0.555667	-2.85803
cg13645940	0.521032	-1.8821	4.09005	0.00682069	0.555667	-2.85805
cg10940536	0.572806	1.79864	4.08996	0.00682133	0.555667	-2.85809	SPATA6
cg05855618	0.538815	-3.6452	4.08993	0.00682157	0.555667	-2.8581	SEMA3E
cg05851250	0.796999	-0.432259	4.08941	0.00682551	0.555667	-2.85831	ANO10
cg06636189	-0.659421	-4.62495	-4.08939	0.00682566	0.555667	-2.85832	DGAT1
cg11854797	-0.512983	-1.06853	-4.08938	0.00682574	0.555667	-2.85833
cg06189375	0.584926	2.62169	4.0893	0.00682633	0.555667	-2.85836	CAMKMT
cg25911551	-0.573562	-0.583561	-4.08898	0.00682871	0.555667	-2.85849	GAB1
cg17492481	-0.959581	-4.21388	-4.08894	0.006829	0.555667	-2.8585	H2AFY
cg13978534	-0.569621	-2.18224	-4.08894	0.00682902	0.555667	-2.8585	TRNAU1AP
cg09180181	-0.500239	-1.03356	-4.08893	0.00682908	0.555667	-2.85851	STOX2
cg03617636	-0.516029	1.4905	-4.08869	0.00683094	0.555667	-2.85861	LAMA3
cg24412801	0.68798	1.42914	4.08865	0.00683122	0.555667	-2.85862	KIZ
cg21654338	0.535799	-2.06294	4.08859	0.00683165	0.555667	-2.85865	KMT2E
cg09158336	-0.899103	-4.02441	-4.08839	0.00683316	0.555667	-2.85873
cg04097334	0.534883	-0.759698	4.08833	0.00683366	0.555667	-2.85876	DIRC1
cg11521404	0.527569	-3.74149	4.08826	0.00683414	0.555667	-2.85878	GJA3
cg12123728	0.509406	0.0369533	4.08817	0.00683485	0.555667	-2.85882	FNTB
cg17952719	-0.683796	-2.39504	-4.08815	0.00683494	0.555667	-2.85882
cg12500284	0.704856	-4.07478	4.0879	0.00683686	0.555667	-2.85893	SLC35E1
cg27184673	0.528029	0.373643	4.08789	0.00683693	0.555667	-2.85893	LPP
cg19287231	-0.512883	-0.452113	-4.08758	0.00683924	0.555667	-2.85906	FOXP1
cg22231483	-0.520278	-1.01441	-4.08756	0.00683944	0.555667	-2.85907	LRRN4CL
cg08850169	-0.500364	-2.27252	-4.08743	0.00684038	0.555667	-2.85912	NDUFS2
cg06382090	-0.538031	3.22255	-4.0874	0.0068406	0.555667	-2.85913	ARHGAP39
cg13227551	0.525923	0.709044	4.08733	0.00684116	0.555667	-2.85916	PHACTR2
cg15926585	-0.527018	1.53267	-4.08725	0.00684178	0.555667	-2.85919	COMT
cg13871037	0.65591	2.65076	4.08725	0.00684179	0.555667	-2.85919	TAP2
cg07942135	-0.591683	-0.997825	-4.08712	0.00684274	0.555667	-2.85925	HOXA3
cg08036850	-0.505778	-4.49694	-4.08694	0.0068441	0.555667	-2.85932	MLEC
cg16031065	-0.550807	-2.62235	-4.08692	0.00684423	0.555667	-2.85933	MTSS1L
cg03086235	0.548358	-1.72698	4.08683	0.00684492	0.555667	-2.85936	SOX7
cg04419883	-0.53054	-1.63698	-4.08683	0.00684496	0.555667	-2.85937
cg16102706	-0.701517	2.89711	-4.08677	0.0068454	0.555667	-2.85939	LYST
cg27655706	0.579604	-0.453093	4.08675	0.00684552	0.555667	-2.8594
cg01675534	0.500139	0.648509	4.0866	0.00684669	0.555667	-2.85946	LINC01433
cg19442480	-0.861539	-4.24567	-4.08622	0.0068495	0.555667	-2.85961	DDX39
cg12700033	0.503201	-2.63683	4.0862	0.00684966	0.555667	-2.85962	YWHAH
cg01286950	-1.13227	3.40327	-4.08607	0.00685067	0.555667	-2.85967	AFF3
cg09060496	-0.621822	-4.303	-4.08599	0.00685131	0.555667	-2.85971	HNRNPA1
cg06571075	-1.19146	-3.78875	-4.08598	0.00685132	0.555667	-2.85971	MACROD2
cg02954866	0.503441	0.472924	4.08586	0.00685229	0.555667	-2.85976	ALPK2
cg00483888	-0.780142	-4.89687	-4.08566	0.0068538	0.555667	-2.85984	IRF1
cg21636685	-0.572514	0.757946	-4.08555	0.00685463	0.555667	-2.85989	MIR99AHG
cg25246070	-0.588993	2.03083	-4.08551	0.00685492	0.555667	-2.8599	TRIM58
cg08270005	-0.605617	-0.47139	-4.0853	0.00685647	0.555667	-2.85999
cg09272917	-0.531947	1.9549	-4.08527	0.00685669	0.555667	-2.86	UBL5
cg15347788	-0.558112	0.818665	-4.08524	0.00685698	0.555667	-2.86001	ZNF516
cg18340991	0.521668	-0.449366	4.08523	0.006857	0.555667	-2.86002
cg19741129	0.620772	0.77164	4.08484	0.00685998	0.555667	-2.86018	LINC00883
cg11481968	-0.506612	-1.38406	-4.08482	0.00686016	0.555667	-2.86019
cg00885208	0.538148	1.71505	4.08472	0.00686092	0.555667	-2.86023
cg16012649	0.510176	-1.29094	4.08471	0.00686094	0.555667	-2.86023
cg11061773	-0.510736	-0.361849	-4.08443	0.0068631	0.555667	-2.86034
cg21301423	-0.510498	-1.33321	-4.08422	0.00686466	0.555667	-2.86043
cg24529979	0.608545	1.3437	4.08421	0.00686473	0.555667	-2.86043	MYO9B
cg19316713	-0.504841	2.46603	-4.08405	0.00686592	0.555667	-2.8605
cg24421504	0.804276	-3.96859	4.08402	0.00686619	0.555667	-2.86051	GDAP1
cg18350885	0.54084	-1.5886	4.08387	0.00686735	0.555667	-2.86057
cg27239243	0.506025	0.484221	4.08381	0.00686777	0.555667	-2.8606
cg24632014	-0.509656	-3.42615	-4.08369	0.00686866	0.555667	-2.86064	LOC100189589
cg21503616	-0.539911	1.09162	-4.0836	0.00686937	0.555667	-2.86068	NIN
cg25796549	0.515888	0.968139	4.08356	0.00686968	0.555667	-2.8607	RPS6KA1
cg03605066	-0.516452	3.41786	-4.08343	0.00687065	0.555667	-2.86075
cg13537530	0.530198	-0.347316	4.08322	0.00687227	0.555667	-2.86084
cg20745186	-0.508246	1.37028	-4.08317	0.00687264	0.555667	-2.86086	CAMK4
cg16375118	0.497794	0.681818	4.08316	0.00687268	0.555667	-2.86086	IQSEC1
cg20300175	-0.7435	-2.78803	-4.08308	0.00687329	0.555667	-2.86089
cg01775245	-0.703872	-0.850483	-4.08274	0.0068759	0.555667	-2.86103	MCPH1
cg12336009	-0.575429	1.0299	-4.08265	0.00687656	0.555667	-2.86107	PADI6
cg10226546	0.53054	-0.991649	4.08263	0.00687673	0.555667	-2.86108	NFATC2
cg04501436	-0.564971	2.31445	-4.08262	0.00687683	0.555667	-2.86108	KIF21A
cg13501907	0.67719	-0.816043	4.08245	0.00687805	0.555667	-2.86115
cg26216618	0.515372	0.793578	4.08237	0.00687866	0.555667	-2.86118	RTDR1
cg16350115	0.822535	0.82437	4.08219	0.00688005	0.555667	-2.86126	AUTS2
cg05835333	0.532414	2.73955	4.08191	0.0068822	0.555667	-2.86137	TSPAN5
cg07164912	0.680542	-1.72578	4.0818	0.00688303	0.555667	-2.86142
cg05388880	-0.559832	0.176808	-4.08143	0.00688581	0.555667	-2.86157
cg09120873	0.536031	-0.859045	4.08142	0.00688594	0.555667	-2.86157
cg01969153	0.496568	1.82935	4.08125	0.00688717	0.555667	-2.86164	SKA2
cg02891332	-1.71569	-4.12063	-4.0811	0.00688836	0.555667	-2.8617	TWSG1
cg23248351	-0.510291	2.42816	-4.08107	0.00688856	0.555667	-2.86171	ANGPT1
cg00153368	0.502402	2.45931	4.08091	0.00688982	0.555667	-2.86178	OR10Q1
cg01547531	-0.544951	2.15239	-4.08087	0.00689009	0.555667	-2.8618	CD302
cg24855857	-0.667619	-1.57664	-4.08082	0.00689047	0.555667	-2.86182	PLK2
cg01990225	0.501601	-4.15785	4.08081	0.00689052	0.555667	-2.86182	LMAN2L
cg03066238	-0.566845	0.114253	-4.08081	0.00689054	0.555667	-2.86182
cg21383487	-0.541829	-2.79121	-4.08066	0.0068917	0.555667	-2.86188
cg05046814	-0.530745	-0.277722	-4.08062	0.00689195	0.555667	-2.8619	PSTPIP1
cg23226852	0.647779	-4.53986	4.08041	0.00689357	0.555667	-2.86198	FAF1
cg07181030	0.57425	0.269663	4.08039	0.00689373	0.555667	-2.86199	FMNL2
cg04517287	0.556561	2.21869	4.08034	0.00689411	0.555667	-2.86201	SRL
cg02350371	-0.508378	2.40982	-4.08032	0.0068943	0.555667	-2.86202	C2orf71
cg05249016	0.52983	0.835683	4.08024	0.00689487	0.555667	-2.86205
cg17660211	0.507841	1.03238	4.08022	0.006895	0.555667	-2.86206	PCED1B
cg06657217	0.537002	3.24151	4.08006	0.00689625	0.555667	-2.86213	NFATC2
cg05185926	0.50508	0.516511	4.08004	0.0068964	0.555667	-2.86213	ARHGAP26
cg13575638	-1.06653	-3.49559	-4.07999	0.00689682	0.555667	-2.86216	SETD5
cg22145445	0.534088	2.88014	4.07993	0.00689725	0.555667	-2.86218	SNORD17
cg23839761	0.63038	-0.577924	4.07966	0.00689929	0.555667	-2.86229	C9orf129
cg12434889	-0.616284	-1.66035	-4.07964	0.00689942	0.555667	-2.8623	PTPRN2
cg04610286	0.597058	2.23164	4.07963	0.00689954	0.555667	-2.8623
cg24756631	0.57757	-0.998559	4.07952	0.00690039	0.555667	-2.86235
cg17976229	0.559451	1.79299	4.07943	0.00690107	0.555667	-2.86239	TRIM34
cg16860350	-0.647523	-0.00586885	-4.07942	0.0069011	0.555667	-2.86239	SEZ6L
cg25571668	-0.554015	2.239	-4.07909	0.0069036	0.555667	-2.86252
cg05288466	0.543551	0.497573	4.07907	0.00690377	0.555667	-2.86253
cg00582398	0.518995	0.417295	4.07906	0.00690386	0.555667	-2.86254
cg03537163	0.647139	3.31655	4.07905	0.00690391	0.555667	-2.86254	LPPR3
cg18175007	-0.528655	2.43694	-4.07894	0.00690481	0.555667	-2.86259	HIST1H4G
cg09030553	0.771263	-1.47705	4.07865	0.00690699	0.555667	-2.8627	NRP1
cg20448562	0.524454	1.3303	4.07858	0.00690755	0.555667	-2.86273	XRCC5
cg05356750	0.534004	-3.62618	4.07837	0.00690913	0.555667	-2.86282	GRIFIN
cg00334821	0.505208	-2.5363	4.07836	0.00690923	0.555667	-2.86282	LIMK1
cg14864022	0.547493	3.93601	4.07835	0.00690931	0.555667	-2.86283	RREB1
cg03156847	-0.595645	-0.660846	-4.07822	0.00691029	0.555667	-2.86288
cg26509318	0.537912	-1.81283	4.07814	0.0069109	0.555667	-2.86291	KDM2B
cg24306340	-0.523288	-2.83282	-4.07809	0.00691129	0.555667	-2.86293	CACHD1
cg13228876	0.504662	1.55777	4.07798	0.00691211	0.555667	-2.86298	KLF7
cg01718479	-0.552818	-1.00802	-4.07792	0.00691255	0.555667	-2.863	NTM
cg16207869	0.534467	0.819975	4.07785	0.00691306	0.555667	-2.86303	MBNL2
cg25735294	0.559629	1.46829	4.07785	0.00691306	0.555667	-2.86303
cg21492527	-0.603426	2.32097	-4.07763	0.00691478	0.555667	-2.86312	CLEC2A
cg02034088	0.571125	-0.0741126	4.07757	0.00691523	0.555667	-2.86314	RGS3
cg06430649	-0.597107	2.80324	-4.07752	0.00691559	0.555667	-2.86316
cg20169988	0.524653	0.974285	4.07747	0.00691603	0.555667	-2.86319	S100A9
cg02672229	0.541161	1.46462	4.0774	0.00691653	0.555667	-2.86321	ABCC2
cg27548323	0.579751	0.364288	4.07738	0.00691669	0.555667	-2.86322	SLC1A2
cg04896048	0.525534	2.12228	4.0772	0.00691808	0.555667	-2.8633	TRIM29
cg08267038	0.882491	0.796272	4.07701	0.00691952	0.555667	-2.86337	SIDT1
cg03062454	0.502363	1.25679	4.07695	0.00691995	0.555667	-2.8634	RNF160
cg07355791	0.664973	3.21973	4.07693	0.0069201	0.555667	-2.8634	PHTF1
cg25736755	0.602126	-0.409043	4.07691	0.00692029	0.555667	-2.86342	ZNF804B
cg08985499	0.571932	-0.253806	4.07691	0.0069203	0.555667	-2.86342
cg01029791	-0.869246	3.3277	-4.07689	0.00692043	0.555667	-2.86342	LMAN1
cg18403478	-0.706957	-0.371273	-4.07672	0.00692171	0.555667	-2.86349	SMYD4
cg16725225	-0.571073	1.23011	-4.07665	0.00692227	0.555667	-2.86352	ST18
cg25851352	0.583824	0.314439	4.07657	0.00692285	0.555667	-2.86355	TRAPPC9
cg09574973	-0.548307	-0.493437	-4.07657	0.00692288	0.555667	-2.86355
cg23624271	-0.511994	-4.44262	-4.07648	0.00692353	0.555667	-2.86359	MED30
cg12423733	0.502505	0.230622	4.07622	0.00692555	0.555667	-2.8637	MAS1L
cg18830459	-0.693336	-4.74331	-4.07603	0.006927	0.555667	-2.86377	RNF19B
cg17512712	-0.62719	1.5457	-4.07564	0.00693001	0.555667	-2.86394	FBXL17
cg03292792	0.494672	-0.238821	4.07553	0.00693082	0.555667	-2.86398
cg26935044	0.51872	1.72611	4.07552	0.00693089	0.555667	-2.86398	CCL4
cg18658046	0.540445	-0.590882	4.07551	0.00693099	0.555667	-2.86399	LINC00838
cg01552197	0.655529	-0.547921	4.07549	0.00693113	0.555667	-2.864
cg11737675	-0.537476	3.26028	-4.07537	0.00693208	0.555667	-2.86405
cg23863319	0.514259	0.828214	4.07532	0.0069324	0.555667	-2.86406
cg16088142	-0.509547	0.372606	-4.07531	0.00693251	0.555667	-2.86407
cg04893733	0.531575	0.934586	4.0753	0.00693261	0.555667	-2.86407	TSHZ3
cg03125604	-0.522261	1.20042	-4.07515	0.00693374	0.555667	-2.86413	LOC101929153
cg22091870	0.663752	0.187724	4.07511	0.00693402	0.555667	-2.86415	GNS
cg10359304	0.501548	1.02834	4.0751	0.00693408	0.555667	-2.86415
cg25193814	0.697067	-0.372477	4.07508	0.00693426	0.555667	-2.86416
cg14560732	-0.608964	-1.23301	-4.07504	0.00693458	0.555667	-2.86418
cg23763801	-0.758239	-3.91927	-4.07489	0.00693573	0.555667	-2.86424	LINC00959
cg05160814	0.624168	0.274553	4.07484	0.00693612	0.555667	-2.86426	SORBS1
cg03310691	-0.994728	2.67435	-4.0745	0.0069387	0.555667	-2.8644	PARD3
cg04372061	0.664821	-1.7068	4.07439	0.00693956	0.555667	-2.86445
cg08804892	0.498628	-1.48991	4.07435	0.00693987	0.555667	-2.86446	TRAK1
cg00788892	0.70421	-0.358856	4.07428	0.00694043	0.555667	-2.86449
cg14964512	-0.57905	-1.31738	-4.07425	0.00694064	0.555667	-2.8645
cg10548978	0.545117	0.866835	4.07418	0.00694115	0.555667	-2.86453	C10orf27
cg16990009	-0.596863	2.40938	-4.07411	0.00694171	0.555667	-2.86456	GTF2H4
cg27331144	0.850352	-4.45269	4.07402	0.00694237	0.555667	-2.8646	RING1
cg15240320	-0.674817	2.28125	-4.07394	0.00694301	0.555667	-2.86463	OR8U1
cg27402499	-0.66045	-3.86469	-4.07386	0.00694362	0.555667	-2.86466	METTL6
cg16562054	0.631048	1.82504	4.07359	0.00694566	0.555667	-2.86477
cg07749079	-0.703067	-3.84582	-4.07322	0.00694853	0.555667	-2.86492	WDR43
cg03868139	-0.513962	2.81027	-4.07313	0.00694925	0.555667	-2.86496
cg20193401	-0.546852	0.526782	-4.07293	0.00695077	0.555667	-2.86504	SMIM14
cg03880509	-0.497494	-3.7004	-4.07293	0.0069508	0.555667	-2.86505	LTB
cg24650672	-0.763784	1.56843	-4.07274	0.00695223	0.555667	-2.86512
cg19016782	-0.526967	2.44088	-4.07253	0.00695385	0.555667	-2.86521	C12orf65
cg12848971	0.720468	2.84636	4.07207	0.00695733	0.555667	-2.86539	TP63
cg20695465	0.763707	-1.15261	4.07202	0.00695772	0.555667	-2.86541
cg21049093	0.551496	-0.23675	4.072	0.0069579	0.555667	-2.86542	MEIS1
cg19642835	-0.907737	-3.64608	-4.07196	0.0069582	0.555667	-2.86544	HRK
cg01409793	0.773696	-3.26867	4.07188	0.00695881	0.555667	-2.86547	PPA2
cg06038358	-0.623829	2.49958	-4.07172	0.00696008	0.555667	-2.86554	PROC
cg11111460	0.533672	-1.62629	4.0715	0.00696173	0.555667	-2.86563	MGC45800
cg22432956	0.535258	1.76756	4.07144	0.00696219	0.555667	-2.86565
cg00512404	0.680426	-1.35101	4.0712	0.00696406	0.555667	-2.86575	ARHGDIB
cg07715777	-0.541554	-1.11474	-4.07119	0.00696416	0.555667	-2.86576
cg12998149	-0.534209	1.75596	-4.07116	0.00696434	0.555667	-2.86577
cg00743107	0.565197	-3.97008	4.07094	0.00696608	0.555667	-2.86586	ING1
cg18723767	0.707557	1.45419	4.07084	0.00696682	0.555667	-2.8659	SOBP
cg18661872	0.599948	1.26936	4.07082	0.00696699	0.555667	-2.86591
cg15964874	0.522063	0.742056	4.07079	0.00696725	0.555667	-2.86592
cg21251659	0.534507	-2.65044	4.0707	0.00696791	0.555667	-2.86596	LINC00282
cg26873457	-0.549192	1.99867	-4.07069	0.00696801	0.555667	-2.86596	DIP2C
cg18570243	0.539843	0.887424	4.07043	0.00696997	0.555667	-2.86607	D2HGDH
cg25803041	-0.528591	0.434162	-4.07033	0.00697075	0.555667	-2.86611	ATP8A2
cg16663425	0.535261	1.9062	4.0703	0.00697102	0.555667	-2.86612	SSH2
cg27107076	-0.495676	-0.97977	-4.07025	0.00697137	0.555667	-2.86614	ADCY3
cg13570928	-0.571091	1.22707	-4.07023	0.00697153	0.555667	-2.86615
cg25806100	0.841269	-3.3134	4.0702	0.00697179	0.555667	-2.86616	FGF9
cg01593609	-0.577279	-3.96294	-4.07013	0.00697233	0.555667	-2.86619	ASTN2
cg12837880	0.687647	1.6375	4.06991	0.00697398	0.555667	-2.86628	UBE2H
cg15650694	0.519316	-2.57112	4.06984	0.00697452	0.555667	-2.86631	SFRS12
cg01978937	0.60025	0.220133	4.06979	0.00697495	0.555667	-2.86633
cg20710546	-0.543382	0.615371	-4.06976	0.00697518	0.555667	-2.86634	TMEM144
cg11930889	0.558596	-4.09913	4.06966	0.00697593	0.555667	-2.86638	NTNG2
cg02087774	-0.652129	1.02484	-4.06963	0.00697613	0.555667	-2.86639	RCHY1
cg14055427	0.506497	2.4073	4.06947	0.00697742	0.555667	-2.86646	TARSL2
cg08098402	-0.50274	-3.81395	-4.06931	0.0069786	0.555667	-2.86653	ANKRD11
cg07914959	-0.646558	-3.83377	-4.06922	0.00697929	0.555667	-2.86656	BACH2
cg23311684	0.511657	1.85439	4.06916	0.0069798	0.555667	-2.86659
cg21473142	0.527141	-0.565567	4.06911	0.00698019	0.555667	-2.86661	EOMES
cg17219660	-0.514306	-0.576487	-4.0691	0.00698021	0.555667	-2.86661	GPR37L1
cg00344085	0.955997	1.90187	4.06898	0.00698119	0.555667	-2.86666	MRVI1
cg07417094	-0.654399	1.40866	-4.06894	0.00698148	0.555667	-2.86668	TMEM168
cg07772361	0.496241	-2.51327	4.06848	0.00698504	0.555667	-2.86687	GNPTAB
cg22202181	0.638533	0.915891	4.06837	0.00698591	0.555667	-2.86691
cg08839577	0.568627	3.25525	4.06832	0.00698628	0.555667	-2.86693	KANSL1L
cg15160492	0.547399	-1.51512	4.06829	0.00698651	0.555667	-2.86695
cg24198953	-0.745398	-4.85497	-4.06824	0.00698691	0.555667	-2.86697	PGPEP1
cg16031671	0.524753	0.520656	4.06783	0.00699001	0.555667	-2.86713
cg18192083	0.744923	-1.97764	4.06783	0.00699005	0.555667	-2.86713	KCNAB2
cg24152718	0.868912	3.27442	4.06767	0.00699132	0.555667	-2.8672
cg05565052	-0.501554	-1.40528	-4.06765	0.00699143	0.555667	-2.86721	TMEM184B
cg01417569	0.502687	-4.629	4.06764	0.00699153	0.555667	-2.86721	FAM82A1
cg13418221	0.570253	-3.40138	4.06759	0.00699191	0.555667	-2.86723	OTOA
cg22154659	0.767953	1.55785	4.06746	0.00699289	0.555667	-2.86728	HOXA1
cg23708347	0.668591	-4.58359	4.06744	0.00699303	0.555667	-2.86729	ATP5G1
cg04352529	0.722141	-1.11492	4.06734	0.00699384	0.555667	-2.86734
cg24669191	-0.738286	3.0949	-4.06729	0.00699426	0.555667	-2.86736	ACTRT2
cg13264159	0.600791	2.97945	4.06724	0.00699463	0.555667	-2.86738	ERICH1
cg01991582	-0.628794	-4.07153	-4.06722	0.00699478	0.555667	-2.86739	CD82
cg19701498	0.567421	0.0880431	4.06708	0.00699586	0.555667	-2.86744
cg23763836	-0.746927	4.47449	-4.06691	0.00699719	0.555667	-2.86751	CHST15
cg22491279	-0.992526	-4.3689	-4.06685	0.00699759	0.555667	-2.86753	TIMM44
cg26205859	0.62278	-0.0334618	4.06682	0.00699789	0.555667	-2.86755	PION
cg26054540	-0.674554	-4.58489	-4.0668	0.00699801	0.555667	-2.86756	NKD2
cg00846720	0.794677	-3.86467	4.06663	0.0069993	0.555667	-2.86763	NEK1
cg14018429	0.66103	-1.38446	4.06651	0.00700024	0.555667	-2.86767	FAM125B
cg11664931	0.513873	1.01525	4.06618	0.00700279	0.555667	-2.86781	PXK
cg11210410	-0.704155	2.70037	-4.06603	0.007004	0.555667	-2.86787	WDR34
cg04275792	-0.564497	-0.368321	-4.06582	0.00700563	0.555667	-2.86796
cg24143611	0.791784	3.10864	4.06579	0.0070058	0.555667	-2.86797	SNORD23
cg14955982	0.585008	0.205548	4.06566	0.00700684	0.555667	-2.86802	CALN1
cg06265786	0.525117	2.89983	4.0656	0.0070073	0.555667	-2.86805	ZNF589
cg02620335	-0.503921	-1.11651	-4.06557	0.00700752	0.555667	-2.86806
cg18245660	0.820422	-4.08263	4.06539	0.0070089	0.555667	-2.86813	RGS20
cg13770573	-0.731702	2.41649	-4.06535	0.00700922	0.555667	-2.86815	AGAP1
cg11671947	0.50978	-0.239829	4.06533	0.0070094	0.555667	-2.86816	TNFSF15
cg24474998	0.525348	-4.05254	4.06528	0.00700976	0.555667	-2.86818	GDE1
cg05870166	-0.637397	0.612608	-4.06525	0.00701	0.555667	-2.86819	GTDC1
cg17921672	-0.610154	-2.72546	-4.06518	0.00701054	0.555667	-2.86822	RUNX1T1
cg08515583	-0.496832	1.78452	-4.06502	0.00701179	0.555667	-2.86829
cg12577925	0.498589	2.33256	4.06501	0.00701184	0.555667	-2.86829	DNAI2
cg10883284	0.773166	-3.73054	4.06492	0.00701259	0.555667	-2.86833
cg07233469	0.621305	-3.90288	4.06486	0.00701301	0.555667	-2.86835	LOC595101
cg16325826	-0.544432	0.118464	-4.0648	0.00701354	0.555667	-2.86838	MCF2L
cg24738140	0.494735	3.01789	4.06448	0.00701597	0.555667	-2.86851	DNAH17
cg11236746	0.520968	0.855617	4.06441	0.00701652	0.555667	-2.86854	GLB1
cg18131837	0.531545	-0.914931	4.06441	0.00701655	0.555667	-2.86854	LOC101927768
cg22024370	-0.884179	-4.18132	-4.06438	0.00701674	0.555667	-2.86855	TUBB
cg06826341	0.576485	-1.30157	4.06437	0.00701686	0.555667	-2.86856	LHX4
cg24192180	-0.58542	-1.13452	-4.06419	0.00701825	0.555667	-2.86863
cg02570920	-0.501833	-0.898089	-4.06411	0.00701883	0.555667	-2.86866
cg05815034	0.508747	-1.49387	4.06386	0.00702082	0.555667	-2.86876	MIR5095
cg23285586	-0.598048	2.80487	-4.06384	0.00702093	0.555667	-2.86877
cg21167643	0.547693	-0.415723	4.06381	0.00702123	0.555667	-2.86879	CAPN2
cg14921691	0.6588	-4.90275	4.0637	0.00702204	0.555667	-2.86883	DGKA
cg00794673	0.494626	0.133178	4.06359	0.00702292	0.555667	-2.86888	ANKS1A
cg18026225	0.578567	0.93482	4.06333	0.00702489	0.555667	-2.86898	PLCD3
cg09045979	-0.506752	-1.4241	-4.06332	0.00702501	0.555667	-2.86899	ANKRD16
cg22878084	-0.561653	2.40071	-4.06331	0.00702511	0.555667	-2.86899	ODZ3
cg10414135	0.613358	-0.436027	4.06324	0.00702563	0.555667	-2.86902	UTRN
cg23823134	-0.739831	-4.64454	-4.06317	0.00702616	0.555667	-2.86905	RPL19
cg25959693	0.538641	2.35855	4.06315	0.00702631	0.555667	-2.86906	COL23A1
cg22351666	-0.530733	-1.54576	-4.06305	0.00702713	0.555667	-2.8691	LOC102724312
cg25806249	-0.588007	-1.82112	-4.06304	0.00702719	0.555667	-2.8691
cg17933009	-0.605213	-1.46759	-4.06301	0.00702738	0.555667	-2.86911
cg07906449	0.63764	1.6128	4.06301	0.00702742	0.555667	-2.86911
cg12065450	0.523593	1.02506	4.06295	0.00702784	0.555667	-2.86914
cg08323075	-0.697739	-4.33559	-4.06276	0.00702937	0.555667	-2.86922	STK32B
cg07793702	0.567288	1.64317	4.06275	0.00702943	0.555667	-2.86922
cg07363676	0.540716	-1.97186	4.06268	0.00703001	0.555667	-2.86925
cg03838517	0.637954	2.89598	4.06256	0.00703089	0.555667	-2.8693
cg06562578	0.991251	-2.6006	4.06255	0.00703098	0.555667	-2.8693	ORC4
cg11185792	0.512932	-1.13372	4.06251	0.00703132	0.555667	-2.86932	KCNAB2
cg15606135	0.555382	0.21712	4.06242	0.00703198	0.555667	-2.86936	TESPA1
cg21904340	0.523907	1.74043	4.06223	0.00703347	0.555667	-2.86943
cg21145205	0.507781	-0.460019	4.06217	0.00703391	0.555667	-2.86946
cg21952646	0.579183	-3.3511	4.06197	0.00703547	0.555667	-2.86954	H2AFY
cg03196934	0.651386	-2.83879	4.06191	0.00703596	0.555667	-2.86957	LBP
cg21942218	-0.816573	4.35741	-4.06185	0.00703644	0.555667	-2.86959	CAMTA1
cg03664966	-0.506119	0.824301	-4.06181	0.00703671	0.555667	-2.86961	GNG7
cg06848468	-0.517118	1.75017	-4.06175	0.00703717	0.555667	-2.86963	CDK11B
cg05934660	-0.585219	-3.1283	-4.06175	0.0070372	0.555667	-2.86963
cg01146501	-0.540476	2.01479	-4.0615	0.0070392	0.555667	-2.86974	STARD4
cg17730476	0.58886	-3.44949	4.06141	0.00703988	0.555667	-2.86977	PPIE
cg01756700	-0.501246	1.78448	-4.06131	0.00704066	0.555667	-2.86981	RNF19A
cg22220662	0.594166	-0.0851895	4.06098	0.00704319	0.555667	-2.86995	GRAP2
cg13484946	0.791304	-4.35418	4.06092	0.00704369	0.555667	-2.86997	KIAA1841
cg21468671	0.495891	0.734289	4.06089	0.00704388	0.555667	-2.86998
cg10471030	0.785561	4.47529	4.06059	0.00704628	0.555667	-2.87011	SPATA20
cg26737079	-0.541134	2.89558	-4.06037	0.00704795	0.555667	-2.8702	ZC3H7A
cg22624212	0.603531	-4.50851	4.06036	0.00704806	0.555667	-2.8702	WDR4
cg25033435	-0.663023	1.82142	-4.06028	0.0070487	0.555667	-2.87024
cg12167526	-0.877387	1.04965	-4.06011	0.00705	0.555667	-2.87031	NRXN1
cg19907782	0.888883	-1.17777	4.05991	0.00705158	0.555667	-2.87039	CEACAM21
cg14437551	0.529643	2.41735	4.0599	0.00705165	0.555667	-2.87039	LTA
cg02873419	-0.72558	-1.73874	-4.05988	0.00705175	0.555667	-2.8704	MYO5C
cg22631616	-0.884271	0.0758116	-4.05985	0.00705206	0.555667	-2.87041	TBC1D9
cg03628909	0.66796	1.9473	4.05983	0.00705217	0.555667	-2.87042	RFX3
cg26281775	-0.531219	-0.788668	-4.05968	0.00705332	0.555667	-2.87048	FOXP1
cg06316315	-0.733622	-4.29637	-4.05951	0.00705465	0.555667	-2.87055	RHBDL3
cg15016062	-0.535993	-0.342785	-4.05947	0.00705497	0.555667	-2.87057	C5orf36
cg14794076	0.625954	-2.81206	4.05929	0.00705636	0.555667	-2.87064
cg07696033	0.85471	-2.15516	4.05925	0.00705671	0.555667	-2.87066	ALX4
cg18081760	0.54609	0.755996	4.05908	0.00705803	0.555667	-2.87073	HIPK1
cg01532750	0.591334	3.07921	4.05902	0.0070585	0.555667	-2.87075	JMY
cg07933020	0.624329	0.675939	4.05897	0.0070589	0.555667	-2.87078	PCDHGC4
cg21980994	-0.751234	-0.320649	-4.05885	0.00705986	0.555667	-2.87083
cg22629917	0.526981	0.85656	4.05883	0.00706001	0.555667	-2.87083	GRAMD3
cg02666257	0.495552	-0.733705	4.05878	0.00706039	0.555667	-2.87085	FLI1
cg17510408	-0.586499	2.18132	-4.05872	0.00706082	0.555667	-2.87088
cg02747614	0.497684	0.481705	4.05868	0.00706116	0.555667	-2.87089	2009-09-01
cg01634892	-0.591571	-0.177638	-4.05868	0.00706119	0.555667	-2.8709
cg11441894	0.577692	-2.02005	4.05862	0.0070616	0.555667	-2.87092	BCL2L11
cg06856602	0.527193	0.316081	4.05855	0.00706217	0.555667	-2.87095
cg07647691	-0.522289	-1.38988	-4.05838	0.00706353	0.555667	-2.87102	UTS2B
cg15168017	0.501823	2.5793	4.05836	0.00706367	0.555667	-2.87103	PLCB4
cg26892115	0.615044	-4.44879	4.05792	0.0070671	0.555667	-2.87121	CACNA1G
cg13112361	0.623277	-2.70304	4.05791	0.00706717	0.555667	-2.87121	HRASLS5
cg16302816	0.516324	0.492918	4.05775	0.00706843	0.555667	-2.87128	PLEKHA7
cg20722452	0.497312	1.25328	4.05768	0.00706897	0.555667	-2.87131	AGFG1
cg27317447	0.76157	-5.0644	4.05736	0.00707152	0.555667	-2.87144	OBFC1
cg03279995	0.679005	0.642532	4.05732	0.00707178	0.555667	-2.87145	FYB
cg12947311	0.526653	-1.13868	4.05692	0.00707494	0.555667	-2.87162	DTL
cg09370696	-0.614099	1.82752	-4.0569	0.00707512	0.555667	-2.87163	CAND1
cg21142789	0.538262	0.403584	4.05685	0.00707545	0.555667	-2.87165
cg01220192	-1.28778	1.10889	-4.05678	0.00707605	0.555667	-2.87168
cg14983236	0.935432	1.91113	4.05674	0.00707636	0.555667	-2.87169
cg24070673	-0.499138	0.354482	-4.05672	0.00707648	0.555667	-2.8717	PRLR
cg23280866	-0.707501	2.22585	-4.05669	0.00707673	0.555667	-2.87171	CYP27C1
cg18604584	-0.501209	2.51628	-4.05647	0.00707844	0.555667	-2.8718	LINC01358
cg08790890	0.495863	0.105342	4.0564	0.00707899	0.555667	-2.87183
cg06644239	-0.733532	2.82293	-4.05633	0.0070796	0.555667	-2.87186	ZNF277
cg20978766	0.625237	3.54565	4.0563	0.00707979	0.555667	-2.87187	DENND1B
cg17229336	-0.528183	-1.62508	-4.05603	0.0070819	0.555667	-2.87199	MRI1
cg25300428	0.733714	2.50062	4.05596	0.00708248	0.555667	-2.87202
cg12628550	0.523115	0.256803	4.0559	0.00708295	0.555667	-2.87204	CCDC88C
cg05012607	-0.788768	2.6468	-4.05565	0.00708489	0.555667	-2.87214	TAF6L
cg13893036	0.596506	-0.499693	4.05555	0.00708566	0.555667	-2.87218
cg03047689	-0.747187	3.41354	-4.05544	0.0070865	0.555667	-2.87223	NAV2
cg09452944	0.62693	1.07129	4.0554	0.00708685	0.555667	-2.87225	DDX10
cg14527333	0.582937	-0.416623	4.05535	0.00708726	0.555667	-2.87227	ACCN4
cg18724200	0.546771	-2.81987	4.05531	0.00708755	0.555667	-2.87228
cg26022159	0.849169	2.06313	4.05522	0.00708823	0.555667	-2.87232	UBE2E2
cg01533258	0.740178	-3.37859	4.05521	0.00708838	0.555667	-2.87233	GSC
cg00415827	0.582154	2.50021	4.05514	0.00708885	0.555667	-2.87235
cg21738443	-0.496761	-0.715606	-4.05512	0.00708909	0.555667	-2.87236
cg10998736	-0.495702	0.297723	-4.05505	0.00708956	0.555667	-2.87239	CPA6
cg03832374	0.49663	1.5591	4.05489	0.00709085	0.555667	-2.87246	MAGI2
cg18840589	-0.588196	-2.01705	-4.05475	0.00709197	0.555667	-2.87251	MCHR2
cg21821659	-0.557658	-2.64697	-4.05459	0.0070932	0.555667	-2.87258	KIAA1310
cg24762861	0.573047	0.766382	4.05454	0.00709357	0.555667	-2.8726	TTC28
cg09502876	-0.545532	1.98314	-4.05443	0.00709445	0.555667	-2.87264
cg06786372	-0.506298	-0.905358	-4.05406	0.00709739	0.555667	-2.8728	HOXA2
cg05876950	0.519047	2.48823	4.05391	0.00709858	0.555667	-2.87286	ARL6
cg21806592	0.572043	0.0650587	4.05369	0.00710032	0.555667	-2.87295
cg10491127	-0.570254	-0.411416	-4.05368	0.00710037	0.555667	-2.87295	ATP10D
cg11284745	-0.524431	2.76484	-4.05344	0.00710222	0.555667	-2.87305
cg25681958	-0.523926	1.06902	-4.05335	0.00710294	0.555667	-2.87309
cg11465213	0.495978	0.484097	4.05332	0.00710322	0.555667	-2.8731
cg02352598	0.643686	-4.53616	4.05304	0.00710537	0.555667	-2.87322	PTBP2
cg19440866	-0.496584	2.26303	-4.05302	0.00710556	0.555667	-2.87323	TBC1D5
cg24359122	0.777073	1.96342	4.0529	0.00710647	0.555667	-2.87328
cg15742729	-0.538032	0.53164	-4.05284	0.00710696	0.555667	-2.8733	GALNTL6
cg08072503	-0.511344	-4.23215	-4.05268	0.00710822	0.555667	-2.87337	SS18
cg00025591	0.529208	-0.49928	4.05258	0.00710901	0.555667	-2.87341	S100B
cg26709537	-0.585096	-4.68227	-4.05243	0.0071102	0.555667	-2.87347	HNRNPA3
cg10717472	0.585901	-1.57581	4.05229	0.00711131	0.555667	-2.87353	SYT9
cg11424674	0.59109	4.12158	4.05229	0.00711133	0.555667	-2.87353	ERI3
cg07790870	-0.739483	-0.968957	-4.05209	0.0071129	0.555667	-2.87361	CBFA2T2
cg14163118	0.519232	1.91325	4.05187	0.0071146	0.555667	-2.8737	CEP128
cg24000797	-0.496653	-0.0485281	-4.05182	0.00711499	0.555667	-2.87372	NUP210L
cg26078475	0.515219	1.56388	4.05174	0.00711561	0.555667	-2.87375
cg10866548	-0.515938	-0.707617	-4.05162	0.00711662	0.555667	-2.87381	SCMH1
cg25255913	0.524512	0.80383	4.05141	0.00711826	0.555667	-2.87389	FCGR2A
cg02197677	-0.676524	-4.93498	-4.0514	0.00711836	0.555667	-2.8739	ABCF1
cg00539491	0.53239	1.23791	4.05133	0.00711891	0.555667	-2.87393	C11orf80
cg18494018	0.50988	-3.3598	4.05132	0.00711895	0.555667	-2.87393	EZH2
cg24621952	-0.56378	2.28856	-4.05122	0.00711971	0.555667	-2.87397	KIF3B
cg01707451	-0.715559	2.61193	-4.05121	0.00711984	0.555667	-2.87398	LRRC49
cg21460047	0.525931	1.04317	4.0512	0.00711994	0.555667	-2.87398
cg26902985	0.523811	1.37798	4.05117	0.00712016	0.555667	-2.87399	FRY
cg21692086	0.537772	-0.842895	4.05105	0.00712109	0.555667	-2.87404	CEP131
cg06448699	0.575287	-0.0418433	4.0509	0.00712229	0.555667	-2.8741	MIR5095
cg19928336	-0.763764	-3.54349	-4.05053	0.00712519	0.555667	-2.87426	SRPK2
cg17214251	-0.819243	-4.11428	-4.05052	0.00712526	0.555667	-2.87426	DYNC2H1
cg00303003	0.49532	0.785141	4.05044	0.0071259	0.555667	-2.87429	MAMDC2
cg03187894	0.893623	-3.90117	4.05031	0.00712693	0.555667	-2.87435	ANLN
cg16664944	0.651377	-0.401746	4.0503	0.00712702	0.555667	-2.87435
cg05466223	0.591305	2.7677	4.05026	0.00712736	0.555667	-2.87437	PIK3C2A
cg20535085	0.516107	1.04094	4.05	0.00712936	0.555667	-2.87447	SLAMF1
cg25737744	-0.525298	2.32929	-4.04979	0.00713105	0.555667	-2.87456
cg12165546	0.624027	-3.12068	4.04967	0.00713201	0.555667	-2.87461
cg21595526	-0.581736	-3.98061	-4.04966	0.00713209	0.555667	-2.87462	GABPB1
cg14401749	-0.582504	-1.49923	-4.04964	0.00713226	0.555667	-2.87462
cg03106245	0.570892	0.671479	4.04961	0.00713249	0.555667	-2.87464	SPI1
cg19639348	0.52412	-2.93322	4.04944	0.00713382	0.555667	-2.87471
cg16803088	-0.558127	-2.93554	-4.04922	0.00713558	0.555667	-2.8748	KSR2
cg20291548	0.862057	-0.637326	4.04918	0.00713584	0.555667	-2.87481	FBXL8
cg04920809	0.518278	1.12499	4.04915	0.00713612	0.555667	-2.87483
cg14318759	-0.539471	-0.502641	-4.04894	0.00713776	0.555667	-2.87491
cg15892341	0.518511	-0.725829	4.04891	0.00713803	0.555667	-2.87493	PLA1A
cg24303782	0.540631	1.19453	4.04885	0.00713844	0.555667	-2.87495
cg24115827	0.492794	-2.64872	4.04874	0.00713933	0.555667	-2.87499	SUSD6
cg00023828	1.08809	2.28199	4.04873	0.00713939	0.555667	-2.875	ULK2
cg11465776	-0.517642	0.200886	-4.04868	0.00713981	0.555667	-2.87502	FCHO2
cg11991866	0.50526	-2.73132	4.04865	0.00714008	0.555667	-2.87503	SERINC4
cg14174912	-0.841943	-3.05031	-4.04863	0.00714018	0.555667	-2.87504	KLF6
cg05586676	-0.601972	0.989795	-4.0485	0.00714125	0.555667	-2.87509	VNN1
cg20032495	-0.940782	-3.16032	-4.04847	0.00714144	0.555667	-2.8751	PDCD4
cg20047904	0.60142	1.89072	4.04847	0.00714146	0.555667	-2.8751	NXPE3
cg09118760	0.801624	-3.69837	4.04801	0.00714513	0.555667	-2.8753	MDH1
cg11870455	0.570571	1.20768	4.04799	0.00714528	0.555667	-2.8753
cg11714502	-0.569821	-1.99063	-4.04796	0.0071455	0.555667	-2.87532	AK1
cg07692566	-0.518514	0.236941	-4.04789	0.00714611	0.555667	-2.87535	ETV6
cg20679309	0.566492	-3.49348	4.0478	0.00714676	0.555667	-2.87538	SCLY
cg04531297	0.651385	-3.81027	4.04779	0.00714688	0.555667	-2.87539
cg21490444	-0.612044	-0.920703	-4.04766	0.0071479	0.555667	-2.87544
cg15033153	0.645688	-1.93156	4.04761	0.00714827	0.555667	-2.87546	RAB7A
cg13728107	-0.538669	-0.469776	-4.04757	0.00714862	0.555667	-2.87548	LOC101929172
cg00467960	0.623452	2.93108	4.04751	0.00714908	0.555667	-2.8755	TRIM44
cg06836442	-0.881064	2.20881	-4.04736	0.00715029	0.555667	-2.87557	USP34
cg16009352	0.511237	2.78784	4.04734	0.00715046	0.555667	-2.87557
cg25311183	0.638473	0.141872	4.04733	0.00715048	0.555667	-2.87558	ERG
cg10421011	-0.493264	3.1343	-4.0473	0.00715073	0.555667	-2.87559	C17orf71
cg10775845	-0.700107	-0.969782	-4.04721	0.00715143	0.555667	-2.87563
cg03240518	-0.539182	-1.46956	-4.04702	0.00715295	0.555667	-2.8757	DIXDC1
cg06802709	0.5671	-1.05398	4.04701	0.00715302	0.555667	-2.87571
cg08801007	0.501996	-0.638816	4.04692	0.00715379	0.555667	-2.87575	NID1
cg13433012	0.542616	-3.37753	4.04683	0.00715446	0.555667	-2.87578	NDUFA4L2
cg06094203	-0.535134	2.70741	-4.0467	0.0071555	0.555667	-2.87584	DPH3B
cg07241084	0.539166	-1.7088	4.04658	0.00715645	0.555667	-2.87589	TNS3
cg12037340	0.49233	2.38804	4.04649	0.00715715	0.555667	-2.87592	EXOC6
cg12763838	-0.528782	0.115686	-4.04641	0.00715779	0.555667	-2.87596	PXK
cg15338449	-0.523729	-3.38323	-4.0464	0.00715786	0.555667	-2.87596	HOMER2
cg22952678	0.503235	-3.36137	4.04628	0.00715885	0.555667	-2.87601	GNS
cg13438236	0.588	-4.17029	4.04624	0.00715912	0.555667	-2.87603	ARHGAP18
cg22301664	0.692034	3.80231	4.04619	0.00715956	0.555667	-2.87605	C6orf221
cg07913723	0.545268	3.03875	4.04574	0.00716312	0.555667	-2.87623
cg14890578	0.64765	-2.66693	4.04571	0.00716333	0.555667	-2.87624
cg00971789	0.615051	0.206531	4.04571	0.00716339	0.555667	-2.87625	ARSG
cg17706612	-0.555323	0.319963	-4.0457	0.00716341	0.555667	-2.87625	LOC100128714
cg24845421	-0.49974	0.00325832	-4.04555	0.00716467	0.555667	-2.87631
cg02210123	0.558695	-3.95915	4.04538	0.00716601	0.555667	-2.87638	RHOJ
cg11202683	-0.79232	2.55885	-4.04535	0.00716623	0.555667	-2.8764	ABL2
cg17256172	0.515881	0.191369	4.04535	0.00716624	0.555667	-2.8764	DOPEY2
cg19681056	0.56017	0.183875	4.04531	0.00716656	0.555667	-2.87641
cg21359098	-0.505407	2.55213	-4.04528	0.00716675	0.555667	-2.87642
cg20873469	0.92058	2.90584	4.04517	0.00716767	0.555667	-2.87647	STK17B
cg06947721	-0.525667	-0.734864	-4.04512	0.00716808	0.555667	-2.87649
cg04153784	-0.673829	-4.01857	-4.04511	0.00716815	0.555667	-2.8765	SND1
cg10384431	-0.587684	2.87317	-4.045	0.00716901	0.555667	-2.87654	NOM1
cg26388404	0.507419	-1.14775	4.04497	0.00716925	0.555667	-2.87655	SDCCAG8
cg15534755	-0.549587	-1.18136	-4.04496	0.00716936	0.555667	-2.87656	TAGLN
