## Supplemental Tables for "Blood methylation pattern reflects epigenetic remodelling in adipose tissue after bariatric surgery" (part 3 of 3)

### Sheet: S4 SAT_DMPs (continued)
Table S4| Differentially methylated positions (DMPs) in subcutaneous adipose tissue (SAT) post vs pre bariatric surgery with P < 0.01 and |log2FC| > 1
cg24922968	-0.571314	-2.88501	-4.04492	0.00716962	0.555667	-2.87657	ABCA9
cg24706213	0.507835	-2.60599	4.0446	0.00717217	0.555667	-2.8767	TMEM167B
cg14160911	0.569513	1.17672	4.04452	0.00717285	0.555667	-2.87674
cg27302675	-0.631934	1.03573	-4.04448	0.00717311	0.555667	-2.87675	MDN1
cg02118370	0.562684	0.369144	4.04428	0.0071747	0.555667	-2.87684
cg19406094	0.491849	-2.06361	4.04426	0.0071749	0.555667	-2.87685	RASGRP1
cg07684775	-0.504721	-1.28367	-4.04403	0.00717673	0.555667	-2.87694	ZNF385A
cg03093801	0.601389	-0.305369	4.044	0.00717699	0.555667	-2.87696	LRRC8C
cg19589060	0.534315	-0.208714	4.04399	0.00717705	0.555667	-2.87696	HK3
cg18386149	0.653336	0.65303	4.04395	0.00717738	0.555667	-2.87698	SLIT2
cg04504284	0.634282	-3.84778	4.04355	0.00718056	0.555667	-2.87714	SFMBT1
cg01957901	0.549098	1.85199	4.04352	0.00718075	0.555667	-2.87715	NTM
cg00272500	-0.621371	-0.637658	-4.04347	0.00718122	0.555667	-2.87718	RABGAP1L
cg13710719	-0.502134	2.12187	-4.04346	0.00718123	0.555667	-2.87718
cg01691182	0.554585	-4.66913	4.04345	0.00718137	0.555667	-2.87718	VOPP1
cg07743117	-0.504395	3.16896	-4.04345	0.00718138	0.555667	-2.87718
cg06525453	-0.506287	-1.1826	-4.04341	0.00718163	0.555667	-2.8772	CPT2
cg10554812	0.505437	0.428127	4.04322	0.00718315	0.555667	-2.87728	MAML2
cg17619311	-0.749638	-2.65773	-4.04312	0.00718393	0.555667	-2.87732	ZNF662
cg23811850	0.559836	0.368627	4.04312	0.00718396	0.555667	-2.87732	FAM65B
cg04799232	-0.561723	-0.122543	-4.04295	0.00718535	0.555667	-2.87739	NFKB1
cg04889100	0.515037	0.229156	4.04287	0.00718598	0.555667	-2.87742	ARSG
cg11026154	0.541968	1.51324	4.04278	0.00718667	0.555667	-2.87746	ERC1
cg11801905	0.650599	-0.457464	4.04277	0.00718676	0.555667	-2.87746
cg24990283	0.506822	0.345241	4.04268	0.00718751	0.555667	-2.8775
cg05498337	0.803233	1.87435	4.0424	0.00718969	0.555667	-2.87762
cg17612557	-0.665329	-0.244311	-4.04227	0.00719074	0.555667	-2.87767
cg04244372	-0.811692	-3.75977	-4.04227	0.00719076	0.555667	-2.87767	PAQR9
cg11769062	-0.665949	-3.32545	-4.04217	0.00719155	0.555667	-2.87771	SKI
cg16337084	0.508356	2.5156	4.04211	0.00719203	0.555667	-2.87774	TPST2
cg00317609	-0.492141	0.348558	-4.04205	0.00719248	0.555667	-2.87776
cg17764798	0.495476	2.93744	4.04201	0.00719281	0.555667	-2.87778	MICU1
cg11219611	-0.554033	1.5282	-4.04197	0.0071931	0.555667	-2.87779	TRADD
cg24168002	0.866682	0.586253	4.04193	0.00719346	0.555667	-2.87781	LASS6
cg00977204	0.624552	1.49764	4.04191	0.00719364	0.555667	-2.87782	THADA
cg07816850	0.548397	0.0250276	4.0417	0.00719532	0.555667	-2.87791	LINC00504
cg14042056	0.517545	-3.46726	4.04148	0.00719705	0.555667	-2.878	GRINA
cg09120938	-0.538558	2.59036	-4.04147	0.00719709	0.555667	-2.878	CHFR
cg07412002	0.524719	0.92875	4.04141	0.00719763	0.555667	-2.87803	TMEM30A
cg08701028	0.556692	4.01378	4.04137	0.00719794	0.555667	-2.87804	SPTBN1
cg03215589	0.54917	0.14882	4.04126	0.00719881	0.555667	-2.87809
cg17980119	-0.563316	-1.94781	-4.04116	0.0071996	0.555667	-2.87813	PLCD4
cg11301827	-0.530157	-0.279206	-4.04106	0.00720041	0.555667	-2.87817
cg24490227	0.50889	1.63973	4.04099	0.00720094	0.555667	-2.8782
cg01809465	-0.508525	1.42826	-4.04073	0.00720303	0.555667	-2.87831	UGCG
cg17984932	0.625355	-2.70508	4.04065	0.00720365	0.555667	-2.87834	OGFRL1
cg04496665	-0.672548	2.29963	-4.04062	0.00720393	0.555667	-2.87835
cg21743479	0.574379	1.55388	4.04056	0.00720443	0.555667	-2.87838	KIAA1217
cg00125744	0.556871	1.43536	4.04048	0.00720507	0.555667	-2.87841	MAGI1
cg23933723	0.702416	0.47824	4.04039	0.00720574	0.555667	-2.87845	USP43
cg17652700	0.70713	1.93497	4.0401	0.00720809	0.555667	-2.87857
cg18754389	0.49456	-3.7148	4.03994	0.00720939	0.555667	-2.87864	RHOJ
cg05608777	0.890119	-2.95706	4.03979	0.00721054	0.555667	-2.8787	DOCK1
cg15848611	0.680887	-1.90309	4.03961	0.00721201	0.555667	-2.87877
cg20546985	-0.595265	-2.97828	-4.0395	0.00721285	0.555667	-2.87882	MXRA7
cg10757024	0.62984	1.17976	4.03941	0.00721361	0.555667	-2.87886	SAMD4A
cg01943983	-1.79094	3.99922	-4.03941	0.00721363	0.555667	-2.87886	ODZ4
cg17936925	0.781483	0.53851	4.03936	0.00721399	0.555667	-2.87888
cg23375725	0.540232	1.50209	4.03934	0.00721414	0.555667	-2.87888	SLIT1
cg03276353	0.718657	1.02684	4.03932	0.00721432	0.555667	-2.87889	TAOK3
cg18209791	0.630059	-0.419616	4.03929	0.0072146	0.555667	-2.87891
cg14566563	-0.575799	2.51186	-4.0392	0.00721527	0.555667	-2.87894	ANO5
cg13125163	-0.65508	-1.32742	-4.03915	0.00721568	0.555667	-2.87896	PXDNL
cg23727983	-0.861536	-4.31646	-4.03914	0.00721576	0.555667	-2.87897	DDX25
cg21214470	-0.660343	2.74781	-4.03913	0.00721583	0.555667	-2.87897	GALNT13
cg12288267	-0.549628	1.79011	-4.03898	0.00721705	0.555667	-2.87903
cg20026597	-0.565255	0.605648	-4.03898	0.00721708	0.555667	-2.87904	SCG3
cg14679276	0.517518	-0.143585	4.03894	0.00721738	0.555667	-2.87905
cg04199841	-0.837543	-4.55259	-4.0389	0.0072177	0.555667	-2.87907	FGGY
cg08080122	0.590024	2.36902	4.03879	0.00721856	0.555667	-2.87911	TNFAIP8
cg09111525	0.536879	1.93244	4.03876	0.00721883	0.555667	-2.87913	MAP4K3
cg09888670	-0.539636	-0.890725	-4.03875	0.00721886	0.555667	-2.87913
cg06409316	0.884059	2.67009	4.03871	0.00721921	0.555667	-2.87915	FKBP5
cg27045295	0.578732	0.129312	4.03855	0.00722046	0.555667	-2.87921	SHPRH
cg20211711	-0.872054	-4.04551	-4.0385	0.00722089	0.555667	-2.87923	C17orf61
cg00761512	-0.524596	-0.688371	-4.03834	0.00722216	0.555667	-2.8793
cg10203578	0.539611	1.46188	4.03831	0.00722241	0.555667	-2.87931
cg03579492	0.510932	1.47311	4.03825	0.00722286	0.555667	-2.87933	CCDC178
cg00803213	0.542588	-0.855649	4.03814	0.0072238	0.555667	-2.87938
cg09839093	0.777979	-0.941804	4.03808	0.00722424	0.555667	-2.87941
cg08115387	0.600853	-3.33552	4.03802	0.00722475	0.555667	-2.87943
cg25684489	0.587724	-0.730932	4.03792	0.00722555	0.555667	-2.87947
cg10220391	0.536539	-1.82279	4.03788	0.00722589	0.555667	-2.87949	ARHGAP26
cg05633290	0.575224	1.00195	4.03781	0.00722643	0.555667	-2.87952	CCDC26
cg03892671	-0.647562	2.17125	-4.03772	0.00722717	0.555667	-2.87956	PPA2
cg09257856	-0.522444	3.18211	-4.03765	0.00722769	0.555667	-2.87958	2008-09-01
cg27537772	0.516443	0.787337	4.03758	0.00722825	0.555667	-2.87961	SCML4
cg12503224	0.533886	0.89852	4.0374	0.00722969	0.555667	-2.87969	OSBPL9
cg22246155	-0.519157	-0.965614	-4.03737	0.00722992	0.555667	-2.8797	SAMD13
cg20048655	0.509922	-0.376515	4.03729	0.00723057	0.555667	-2.87973
cg19252956	0.491844	1.95762	4.03721	0.00723124	0.555667	-2.87977	DOCK8
cg03899612	0.528819	-0.41114	4.03718	0.00723147	0.555667	-2.87978
cg27329737	0.70892	2.53878	4.03713	0.00723187	0.555667	-2.8798	P2RY14
cg07267974	0.575679	2.40577	4.03712	0.00723198	0.555667	-2.87981	ASPH
cg22792063	-0.60857	-4.06434	-4.03701	0.00723287	0.555667	-2.87985	ABHD4
cg24626795	0.689786	-2.12924	4.03681	0.00723446	0.555667	-2.87993
cg11535839	0.506643	1.60596	4.03671	0.00723528	0.555667	-2.87998
cg21911992	0.698809	-4.22737	4.03619	0.0072394	0.555667	-2.88019	ATP2C1
cg08884593	-0.514079	0.323747	-4.03617	0.00723959	0.555667	-2.8802	KAZN
cg24502490	0.665263	0.0950223	4.03609	0.00724022	0.555667	-2.88023	LDAH
cg07628474	0.514874	1.44426	4.03602	0.00724076	0.555667	-2.88026	CTSG
cg10124710	-0.740686	-0.781118	-4.03587	0.00724202	0.555667	-2.88032
cg01079345	0.543474	-0.603111	4.03581	0.0072425	0.555667	-2.88035	ATP6V0A4
cg10778943	0.619527	1.99097	4.03577	0.0072428	0.555667	-2.88036	PTPRR
cg20453357	-0.526562	1.49651	-4.03559	0.00724429	0.555667	-2.88044	TIRAP
cg03841183	0.505766	0.957946	4.0355	0.00724497	0.555667	-2.88048	ANO4
cg11941228	0.620211	-2.22047	4.03542	0.00724562	0.555667	-2.88051	MAST4
cg17318924	-0.558233	0.367286	-4.03541	0.00724568	0.555667	-2.88051
cg06294475	0.575558	0.525641	4.03538	0.00724594	0.555667	-2.88053	KCNQ1
cg12666221	-0.594719	1.33248	-4.03529	0.00724665	0.555667	-2.88056	SENP5
cg26186509	0.576417	0.29724	4.03526	0.00724692	0.555667	-2.88058	LOC100507600
cg03618211	-0.56384	-1.28131	-4.0352	0.00724739	0.555667	-2.8806	NHEDC1
cg02328102	-0.535446	0.953177	-4.03504	0.00724871	0.555667	-2.88067
cg06809522	0.585186	0.0495786	4.03502	0.00724889	0.555667	-2.88068
cg15690475	0.680464	3.85072	4.03492	0.00724964	0.555667	-2.88072	MAPT
cg07450210	0.491075	-0.00244839	4.03488	0.00724995	0.555667	-2.88073	UBAC2
cg07097354	0.494912	0.393065	4.03485	0.00725019	0.555667	-2.88075	ACOXL
cg06975179	0.718103	1.55215	4.03479	0.00725066	0.555667	-2.88077
cg13653680	-0.520563	2.98543	-4.03474	0.00725107	0.555667	-2.88079	ZNF484
cg00906319	0.541584	-4.08232	4.03469	0.00725147	0.555667	-2.88081	PARD3
cg20041176	0.497609	1.78921	4.03456	0.00725258	0.555667	-2.88087
cg18746376	0.505266	-2.02694	4.03451	0.00725293	0.555667	-2.88089
cg17337453	-0.918859	-0.531928	-4.03444	0.00725348	0.555667	-2.88092	C10orf142
cg02534418	0.561882	0.210397	4.03444	0.00725351	0.555667	-2.88092
cg16067976	-0.589059	2.67376	-4.03443	0.00725359	0.555667	-2.88092	PRKAR1A
cg26707845	0.519523	-0.693743	4.0344	0.00725381	0.555667	-2.88093	ODZ4
cg01570068	0.569679	2.73966	4.0343	0.00725463	0.555667	-2.88097	KBTBD11
cg23008238	-0.508262	2.83107	-4.03426	0.00725493	0.555667	-2.88099
cg17609658	0.526765	0.224675	4.03426	0.007255	0.555667	-2.88099
cg26872931	-0.745584	-0.164974	-4.03425	0.00725504	0.555667	-2.881	ABCD2
cg02316660	-0.667988	0.495594	-4.03425	0.00725506	0.555667	-2.881
cg21580538	0.513625	3.37393	4.03424	0.00725517	0.555667	-2.881	CHAC1
cg19161559	0.535179	1.8305	4.03423	0.00725524	0.555667	-2.88101	CUX1
cg08301612	-0.670294	-2.73004	-4.03403	0.0072568	0.555667	-2.88109	HEXIM1
cg27161115	0.732005	-0.894397	4.03402	0.00725693	0.555667	-2.88109	TBC1D14
cg26116326	-0.53795	-1.51174	-4.03397	0.0072573	0.555667	-2.88111
cg08006125	0.622537	-0.353008	4.03389	0.00725799	0.555667	-2.88115	PSMA6
cg08650961	-0.57157	1.19175	-4.03387	0.00725813	0.555667	-2.88116	CNNM2
cg06516543	-0.747541	3.3347	-4.03371	0.0072594	0.555667	-2.88122
cg01828742	0.62462	0.521399	4.0334	0.00726188	0.555667	-2.88135	GALNT2
cg26834169	0.601771	-3.97377	4.03332	0.00726256	0.555667	-2.88138
cg05975928	0.514935	1.83119	4.03325	0.00726314	0.555667	-2.88141	OR51Q1
cg20801130	0.622281	-4.4039	4.03315	0.0072639	0.555667	-2.88145	FAM188B
cg17525333	0.633463	-0.708589	4.03309	0.00726442	0.555667	-2.88148	RBM33
cg13421924	0.740081	-4.15517	4.03309	0.00726443	0.555667	-2.88148	SC5DL
cg10569790	0.56737	-0.216451	4.033	0.00726515	0.555667	-2.88152	SOX6
cg10773266	0.536119	1.22751	4.03296	0.00726548	0.555667	-2.88153	HNRNPF
cg09347430	-0.494797	-0.110904	-4.03286	0.00726625	0.555667	-2.88157
cg08135437	-0.606935	1.806	-4.03276	0.00726703	0.555667	-2.88161	PSMD14
cg24634408	0.518361	2.60575	4.03272	0.00726742	0.555667	-2.88163	SPCS3
cg14950169	0.57587	-2.17565	4.03269	0.00726761	0.555667	-2.88164
cg00418216	0.515491	-0.417792	4.03269	0.00726764	0.555667	-2.88164	HOXA11AS
cg14623287	0.724389	1.65097	4.0326	0.00726832	0.555667	-2.88168	EPHA6
cg06981504	-0.532347	1.35456	-4.03245	0.00726954	0.555667	-2.88174	ACAP3
cg04589673	-0.618733	0.626407	-4.03243	0.00726975	0.555667	-2.88175
cg06712980	0.590406	0.801445	4.0324	0.00726999	0.555667	-2.88177
cg15824303	-0.77993	0.517441	-4.03239	0.00727007	0.555667	-2.88177
cg13858227	-0.682194	-1.90457	-4.03221	0.00727147	0.555667	-2.88184	LGI1
cg07038400	-0.551657	-2.12205	-4.0322	0.00727156	0.555667	-2.88185	PPP2R3A
cg02824295	-0.57709	-3.8963	-4.03217	0.00727186	0.555667	-2.88186	TBC1D17
cg02324079	0.700544	1.49169	4.03215	0.007272	0.555667	-2.88187	TNRC6A
cg08684511	0.501066	1.06403	4.03211	0.00727234	0.555667	-2.88189	COL23A1
cg02252216	0.565488	2.04401	4.03184	0.00727446	0.555667	-2.882
cg19932420	-0.632235	-3.8107	-4.03184	0.00727453	0.555667	-2.882
cg20201128	-0.506434	-0.0667308	-4.03175	0.00727525	0.555667	-2.88204	OR51E2
cg27596766	-0.553204	2.74323	-4.03162	0.00727631	0.555667	-2.88209
cg15996525	-0.699474	3.23875	-4.03154	0.00727693	0.555667	-2.88212	COPS7A
cg06216620	-0.652224	-4.14947	-4.03147	0.00727749	0.555667	-2.88215	STMN1
cg23031108	-0.605559	1.97016	-4.0312	0.00727969	0.555667	-2.88227
cg14843731	0.61777	-1.20494	4.03115	0.00728004	0.555667	-2.88228	CYYR1
cg12961842	-0.541394	-3.12242	-4.03095	0.00728172	0.555667	-2.88237	ZNF418
cg03177220	0.497608	1.16361	4.03084	0.00728259	0.555667	-2.88241
cg20861716	0.533511	0.495856	4.03073	0.00728347	0.555667	-2.88246
cg10878085	-0.747218	-4.30353	-4.03062	0.00728433	0.555667	-2.8825	RASGRP1
cg23377236	-0.490884	-0.478693	-4.03051	0.00728527	0.555667	-2.88255
cg23658744	0.516965	-3.19365	4.03045	0.0072857	0.555667	-2.88257	C1orf103
cg12210040	0.549627	-3.0437	4.03041	0.00728604	0.555667	-2.88259	LMO3
cg02120831	-0.494227	2.67491	-4.03035	0.00728654	0.555667	-2.88262
cg01931222	-0.541248	0.198817	-4.03025	0.00728736	0.555667	-2.88266
cg00890658	0.495976	-0.18847	4.03024	0.00728748	0.555667	-2.88267	NSMAF
cg24524716	0.552612	1.40074	4.03021	0.00728772	0.555667	-2.88268	FAM13A
cg00049582	-0.570242	1.09824	-4.03011	0.00728852	0.555667	-2.88272
cg11362620	0.490267	0.344367	4.02995	0.00728981	0.555667	-2.88278	CEP63
cg18186320	0.639808	1.06886	4.02987	0.00729043	0.555667	-2.88282	LACE1
cg05979766	0.657306	-0.311736	4.02983	0.00729078	0.555667	-2.88283
cg10578696	-0.597715	-4.2955	-4.0298	0.00729099	0.555667	-2.88285
cg13831910	0.53072	0.560398	4.02978	0.00729119	0.555667	-2.88286	OGDH
cg12472449	0.526445	1.59549	4.02974	0.00729152	0.555667	-2.88287	BAIAP2
cg13682187	0.659214	-0.158718	4.02967	0.00729204	0.555667	-2.8829	CFHR5
cg03000485	1.03752	3.45125	4.02966	0.00729213	0.555667	-2.8829
cg05335423	0.589973	1.14373	4.02961	0.00729253	0.555667	-2.88292
cg02769781	-0.535689	-1.42018	-4.02949	0.0072935	0.555667	-2.88297
cg07349094	0.504558	0.512099	4.02949	0.00729354	0.555667	-2.88298	AFF3
cg15046675	0.645642	0.723931	4.02933	0.00729479	0.555667	-2.88304	CD37
cg13033853	0.518881	-2.59303	4.02926	0.00729535	0.555667	-2.88307	FIBCD1
cg17745697	0.787022	1.07949	4.02919	0.00729592	0.555667	-2.8831
cg14452952	-0.499939	2.83443	-4.02918	0.00729606	0.555667	-2.88311	SNX3
cg26164577	0.529425	0.854828	4.029	0.00729752	0.555667	-2.88318	SNRPF
cg12233232	-0.595116	-0.376225	-4.02898	0.00729764	0.555667	-2.88319	TTC17
cg14283247	-0.528815	0.600385	-4.02893	0.00729808	0.555667	-2.88321
cg26572452	0.522519	-0.230316	4.02891	0.00729824	0.555667	-2.88322
cg05710628	-0.507071	-3.36393	-4.02889	0.00729835	0.555667	-2.88322	FGF3
cg15390752	0.566085	-1.26105	4.0288	0.00729915	0.555667	-2.88326
cg05505775	-0.553388	-4.57377	-4.0287	0.00729995	0.555667	-2.88331	PLAG1
cg08744878	-0.613129	3.41078	-4.02863	0.00730048	0.555667	-2.88333	BAT2
cg05158197	-0.666181	-3.68639	-4.02859	0.00730084	0.555667	-2.88335	SPOCK3
cg10850532	0.602878	0.537513	4.02855	0.00730117	0.555667	-2.88337
cg15771595	0.654328	-1.58244	4.02854	0.00730125	0.555667	-2.88337	AFF1
cg12024649	0.803615	2.30898	4.02853	0.0073013	0.555667	-2.88337	TRPM7
cg22793817	-0.545122	-0.847452	-4.02849	0.00730165	0.555667	-2.88339
cg16330018	-0.54349	3.08862	-4.02847	0.00730181	0.555667	-2.8834	SPA17
cg17758363	0.740484	0.765265	4.02844	0.00730203	0.555667	-2.88341
cg19506982	-0.549122	-2.11118	-4.02837	0.00730256	0.555667	-2.88344	GTPBP2
cg01557411	-0.858582	-1.9009	-4.02837	0.00730262	0.555667	-2.88344	SESN2
cg20215257	-0.514345	-0.760745	-4.02823	0.00730374	0.555667	-2.8835	PLCH1
cg06627827	0.586479	0.649238	4.0282	0.00730396	0.555667	-2.88351
cg20969151	-0.693322	0.655055	-4.02817	0.00730423	0.555667	-2.88352	BMP6
cg22446998	0.547064	0.833823	4.02817	0.00730424	0.555667	-2.88353
cg08512167	-0.643722	-1.30639	-4.02799	0.00730567	0.555667	-2.8836	PPP1R13L
cg11445695	0.561243	0.125426	4.02797	0.00730582	0.555667	-2.88361	CACNA2D3
cg15562418	-0.506137	-0.365203	-4.02778	0.00730736	0.555667	-2.88369	RAP1GAP2
cg10310275	0.546618	-4.25391	4.02777	0.00730751	0.555667	-2.88369	FAM32A
cg06980268	0.495087	2.29737	4.02771	0.00730796	0.555667	-2.88372	EYA2
cg24424997	-0.636126	-0.471355	-4.02768	0.00730818	0.555667	-2.88373
cg18880897	0.61946	-3.52713	4.02767	0.00730831	0.555667	-2.88373	ERAP2
cg08138407	-0.563336	2.89541	-4.02756	0.0073092	0.555667	-2.88378
cg16117781	1.09586	0.655221	4.02753	0.00730943	0.555667	-2.88379	TNFRSF9
cg13981223	-0.958774	-3.70037	-4.02744	0.00731012	0.555667	-2.88383	DNAJC24
cg24320229	0.634882	3.2185	4.02706	0.00731327	0.555667	-2.88399	TBC1D22A
cg17509592	0.532148	2.23445	4.02701	0.00731363	0.555667	-2.88401
cg22566906	0.511614	-0.22126	4.02688	0.00731468	0.555667	-2.88406	GRASP
cg04036996	-0.511763	0.107284	-4.02687	0.0073148	0.555667	-2.88407
cg23641514	0.503459	1.86307	4.02686	0.00731485	0.555667	-2.88407	TSPAN10
cg14083040	-0.545629	0.507849	-4.02651	0.00731775	0.555667	-2.88422	MIR548H2
cg10546817	0.490571	-0.56242	4.02645	0.00731818	0.555667	-2.88424
cg00513316	0.491319	0.23077	4.02642	0.00731847	0.555667	-2.88425	CRABP1
cg00824638	-0.493744	-0.751943	-4.02641	0.00731851	0.555667	-2.88426	TTC7A
cg10967572	-0.506214	0.476237	-4.02635	0.00731902	0.555667	-2.88428
cg04343045	-0.684387	1.50262	-4.02629	0.0073195	0.555667	-2.88431
cg14212983	-0.640023	-4.35838	-4.02616	0.0073206	0.555667	-2.88436	RAP1GAP
cg26110733	0.579065	2.6305	4.02611	0.00732095	0.555667	-2.88438	CHI3L2
cg04728254	0.504198	1.58173	4.02608	0.00732122	0.555667	-2.88439
cg15221336	0.520637	-0.653628	4.02597	0.0073221	0.555667	-2.88444
cg04051649	0.555802	0.339063	4.02572	0.00732412	0.555667	-2.88454
cg01447427	0.494244	0.0198244	4.02572	0.00732418	0.555667	-2.88455	USP21
cg00671354	-0.525143	-0.478407	-4.02555	0.00732554	0.555667	-2.88462
cg14442334	-0.610866	2.62212	-4.02554	0.00732565	0.555667	-2.88462	ESYT3
cg16243665	0.541984	-4.10183	4.02545	0.00732635	0.555667	-2.88466	TMEM146
cg20829114	0.521399	0.837271	4.02544	0.00732641	0.555667	-2.88466	FAM57A
cg06204004	0.633383	-0.443452	4.02543	0.0073265	0.555667	-2.88466
cg07908237	0.510307	-0.97443	4.0251	0.00732922	0.555667	-2.8848
cg02077729	0.536259	-0.723054	4.02508	0.00732935	0.555667	-2.88481
cg17212500	-0.658732	2.95207	-4.02508	0.00732937	0.555667	-2.88481	C8orf39
cg20979602	0.50295	-4.08426	4.02477	0.00733185	0.555667	-2.88494	PAPD4
cg27083604	0.532082	0.361562	4.02465	0.00733286	0.555667	-2.88499	COL23A1
cg18458129	0.650064	2.74643	4.02458	0.00733347	0.555667	-2.88502	AAMDC
cg06856555	-0.579889	-0.310748	-4.02457	0.00733353	0.555667	-2.88502	STOX2
cg19699911	0.641835	-0.521029	4.02456	0.00733358	0.555667	-2.88503
cg00354054	-0.528896	2.85247	-4.02451	0.00733398	0.555667	-2.88505	CACNB4
cg12999769	-0.695817	-2.46448	-4.02447	0.00733431	0.555667	-2.88506	WWP2
cg03650730	-0.496876	-3.68403	-4.02445	0.00733451	0.555667	-2.88507	2002-09-01
cg00580291	0.505158	-0.379777	4.02434	0.00733539	0.555667	-2.88512	LATS2
cg08209601	0.508565	-3.01921	4.02417	0.0073368	0.555667	-2.88519	MYO1F
cg27195778	-0.756465	2.6684	-4.02408	0.00733751	0.555667	-2.88523	LOC101929754
cg12043631	-0.565921	2.27655	-4.024	0.0073382	0.555667	-2.88526	SHANK2
cg17685017	0.527372	1.30139	4.02386	0.00733932	0.555667	-2.88532	SNED1
cg08295608	-0.646147	2.38444	-4.02381	0.0073397	0.555667	-2.88534	C14orf79
cg12701553	-0.556767	2.17368	-4.02373	0.00734037	0.555667	-2.88537	FBXO28
cg21757178	0.531807	0.166482	4.02364	0.00734107	0.555667	-2.88541
cg02546477	-0.500853	-0.985376	-4.02346	0.00734257	0.555667	-2.88549	ERP27
cg20577328	-0.502761	-1.12543	-4.02323	0.00734442	0.555667	-2.88558
cg19323261	0.548562	1.71221	4.02305	0.00734589	0.555667	-2.88566
cg14381972	-0.71325	-4.46736	-4.02305	0.00734597	0.555667	-2.88566
cg14063488	-0.626237	-3.90754	-4.02304	0.00734601	0.555667	-2.88566	SFRP2
cg09889491	-0.505738	-3.72936	-4.02302	0.0073462	0.555667	-2.88567
cg06676511	-0.573009	-1.83399	-4.023	0.00734631	0.555667	-2.88568	ID2
cg12040981	0.535628	-0.698068	4.02298	0.0073465	0.555667	-2.88569
cg04542603	-0.5421	-0.253118	-4.02275	0.00734834	0.555667	-2.88578
cg06713757	0.728006	2.67874	4.02271	0.0073487	0.555667	-2.8858	GAS5
cg16979657	0.507781	0.375288	4.02263	0.00734935	0.555667	-2.88583	NRG1
cg14091961	-0.521195	-1.59352	-4.02248	0.00735056	0.555667	-2.88589
cg10966139	-0.543281	-2.91327	-4.02245	0.00735079	0.555667	-2.88591	NID1
cg10728994	0.498798	0.579976	4.02226	0.0073524	0.555667	-2.88599	RIN3
cg13280788	-0.580226	0.0344622	-4.02213	0.00735346	0.555667	-2.88604	HOXB3
cg16119581	0.620736	1.63988	4.02212	0.00735352	0.555667	-2.88604	DAB1
cg20473025	0.526748	-2.16085	4.02212	0.00735354	0.555667	-2.88605	SMPD3
cg10200291	-0.526176	-1.36598	-4.02174	0.00735661	0.555667	-2.8862	FLJ44606
cg02141397	0.502592	0.922738	4.02144	0.00735906	0.555667	-2.88633	XPO6
cg23163063	0.503864	0.780162	4.02144	0.0073591	0.555667	-2.88633	ATAD2B
cg21876918	0.546055	-1.28212	4.02122	0.00736094	0.555667	-2.88642	MOBKL2A
cg02935917	0.612618	2.22015	4.02099	0.00736275	0.555667	-2.88652
cg08384670	-0.506336	1.44553	-4.02098	0.00736284	0.555667	-2.88652	KRTAP7
cg24978159	0.52221	0.401925	4.02095	0.00736308	0.555667	-2.88653
cg13582818	0.555567	-4.69671	4.02094	0.0073632	0.555667	-2.88654	ANO6
cg15934389	0.498331	0.991786	4.02083	0.00736405	0.555667	-2.88658	PPARD
cg17242362	0.543691	1.21547	4.02077	0.00736456	0.555667	-2.88661	ATXN7L1
cg01784075	0.524292	1.05741	4.02067	0.00736538	0.555667	-2.88665
cg09604901	0.588549	2.57389	4.02064	0.00736565	0.555667	-2.88666	SNX25
cg07802350	0.511326	-1.43826	4.0206	0.00736598	0.555667	-2.88668	HOXD13
cg02727252	-0.489919	2.81117	-4.02048	0.00736693	0.555667	-2.88673	SLC45A1
cg21665861	0.508147	2.84065	4.0204	0.00736766	0.555667	-2.88676	FANK1
cg02368064	0.561231	0.0953621	4.02038	0.00736779	0.555667	-2.88677	ARSG
cg13945576	-0.495372	0.958676	-4.02034	0.00736811	0.555667	-2.88679	ROR2
cg01753468	0.534436	-0.913159	4.02032	0.0073683	0.555667	-2.8868
cg16509125	0.674339	1.35867	4.02026	0.00736877	0.555667	-2.88682
cg13274077	0.492638	-3.08292	4.0202	0.00736926	0.555667	-2.88685
cg02966971	0.558181	1.01723	4.0202	0.00736929	0.555667	-2.88685
cg00645897	-0.666167	-5.46135	-4.02007	0.00737031	0.555667	-2.8869	RAD54L
cg10616902	0.525558	-0.718769	4.02005	0.00737045	0.555667	-2.88691
cg09892307	0.528804	0.0860654	4.01985	0.0073721	0.555667	-2.88699
cg07800040	0.56218	1.46299	4.01983	0.00737229	0.555667	-2.887	ADCY2
cg02180006	-0.623629	-0.138189	-4.01978	0.0073727	0.555667	-2.88702
cg14633455	-1.19611	-4.33612	-4.01965	0.00737373	0.555667	-2.88707	ZFP37
cg14943392	0.55443	1.91034	4.01926	0.00737694	0.555667	-2.88724
cg07350311	-0.762589	2.39187	-4.01908	0.00737842	0.555667	-2.88731	RNASEN
cg17433294	-0.564516	4.64199	-4.01905	0.00737866	0.555667	-2.88732	NMUR2
cg17002112	0.912505	2.57732	4.0187	0.00738161	0.555667	-2.88747	FGFR4
cg10414860	0.582529	1.73605	4.01829	0.00738493	0.555667	-2.88764
cg25835285	-0.580528	3.31071	-4.01825	0.00738527	0.555667	-2.88766	SLK
cg21001198	0.559033	-3.98111	4.01821	0.00738563	0.555667	-2.88768	LRRN4
cg20300776	-0.588345	0.0244736	-4.01807	0.00738679	0.555667	-2.88774
cg07919205	-0.55691	0.0706123	-4.01796	0.00738765	0.555667	-2.88778
cg02757061	0.497798	-0.604565	4.01788	0.00738832	0.555667	-2.88782	PEX7
cg10516080	-0.53698	0.388952	-4.01783	0.00738876	0.555667	-2.88784
cg08169279	-0.508609	-2.3933	-4.01751	0.00739137	0.555667	-2.88797
cg14120571	-0.523393	-1.27803	-4.01739	0.0073923	0.555667	-2.88802	SEMA4B
cg24047311	-0.910037	-4.69831	-4.01724	0.00739358	0.555667	-2.88808
cg18360726	0.713527	-4.18168	4.01723	0.00739362	0.555667	-2.88808
cg09524080	-0.689328	-4.0656	-4.01707	0.00739495	0.555667	-2.88815	UBE2O
cg14429012	0.73077	-5.17196	4.01704	0.00739522	0.555667	-2.88817	C9orf25
cg08834960	0.730838	-4.41691	4.01701	0.00739549	0.555667	-2.88818	MORN1
cg26059322	0.507355	1.57166	4.01698	0.00739568	0.555667	-2.88819	DAPP1
cg11793423	0.508745	-1.01387	4.01695	0.00739595	0.555667	-2.8882	KIF26B
cg07216133	-0.519902	-0.911181	-4.01675	0.00739758	0.555667	-2.88829	RREB1
cg22431381	-0.518932	0.297662	-4.01668	0.0073982	0.555667	-2.88832
cg08871383	0.54673	-3.79104	4.01663	0.00739862	0.555667	-2.88834	EPAS1
cg26055299	0.495541	0.134102	4.0166	0.00739887	0.555667	-2.88835
cg10731236	0.551359	0.221309	4.01646	0.00740002	0.555667	-2.88841
cg14630392	0.763183	1.48613	4.01636	0.00740086	0.555667	-2.88845	LNPEP
cg09456838	0.682592	1.55143	4.01617	0.00740237	0.555667	-2.88853	GUCY1A3
cg24233224	0.539536	3.34598	4.01616	0.00740251	0.555667	-2.88854	SYT1
cg12281798	-0.855121	-4.03298	-4.01606	0.00740327	0.555667	-2.88857	C6orf147
cg12584112	0.537991	-0.543791	4.01595	0.00740423	0.555667	-2.88862	LINC01354
cg05085230	0.676474	-3.2378	4.01575	0.00740584	0.555667	-2.88871	EYA4
cg05566243	-0.52751	1.58738	-4.01569	0.00740636	0.555667	-2.88873	BTBD12
cg25927218	0.627288	1.78955	4.01552	0.00740779	0.555667	-2.8888
cg14854833	0.619995	0.185259	4.01547	0.00740819	0.555667	-2.88882	SLC39A14
cg14696467	0.632561	0.958172	4.0153	0.00740953	0.555667	-2.88889	LINC01094
cg10063189	-0.530997	1.5351	-4.01523	0.00741017	0.555667	-2.88892
cg24059119	0.496307	0.277092	4.01498	0.00741217	0.555667	-2.88903
cg21381168	-0.546026	0.54839	-4.01494	0.0074125	0.555667	-2.88904	SPAG17
cg03733145	0.572419	-0.395832	4.01493	0.00741262	0.555667	-2.88905
cg20657098	0.764966	-2.82609	4.01488	0.007413	0.555667	-2.88907	ESF1
cg25834201	-0.487936	-1.24587	-4.01483	0.00741342	0.555667	-2.88909	FGGY
cg07086510	-0.617608	-2.7809	-4.01476	0.00741398	0.555667	-2.88912	DLG2
cg01650127	0.520898	0.0237065	4.01469	0.00741462	0.555667	-2.88915	NSMCE2
cg11436846	0.602139	0.602527	4.01465	0.00741495	0.555667	-2.88917	PHACTR1
cg13627968	-0.572573	-1.50889	-4.01456	0.00741565	0.555667	-2.8892	PLXND1
cg11176595	0.659808	2.07768	4.01456	0.00741565	0.555667	-2.8892	RHOH
cg17083209	0.525536	-0.48924	4.01455	0.00741576	0.555667	-2.88921	LPHN2
cg24886725	0.560773	-1.55274	4.01455	0.00741579	0.555667	-2.88921
cg27482129	0.499509	2.49136	4.01454	0.0074158	0.555667	-2.88921
cg11602997	0.513601	0.924007	4.01454	0.00741583	0.555667	-2.88921
cg18147485	-0.910522	-3.96941	-4.01423	0.00741838	0.555667	-2.88934	KCNV1
cg05956078	0.49555	-2.98661	4.01421	0.00741856	0.555667	-2.88935	KMT2D
cg02282258	0.494783	3.03745	4.01414	0.00741917	0.555667	-2.88938	LOC102723439
cg00926942	-0.528156	2.77832	-4.01412	0.00741929	0.555667	-2.88939
cg17148433	0.510119	0.511467	4.01392	0.00742096	0.555667	-2.88947	ETHE1
cg17254386	0.571875	2.36442	4.01377	0.00742218	0.555667	-2.88953	MCCC2
cg11245243	0.512633	1.49131	4.01371	0.00742267	0.555667	-2.88956	CARD8
cg02494665	0.498034	0.656292	4.01362	0.00742345	0.555667	-2.8896
cg10799846	0.638514	0.477114	4.01359	0.00742367	0.555667	-2.88961	SYNJ2
cg08055746	0.581329	0.576282	4.01352	0.00742424	0.555667	-2.88964	PRKCA
cg17513542	-0.499897	3.72272	-4.01323	0.00742667	0.555667	-2.88976	TRIM62
cg12804772	0.669101	2.52625	4.01315	0.00742737	0.555667	-2.8898	CASZ1
cg13904267	-0.507692	-4.13651	-4.01313	0.00742751	0.555667	-2.8898	DFNB31
cg12626297	0.502482	0.166237	4.01308	0.00742789	0.555667	-2.88982
cg07452415	-0.532471	0.793388	-4.01297	0.0074288	0.555667	-2.88987	CDH4
cg18936378	-0.646806	4.67348	-4.01279	0.00743032	0.555667	-2.88994	DUSP3
cg12127692	-0.488608	0.307116	-4.01276	0.00743057	0.555667	-2.88996	INPP4A
cg14698339	-0.489111	-1.98749	-4.01274	0.00743068	0.555667	-2.88996	TRAF4
cg23572908	-0.682642	-3.08282	-4.01274	0.0074307	0.555667	-2.88996	VIPR2
cg16118426	-0.566924	2.39228	-4.01273	0.00743079	0.555667	-2.88997	MTA1
cg04994425	0.588518	-2.21612	4.01253	0.00743245	0.555667	-2.89005	M1AP
cg04362757	0.663743	-4.17412	4.0125	0.00743273	0.555667	-2.89007
cg23465978	-0.57078	-0.58978	-4.01243	0.00743325	0.555667	-2.89009	MGMT
cg05982859	-0.49964	0.0690151	-4.012	0.00743688	0.555667	-2.89028	LOC645638
cg17570383	0.551967	-1.02024	4.01189	0.00743772	0.555667	-2.89032
cg03331763	-0.502731	-0.655306	-4.01187	0.00743794	0.555667	-2.89033	FNBP1
cg24069871	-0.64452	-0.189247	-4.01183	0.00743827	0.555667	-2.89035
cg16152092	0.496875	-1.23795	4.01168	0.00743949	0.555667	-2.89041	SPTBN1
cg00305740	-0.514676	-0.206703	-4.01151	0.00744095	0.555667	-2.89048
cg06501991	0.51198	1.24274	4.01148	0.00744119	0.555667	-2.89049	BAIAP2
cg22359642	-0.592386	0.468927	-4.01142	0.00744167	0.555667	-2.89052	TTC28
cg06712705	-0.499427	0.476157	-4.01132	0.00744252	0.555667	-2.89056	TFIP11
cg08866634	0.579417	0.494475	4.01124	0.00744315	0.555667	-2.89059	RNF44
cg17196933	-0.550344	0.883599	-4.01121	0.00744342	0.555667	-2.89061	LOC399959
cg00146085	-0.513217	2.52075	-4.01108	0.00744445	0.555667	-2.89066	SNTG2
cg02264946	-0.519012	0.130455	-4.01104	0.00744481	0.555667	-2.89068	CATSPERD
cg15968021	-0.488768	2.42602	-4.01099	0.00744523	0.555667	-2.8907	MALT1
cg10165610	0.603306	-0.400517	4.01087	0.00744618	0.555667	-2.89075	STK10
cg06900216	-0.870829	-0.326066	-4.01083	0.00744656	0.555667	-2.89076
cg14097517	0.531294	0.56594	4.01074	0.00744729	0.555667	-2.8908	FAM65B
cg15756420	0.729017	-1.59423	4.01052	0.00744909	0.555667	-2.89089
cg24349193	-0.513944	0.309216	-4.0105	0.00744926	0.555667	-2.8909	KIRREL
cg23303188	-0.542673	-1.27498	-4.01048	0.00744949	0.555667	-2.89091
cg14233448	0.525845	0.118166	4.01047	0.00744955	0.555667	-2.89092	ITGAE
cg10491563	0.503215	0.525921	4.01036	0.00745048	0.555667	-2.89096	GFM1
cg20022392	0.495227	3.34062	4.01032	0.00745079	0.555667	-2.89098	NR2C2
cg15642290	-0.68655	2.59268	-4.01025	0.00745138	0.555667	-2.89101	RNF145
cg18025055	0.584399	1.65394	4.01021	0.00745171	0.555667	-2.89103	ASAP1
cg20809067	-0.560555	-1.35569	-4.01012	0.00745243	0.555667	-2.89106	ANKFY1
cg11967372	0.61132	0.813453	4.01009	0.00745268	0.555667	-2.89107	SIPA1L1
cg05582392	-0.610961	-1.32742	-4.00994	0.00745397	0.555667	-2.89114
cg06324801	-0.683271	-4.22642	-4.00983	0.00745484	0.555667	-2.89118	ST3GAL4
cg10821976	0.708557	0.801054	4.00976	0.00745545	0.555667	-2.89121	TSNAX
cg15714470	-0.56282	2.2017	-4.00973	0.00745571	0.555667	-2.89123	RPGRIP1L
cg16738492	-0.617601	2.93501	-4.0097	0.00745595	0.555667	-2.89124
cg03271907	-0.590133	1.8776	-4.00965	0.00745638	0.555667	-2.89126	MGMT
cg26769927	0.585357	0.833464	4.00954	0.00745725	0.555667	-2.8913	SPN
cg18331519	-0.590271	-2.73552	-4.00944	0.00745806	0.555667	-2.89135	PENK
cg09899761	-0.53715	0.24114	-4.00935	0.00745885	0.555667	-2.89138	CCSER1
cg20252718	-0.58754	1.44242	-4.00924	0.00745975	0.555667	-2.89143	DAAM1
cg10813475	0.58352	-4.21393	4.00908	0.00746105	0.555667	-2.8915
cg12754527	0.520781	1.12612	4.00903	0.00746147	0.555667	-2.89152	RAPGEF1
cg20527746	-0.501815	-0.94202	-4.0089	0.00746258	0.555667	-2.89157
cg14673233	-0.504827	2.17304	-4.00873	0.00746403	0.555667	-2.89165	ABCD2
cg21363128	0.549457	-4.13125	4.0087	0.00746428	0.555667	-2.89166	CYP2U1
cg26931340	-0.527292	1.85955	-4.00863	0.00746484	0.555667	-2.89169
cg27295033	-0.524568	-3.51535	-4.00842	0.00746658	0.555667	-2.89177	PIGV
cg01658829	0.502612	2.5437	4.00839	0.00746684	0.555667	-2.89179	SMC4
cg25811577	0.566549	-0.71325	4.00835	0.00746713	0.555667	-2.8918
cg17226042	0.499294	1.44086	4.00833	0.00746732	0.555667	-2.89181	MEAF6
cg20845599	-0.584862	-0.316641	-4.00823	0.00746812	0.555667	-2.89185
cg15014069	0.588542	1.75419	4.00815	0.00746879	0.555667	-2.89189	FOXK2
cg10427127	0.564873	0.62167	4.00812	0.00746904	0.555667	-2.8919	LMO7
cg08681726	-0.749829	2.42378	-4.00806	0.00746958	0.555667	-2.89193	TBP
cg12954441	0.596953	2.18359	4.00794	0.00747056	0.555667	-2.89197	MBTPS1
cg23625390	-0.886002	3.85088	-4.00792	0.00747076	0.555667	-2.89198	SCAPER
cg08767044	0.734123	-0.403069	4.00775	0.00747217	0.555667	-2.89206	LITAF
cg24609390	-0.66694	-1.77733	-4.00774	0.00747227	0.555667	-2.89206
cg27041381	1.02045	3.71537	4.00762	0.00747323	0.555667	-2.89211	MGMT
cg03573179	0.516908	-3.76409	4.00754	0.0074739	0.555667	-2.89214	BRPF3
cg18060115	0.558228	0.889548	4.00748	0.00747437	0.555667	-2.89217	CPNE4
cg01947732	0.611463	2.75288	4.00738	0.00747525	0.555667	-2.89221	RAI14
cg23653712	1.01192	-4.06516	4.00729	0.00747595	0.555667	-2.89225	SGCB
cg00443673	0.644116	-3.92011	4.00719	0.00747685	0.555667	-2.89229	CASC3
cg26738034	-0.496855	-0.441697	-4.00706	0.00747787	0.555667	-2.89234
cg22987992	-0.58083	1.8657	-4.00706	0.00747789	0.555667	-2.89234	FNDC3B
cg03097237	0.49155	-3.42171	4.00704	0.00747809	0.555667	-2.89235
cg20420933	0.501556	-0.691295	4.007	0.00747844	0.555667	-2.89237
cg20963592	0.557319	-4.76692	4.00699	0.00747846	0.555667	-2.89237	LAP3
cg17310653	0.50132	-0.43712	4.00699	0.00747851	0.555667	-2.89238	SGIP1
cg26451261	-0.567692	-3.86499	-4.00689	0.00747928	0.555667	-2.89241
cg24715776	0.497938	0.94087	4.00682	0.00747987	0.555667	-2.89244	SHROOM3
cg21795269	-0.694508	2.51319	-4.0068	0.00748007	0.555667	-2.89245	MYO3B
cg17538538	0.541936	-1.88725	4.00644	0.00748306	0.555667	-2.8926
cg08260754	0.517785	-1.2137	4.00635	0.00748379	0.555667	-2.89264
cg14540461	-0.564437	0.447968	-4.00632	0.0074841	0.555667	-2.89266
cg00733767	0.690582	0.490135	4.00621	0.00748498	0.555667	-2.8927	UXS1
cg17529735	0.503079	0.648745	4.00613	0.00748562	0.555667	-2.89273
cg15888552	0.616827	0.364026	4.00603	0.00748651	0.555667	-2.89278
cg27352182	0.49645	-0.467291	4.00599	0.00748685	0.555667	-2.89279
cg17683529	0.615207	-1.25339	4.00594	0.00748728	0.555667	-2.89282	ANKRD55
cg12857080	0.559663	1.1119	4.00585	0.00748803	0.555667	-2.89285	NACC2
cg05173225	-0.552404	-3.86117	-4.00584	0.00748812	0.555667	-2.89286	ZNF573
cg26256263	-0.567333	-0.864144	-4.00584	0.00748812	0.555667	-2.89286	RUNX3
cg21564289	0.841082	2.34288	4.0058	0.00748839	0.555667	-2.89287	FNDC3B
cg19899836	-0.515829	1.61023	-4.00568	0.00748942	0.555667	-2.89292
cg18128350	0.61614	2.56671	4.00564	0.00748978	0.555667	-2.89294	ADGRG6
cg14170573	-0.889408	2.95353	-4.00554	0.00749057	0.555667	-2.89298	TNKS
cg13259809	-0.502855	-0.973298	-4.00553	0.00749064	0.555667	-2.89299
cg01088279	-0.551921	-0.368967	-4.00537	0.00749199	0.555667	-2.89305
cg08233746	-0.515817	-0.977922	-4.00536	0.00749209	0.555667	-2.89306
cg10040196	-0.532839	-2.55486	-4.00533	0.0074923	0.555667	-2.89307	EML1
cg24871887	0.528156	-0.547126	4.00531	0.00749253	0.555667	-2.89308
cg05219112	0.643127	0.725591	4.00526	0.00749292	0.555667	-2.8931	GRIP1
cg18942519	0.50568	-0.249378	4.00522	0.00749325	0.555667	-2.89312	OSBPL10
cg19169003	-0.507574	-1.30324	-4.00521	0.00749338	0.555667	-2.89312	NRAP
cg20240346	0.503666	-4.00819	4.00518	0.00749362	0.555667	-2.89313	PIGZ
cg07358931	0.667516	-1.73605	4.00517	0.00749364	0.555667	-2.89314	NPAS3
cg11936497	-0.491435	1.24271	-4.00512	0.00749413	0.555667	-2.89316	PLXNC1
cg24541294	0.563338	1.85888	4.00507	0.00749448	0.555667	-2.89318	DYRK1A
cg07577837	-0.530068	2.43098	-4.00506	0.00749457	0.555667	-2.89318	ARID1B
cg03998173	-0.622775	-4.40875	-4.00493	0.00749567	0.555667	-2.89324	RHEB
cg19327051	-0.505799	1.30369	-4.00485	0.00749637	0.555667	-2.89327	E2F5
cg26198700	0.656112	-1.60341	4.00479	0.00749688	0.555667	-2.8933
cg02827154	0.568969	2.98857	4.00476	0.00749712	0.555667	-2.89331	MUC21
cg13400583	-0.5837	3.1317	-4.00459	0.00749852	0.555667	-2.89338	GGH
cg11649795	0.99518	-1.21506	4.00459	0.00749854	0.555667	-2.89338	C11orf87
cg16477262	0.48612	1.30054	4.00448	0.00749942	0.555667	-2.89343	CTDSPL
cg08681432	0.635736	-2.79241	4.00446	0.00749962	0.555667	-2.89344	SCNN1G
cg11597902	0.503867	0.578392	4.00443	0.00749989	0.555667	-2.89345
cg02041484	0.702536	1.30671	4.0043	0.00750097	0.555667	-2.8935	NRF1
cg05202032	0.63691	0.468251	4.00427	0.00750123	0.555667	-2.89352	VPS53
cg03790366	0.509809	-0.414697	4.00424	0.00750149	0.555667	-2.89353	HIP1
cg11776802	0.491967	0.230527	4.00422	0.00750163	0.555667	-2.89354	ESYT2
cg24804117	0.661499	-0.127684	4.00403	0.00750325	0.555667	-2.89362
cg14212233	0.684767	2.77662	4.00394	0.00750398	0.555667	-2.89365	MYRFL
cg19925518	0.601122	0.319851	4.00387	0.00750458	0.555667	-2.89369
cg07072405	0.504679	0.928269	4.00372	0.0075058	0.555667	-2.89375
cg00103609	-0.534028	0.928298	-4.0037	0.00750597	0.555667	-2.89375	PCNX
cg27365991	-0.563013	-1.64354	-4.00369	0.00750603	0.555667	-2.89376
cg04118124	-0.53453	-0.795332	-4.00366	0.00750633	0.555667	-2.89377	LEPRE1
cg18361925	-0.783123	3.19002	-4.00352	0.00750743	0.555667	-2.89383	SETD7
cg05473232	0.534546	0.59438	4.00352	0.00750745	0.555667	-2.89383	GCNT2
cg09586905	-0.589268	2.49389	-4.00314	0.00751069	0.555667	-2.89399	SMARCAD1
cg22803353	0.52385	1.21093	4.00312	0.00751085	0.555667	-2.894
cg10389646	0.506186	-3.82341	4.00303	0.00751155	0.555667	-2.89403
cg11360265	0.621318	3.1228	4.00279	0.0075136	0.555667	-2.89414
cg26788659	0.698938	2.68041	4.00277	0.00751379	0.555667	-2.89415
cg18275321	0.837461	-4.64284	4.00271	0.00751425	0.555667	-2.89417	HHLA3
cg03665212	0.53537	0.20694	4.00262	0.00751498	0.555667	-2.89421
cg18634760	0.534759	1.79195	4.00262	0.00751501	0.555667	-2.89421	CPB2
cg10946755	0.515852	1.14058	4.00253	0.00751578	0.555667	-2.89425	AOAH
cg08454936	-0.594074	-1.36414	-4.00251	0.00751595	0.555667	-2.89426	ACTN4
cg10204506	-0.595694	2.94451	-4.00244	0.0075165	0.555667	-2.89428	ARHGEF10
cg04200607	-0.683693	-2.56768	-4.00239	0.00751692	0.555667	-2.8943	EIF4EBP2
cg05652126	0.55361	0.46852	4.00237	0.00751708	0.555667	-2.89431	MEGF11
cg22851959	0.487659	0.634415	4.00233	0.00751741	0.555667	-2.89433	COTL1
cg13925809	-0.524878	-0.177668	-4.0023	0.00751769	0.555667	-2.89434
cg16116639	0.629068	1.37194	4.00209	0.00751949	0.555667	-2.89443	ABHD2
cg07150398	0.525895	1.91201	4.00203	0.00751996	0.555667	-2.89446	ITPR2
cg08845486	0.925476	-4.35061	4.00188	0.00752123	0.555667	-2.89452	KIAA0895L
cg06019050	0.77678	2.38585	4.00187	0.00752129	0.555667	-2.89452	LIN54
cg08194377	-0.966725	-1.33543	-4.00145	0.00752485	0.555667	-2.8947	ANKS1A
cg19482216	0.520553	1.01327	4.00138	0.0075254	0.555667	-2.89473	WDR25
cg08168141	0.530817	0.948826	4.00133	0.00752582	0.555667	-2.89475
cg15185914	0.501759	-0.566711	4.00131	0.00752599	0.555667	-2.89476	TLE4
cg08955651	-0.510436	-4.40274	-4.00131	0.00752601	0.555667	-2.89476	TMEM30A
cg12305178	0.615757	0.982527	4.0013	0.00752609	0.555667	-2.89476	CLEC16A
cg16531222	0.652431	2.49984	4.00089	0.0075295	0.555667	-2.89493	ETV6
cg05038143	-0.602235	3.40861	-4.0006	0.00753197	0.555667	-2.89506	MSH3
cg07530063	0.52392	0.597818	4.00048	0.00753297	0.555667	-2.89511	DEGS2
cg16430819	-0.50568	-1.28212	-4.00047	0.0075331	0.555667	-2.89511
cg01826863	0.690168	-4.71157	4.00038	0.00753381	0.555667	-2.89515	KCNK12
cg11972930	0.53525	-1.1429	4.00025	0.00753493	0.555667	-2.89521	CDIP1
cg20936529	0.728674	2.28256	4.0002	0.00753532	0.555667	-2.89522	ZADH2
cg23985372	-0.583683	1.55353	-4.00012	0.007536	0.555667	-2.89526	LTBP1
cg06224161	0.485899	0.376797	4.00008	0.00753631	0.555667	-2.89527
cg23130076	-0.659829	-3.90934	-4	0.00753703	0.555667	-2.89531	KCNMB4
cg05914005	0.494343	0.33981	3.99979	0.00753877	0.555667	-2.8954
cg10111346	0.500063	0.783064	3.99971	0.00753945	0.555667	-2.89543
cg22226904	-0.780992	-1.78291	-3.99971	0.00753945	0.555667	-2.89543
cg06169784	0.488746	2.23488	3.99969	0.00753965	0.555667	-2.89544	RCAN3
cg13597051	0.554256	1.07091	3.99966	0.00753988	0.555667	-2.89545	DDAH2
cg04431566	-0.712223	-4.56412	-3.9994	0.00754204	0.555667	-2.89556	IPO13
cg25242907	-0.499618	-0.915715	-3.99927	0.00754317	0.555667	-2.89562	RBFOX3
cg11331655	0.494881	-0.0839087	3.99921	0.00754364	0.555667	-2.89564	SLIT3
cg20392585	-0.509684	-3.22227	-3.99921	0.00754364	0.555667	-2.89564	TFCP2
cg15640061	0.538274	-3.28354	3.9992	0.00754377	0.555667	-2.89565	MYL6
cg26812728	-0.574756	-4.50049	-3.99912	0.00754441	0.555667	-2.89568	SUV420H1
cg09975316	-0.572805	-4.73466	-3.9991	0.00754459	0.555667	-2.89569	AKAP13
cg03544042	-0.754946	-3.89016	-3.99909	0.00754467	0.555667	-2.89569	FIBCD1
cg22775413	0.485426	-1.77482	3.99902	0.00754527	0.555667	-2.89572	PCK2
cg01036399	-0.76152	2.97771	-3.99899	0.0075455	0.555667	-2.89573
cg24836607	-0.731671	0.949335	-3.99877	0.00754734	0.555667	-2.89583	ASZ1
cg01895549	0.721836	1.06181	3.99874	0.00754758	0.555667	-2.89584	CACNA1C
cg05797623	-0.535956	-1.37623	-3.99873	0.00754768	0.555667	-2.89584	ADAMTS3
cg07161242	-0.486904	-1.16912	-3.99857	0.00754909	0.555667	-2.89591	LHFP
cg01666600	-0.818115	-2.78757	-3.99852	0.00754948	0.555667	-2.89593	KCNJ12
cg04614380	-0.508011	-4.48701	-3.99845	0.00755007	0.555667	-2.89596	SEMA3F
cg16673367	0.532341	1.12736	3.99832	0.0075512	0.555667	-2.89602	PLA2G4A
cg00773965	0.797484	-4.68634	3.99831	0.00755124	0.555667	-2.89602	VAMP3
cg00912468	0.500886	0.504377	3.99825	0.00755178	0.555667	-2.89605	PLCH1
cg11434088	0.674871	-3.68143	3.9982	0.00755213	0.555667	-2.89606	PLK3
cg16000888	-0.553336	-4.09658	-3.9982	0.00755213	0.555667	-2.89606	RASSF7
cg25450266	0.486031	-2.82996	3.99808	0.00755314	0.555667	-2.89611	GRAMD1A
cg16545496	1.17782	-1.84575	3.99793	0.00755446	0.555667	-2.89618	HSD11B2
cg22706647	0.562031	0.552957	3.99787	0.00755493	0.555667	-2.8962
cg02366772	0.735566	1.76093	3.99786	0.00755508	0.555667	-2.89621	FLJ23834
cg07835048	-0.497313	-0.167926	-3.99785	0.00755509	0.555667	-2.89621
cg12065750	0.564207	-0.0106206	3.99778	0.00755574	0.555667	-2.89624	DHRS9
cg19869086	-0.569287	3.01811	-3.99752	0.00755791	0.555667	-2.89635	TRIM39
cg07159490	0.913925	-4.33865	3.99743	0.00755866	0.555667	-2.89639	NXPH4
cg00697301	0.601405	1.45883	3.9974	0.0075589	0.555667	-2.8964
cg27479052	0.708609	1.54191	3.9974	0.0075589	0.555667	-2.8964
cg02846343	-0.51653	-0.623688	-3.99738	0.00755907	0.555667	-2.89641	WWTR1
cg00608965	-0.492295	-0.266124	-3.99722	0.00756045	0.555667	-2.89648	DCN
cg21976169	-0.559562	0.662131	-3.99719	0.00756067	0.555667	-2.89649	C3orf17
cg10080316	0.687577	2.04589	3.99714	0.00756108	0.555667	-2.89651
cg05924253	-0.638954	-3.93755	-3.99709	0.00756157	0.555667	-2.89654	ATF6B
ch.16.779861F	0.489322	-2.83522	3.99703	0.00756204	0.555667	-2.89656
cg19129887	-0.500567	-1.46302	-3.99698	0.0075625	0.555667	-2.89658	TCF7L1
cg19745415	0.490179	-0.228764	3.99694	0.00756276	0.555667	-2.89659	IL12RB2
cg23754323	-0.516181	-3.79448	-3.99685	0.00756355	0.555667	-2.89663	PARD6B
cg24154839	-0.941397	-3.25756	-3.99684	0.00756367	0.555667	-2.89664	GABRA4
cg08600690	0.663973	2.88278	3.9968	0.00756399	0.555667	-2.89666	STK32C
cg09316492	-0.698163	2.64134	-3.99678	0.00756412	0.555667	-2.89666
cg09421136	0.635317	-0.781386	3.99661	0.00756561	0.555667	-2.89674	CASP8
cg11042373	-0.78601	1.62439	-3.99653	0.00756625	0.555667	-2.89677	MUC21
cg03783546	0.68131	-4.35148	3.99653	0.00756626	0.555667	-2.89677
cg24227397	-0.524412	2.93484	-3.99649	0.00756662	0.555667	-2.89679
cg02703157	0.557446	3.62444	3.99645	0.00756691	0.555667	-2.8968	LOC101929710
cg26763796	-0.528861	1.58459	-3.99638	0.00756756	0.555667	-2.89683
cg01426917	0.513898	1.34626	3.99623	0.00756876	0.555667	-2.89689	PLD5
cg03977303	0.488348	0.148701	3.99609	0.00756998	0.555667	-2.89695
cg17992922	0.518035	-0.397453	3.99607	0.00757017	0.555667	-2.89696
cg02248780	-0.664631	1.79924	-3.99595	0.00757117	0.555667	-2.89701	LINC01346
cg12403162	-0.759748	-1.09998	-3.99557	0.0075744	0.555667	-2.89717	ABLIM1
cg03179442	-0.538872	-0.0513379	-3.99555	0.00757453	0.555667	-2.89718
cg25450929	0.535823	-0.323118	3.99552	0.00757479	0.555667	-2.89719
cg24631222	0.508925	-3.82804	3.9955	0.00757493	0.555667	-2.8972	CHRNA5
cg13891009	0.512814	0.0703947	3.99545	0.00757539	0.555667	-2.89722	ITGB1BP1
cg13597043	0.584968	0.152501	3.99542	0.00757562	0.555667	-2.89724	LRRC8C
cg26362852	0.883861	-1.33984	3.99538	0.00757599	0.555667	-2.89725	RNF145
cg22598543	-0.723075	2.77393	-3.99537	0.00757603	0.555667	-2.89726
cg24953425	0.495336	-0.354436	3.99527	0.00757691	0.555667	-2.8973	PIK3CD
cg21108767	-0.787257	-4.30001	-3.99526	0.00757699	0.555667	-2.8973	PILRB
cg01847541	0.493038	1.438	3.9952	0.0075775	0.555667	-2.89733	KRTAP19
cg25601275	-0.816887	-3.97682	-3.99519	0.00757761	0.555667	-2.89733	FIBP
cg21550935	0.560179	-0.897243	3.99506	0.00757869	0.555667	-2.89739
cg11717251	-0.484921	2.5711	-3.99506	0.00757873	0.555667	-2.89739	PTPRN2
cg22152931	0.51002	1.02647	3.99498	0.00757934	0.555667	-2.89742	PRKRIP1
cg14134003	0.637695	1.24087	3.99487	0.0075803	0.555667	-2.89747	ZCCHC6
cg16560420	-0.500839	0.204447	-3.99465	0.00758216	0.555667	-2.89756
cg05336115	0.63883	-3.44878	3.99456	0.00758293	0.555667	-2.8976	RSPO4
cg05100113	-0.535094	-4.35057	-3.99442	0.00758411	0.555667	-2.89766	RPL9
cg07376753	-0.680727	-3.58724	-3.99422	0.00758584	0.555667	-2.89774	TMEM222
cg21355059	0.555409	-0.407601	3.99421	0.00758589	0.555667	-2.89775	FRYL
cg15583230	-0.564831	-1.17419	-3.99418	0.00758616	0.555667	-2.89776
cg27049094	0.518284	1.76202	3.99415	0.00758637	0.555667	-2.89777	HK2
cg04016527	0.552437	2.06034	3.99408	0.00758702	0.555667	-2.8978	SRCIN1
cg13693517	0.623458	1.3267	3.9939	0.00758853	0.555667	-2.89788	TASP1
cg00068571	-0.485806	-0.575858	-3.99385	0.00758896	0.555667	-2.8979	MAST4
cg22816105	0.616057	-2.85075	3.99343	0.00759252	0.555667	-2.89808	C10orf11
cg19753337	-0.873928	-2.75397	-3.99337	0.00759298	0.555667	-2.8981	TRAPPC6B
cg27005075	-0.514702	1.98519	-3.99335	0.00759316	0.555667	-2.89811	RYR1
cg00554539	0.494046	2.39772	3.99333	0.00759336	0.555667	-2.89812	SNORD114
cg13595556	0.67562	2.29401	3.99321	0.00759435	0.555667	-2.89817
cg02201081	0.489095	1.94977	3.99321	0.00759438	0.555667	-2.89817	ADAM5
cg15439725	-0.513098	-1.85987	-3.99314	0.00759495	0.555667	-2.8982
cg25087218	0.837164	-3.38612	3.99308	0.00759548	0.555667	-2.89822	ALOX15
cg12226009	0.61837	-1.67608	3.99297	0.00759637	0.555667	-2.89827	SLC16A12
cg12033619	0.637304	-0.990802	3.99265	0.00759914	0.555667	-2.89841
cg03356868	0.516413	0.46814	3.99259	0.00759966	0.555667	-2.89843	CHAF1A
cg01693026	0.4924	-3.00353	3.99256	0.00759989	0.555667	-2.89844	DIO3
cg04616709	0.517908	0.0351977	3.99253	0.00760009	0.555667	-2.89845	LOC100129603
cg21403156	0.516421	1.1985	3.99233	0.00760179	0.555667	-2.89854	C15orf43
cg20002209	-0.552895	-0.468716	-3.9921	0.00760377	0.555667	-2.89863
cg23709617	-0.764116	2.74409	-3.99209	0.0076039	0.555667	-2.89864	KNDC1
cg12709196	0.566309	0.811841	3.99182	0.00760618	0.555667	-2.89875	UBXN11
cg22971636	0.569662	1.14912	3.99175	0.00760672	0.555667	-2.89878
cg01799998	-0.947074	-4.15622	-3.99164	0.00760773	0.555667	-2.89883	PRKCSH
cg23990682	-0.487895	3.19696	-3.99152	0.00760874	0.555667	-2.89888	AKAP11
cg15406637	-0.519019	-0.0647744	-3.99123	0.00761115	0.555667	-2.899	SLC22A23
cg21998324	0.707798	0.556618	3.99101	0.00761304	0.555667	-2.8991	DCDC2C
cg07137108	0.508096	-1.26017	3.99095	0.00761352	0.555667	-2.89912	LINC00254
cg07237023	-0.662516	1.35204	-3.99092	0.00761384	0.555667	-2.89913	C10orf25
cg19607700	0.487429	-4.73603	3.99067	0.00761591	0.555667	-2.89924	IRAK1BP1
cg15418935	0.489513	-0.919881	3.9905	0.00761736	0.555667	-2.89931	LOC101928694
cg10007376	-0.549867	-2.43003	-3.99041	0.0076182	0.555667	-2.89935
cg27045782	-0.735474	0.0825098	-3.99016	0.00762028	0.555667	-2.89945	OXCT1
cg23559082	-0.490526	0.850636	-3.99009	0.00762091	0.555667	-2.89949
cg22485059	0.735961	-3.51315	3.99008	0.00762093	0.555667	-2.89949	CREBL2
cg26241625	-0.684835	1.34012	-3.99006	0.00762112	0.555667	-2.8995	CCSER1
cg23114964	0.62693	-0.803474	3.98966	0.00762453	0.555667	-2.89966	HIVEP3
cg27494897	-0.496229	-0.620295	-3.98957	0.00762533	0.555667	-2.8997
cg24808901	-0.485851	-1.60067	-3.98953	0.00762565	0.555667	-2.89972	RWDD3
cg12052114	0.488108	0.312232	3.98942	0.00762661	0.555667	-2.89977	NCL
cg11641702	0.540706	2.27282	3.98942	0.00762662	0.555667	-2.89977	LAMB1
cg21453422	0.494389	-0.95925	3.98938	0.00762694	0.555667	-2.89978	TBC1D14
cg06013117	0.553343	0.370978	3.98934	0.00762728	0.555667	-2.8998	MSX2
cg19450111	0.550985	-0.220704	3.98933	0.00762739	0.555667	-2.89981	BCL11B
cg04308337	-0.492096	-2.79022	-3.9893	0.0076276	0.555667	-2.89982	STARD9
cg27539986	-0.669657	-1.7609	-3.98915	0.00762887	0.555667	-2.89988	KLHL21
cg24265969	0.4901	1.06643	3.98908	0.0076295	0.555667	-2.89991	ERC2
cg13353474	0.582187	1.87295	3.98903	0.00762994	0.555667	-2.89993	KIAA1147
cg08908264	0.491825	-1.35843	3.98898	0.00763038	0.555667	-2.89995	ANXA3
cg05492840	0.713015	1.85142	3.98894	0.00763072	0.555667	-2.89997
cg07792382	-0.545315	2.60328	-3.98888	0.00763117	0.555667	-2.89999	LETM2
cg10104480	0.727266	0.75029	3.98883	0.0076316	0.555667	-2.90001	ZFHX3
cg03883133	0.549042	0.53444	3.98878	0.00763206	0.555667	-2.90004	KALRN
cg11751343	-0.528797	-0.0720155	-3.98871	0.00763262	0.555667	-2.90006
cg14404316	-0.939271	2.77893	-3.98865	0.00763315	0.555667	-2.90009	CLDN8
cg15248131	0.582926	-0.734719	3.98864	0.00763323	0.555667	-2.9001
cg19680583	-0.539343	1.45749	-3.9886	0.00763357	0.555667	-2.90011	EDIL3
cg25148758	-0.537673	-0.323396	-3.9886	0.00763359	0.555667	-2.90011
cg22249632	0.976289	0.440855	3.98854	0.0076341	0.555667	-2.90014	PRIMA1
cg00728039	0.811579	1.30058	3.9885	0.00763443	0.555667	-2.90015	AMD1
cg14623372	0.585142	0.0554156	3.98845	0.00763487	0.555667	-2.90018
cg09348504	-0.650954	2.75513	-3.98841	0.00763523	0.555667	-2.90019	CRYGA
cg08168424	0.534111	1.49483	3.98836	0.00763563	0.555667	-2.90021
cg02637304	0.841771	-3.5174	3.98827	0.00763638	0.555667	-2.90025	CNTLN
cg25586662	-0.697811	0.0976237	-3.98826	0.00763646	0.555667	-2.90025
cg24105685	-0.877588	0.18203	-3.98817	0.00763722	0.555667	-2.90029	CENPP
cg08661017	0.506462	2.45654	3.98814	0.00763749	0.555667	-2.90031
cg15849703	-0.527297	0.368277	-3.98814	0.0076375	0.555667	-2.90031
cg02064692	0.487094	0.225114	3.98807	0.00763807	0.555667	-2.90033
cg23033749	0.510505	0.994418	3.98792	0.00763941	0.555667	-2.9004	ST7
cg25676246	-0.551182	-0.671454	-3.98783	0.00764013	0.555667	-2.90044
cg23920120	-0.552747	2.54525	-3.98783	0.00764014	0.555667	-2.90044
cg21718735	-0.559204	-0.641087	-3.98782	0.00764024	0.555667	-2.90044	SMAD7
cg03427171	-0.491368	1.65987	-3.98781	0.00764028	0.555667	-2.90044	TOR3A
cg19147883	0.519508	0.130634	3.98766	0.00764158	0.555667	-2.90051	FPGT
cg13072246	-1.68571	3.12079	-3.98761	0.007642	0.555667	-2.90053	ARHGAP20
cg12017057	0.537794	3.40222	3.98757	0.00764235	0.555667	-2.90055	TRIB3
cg24923516	0.54158	1.07905	3.98756	0.00764242	0.555667	-2.90055	CYP27C1
cg14436672	-0.846127	2.8495	-3.98756	0.0076425	0.555667	-2.90055	KAT6B
cg25422853	-0.514792	-1.30042	-3.98745	0.00764342	0.555667	-2.9006	ZNF616
cg13423535	0.543914	2.14267	3.98708	0.00764652	0.555667	-2.90075	GLP2R
cg12955305	-0.541545	2.33434	-3.98702	0.00764705	0.555667	-2.90078	TMEM196
cg03126377	0.665023	-1.45494	3.98697	0.00764747	0.555667	-2.9008	LOXHD1
cg19991108	-0.651539	-0.68969	-3.98696	0.00764756	0.555667	-2.9008
cg03528287	-0.544505	3.25736	-3.98693	0.00764786	0.555667	-2.90082
cg27448541	-0.532558	-0.751088	-3.9869	0.00764806	0.555667	-2.90083	KCNQ5
cg13145193	0.570284	1.34492	3.9869	0.00764812	0.555667	-2.90083	NAMPT
cg02903822	-0.55284	-1.1361	-3.98688	0.00764824	0.555667	-2.90084	WISP1
cg03689181	0.962669	3.80632	3.98648	0.00765173	0.555667	-2.90101	TBC1D14
cg02841912	0.766023	1.51827	3.98644	0.00765206	0.555667	-2.90103	SYNE1
cg17434510	0.613526	1.14048	3.98636	0.00765269	0.555667	-2.90106	TNRC6B
cg23362884	0.490085	0.145367	3.98631	0.00765312	0.555667	-2.90108	RBM20
cg17275074	0.490089	-2.37016	3.98625	0.00765368	0.555667	-2.90111	TRPC7
cg11019088	0.72228	2.03028	3.98621	0.00765399	0.555667	-2.90112	COL8A1
cg14298589	0.61995	3.21461	3.98617	0.00765434	0.555667	-2.90114	PTCH1
cg07154944	-0.621909	2.70925	-3.98613	0.00765467	0.555667	-2.90116	KIAA0831
cg08462118	0.615135	-4.15963	3.9861	0.00765495	0.555667	-2.90117
cg18697923	-0.788242	0.865176	-3.98606	0.00765525	0.555667	-2.90118	SMARCC1
cg00931179	-0.845788	-3.81052	-3.98586	0.00765699	0.555667	-2.90127	QKI
cg20400248	-0.52101	-0.79832	-3.98585	0.00765709	0.555667	-2.90127	PPP1R3B
cg06904008	-0.504858	2.42506	-3.98578	0.00765769	0.555667	-2.9013
cg13340813	-0.500631	3.07912	-3.98577	0.00765774	0.555667	-2.90131
cg20936924	-0.509069	2.25118	-3.98573	0.00765811	0.555667	-2.90133	C2CD5
cg13633751	0.509023	2.73274	3.98556	0.00765958	0.555667	-2.9014	C9orf171
cg23932658	0.578878	-3.55055	3.98552	0.00765993	0.555667	-2.90142	STAC3
cg26768584	0.510743	0.941787	3.98539	0.007661	0.555667	-2.90147	SATB1
cg17875657	-0.511087	-1.10171	-3.9853	0.0076618	0.555667	-2.90151	MAP2
cg18860292	-0.585436	0.87725	-3.98525	0.00766218	0.555667	-2.90153	C2orf80
cg03558954	0.490836	0.316485	3.98523	0.00766241	0.555667	-2.90154
cg03836455	1.09645	2.38615	3.98516	0.00766301	0.555667	-2.90157
cg22125112	0.747645	0.0665889	3.98511	0.00766342	0.555667	-2.90159	FRMD4B
cg21563597	-0.78418	-3.8317	-3.98498	0.00766455	0.555667	-2.90164	2010-09-01
cg02665568	-0.53927	1.9392	-3.98497	0.0076646	0.555667	-2.90165	FKBP5
cg17553089	-0.513504	-0.820416	-3.98483	0.00766581	0.555667	-2.90171	ARHGAP18
cg23018472	0.623483	0.979166	3.98471	0.00766685	0.555667	-2.90176	PLCH1
cg17381565	0.510037	-4.635	3.98443	0.00766922	0.555667	-2.90187	CTSF
cg06060191	-0.49638	-2.8353	-3.98437	0.00766976	0.555667	-2.9019	LPPR4
cg01300016	0.560955	1.59571	3.98431	0.00767027	0.555667	-2.90192
cg10545644	-0.53396	-3.35448	-3.9843	0.0076704	0.555667	-2.90193	MLX
cg25104233	-0.535758	-0.0258959	-3.98421	0.00767112	0.555667	-2.90197
cg15449594	0.546764	0.415277	3.98419	0.00767127	0.555667	-2.90197	ANGPT1
cg06425919	-0.685426	-2.7981	-3.98414	0.00767173	0.555667	-2.902	MYOD1
cg24683893	-0.5044	0.767416	-3.98407	0.00767236	0.555667	-2.90203	SLC14A2
cg01459030	-0.766948	3.42732	-3.98388	0.00767398	0.555667	-2.90211	MIR590
cg12222932	-0.516795	-0.69459	-3.98382	0.00767444	0.555667	-2.90213	BBOX1
cg06891548	-0.797178	-2.23942	-3.98382	0.0076745	0.555667	-2.90213	GGPS1
cg02651638	-0.58732	-3.85512	-3.98374	0.00767517	0.555667	-2.90217	FYTTD1
cg04074793	-0.735385	-4.87665	-3.98366	0.00767587	0.555667	-2.9022	MKI67
cg02349264	-0.666972	-2.0998	-3.98362	0.0076762	0.555667	-2.90222	CARHSP1
cg02807262	0.485334	2.88602	3.98359	0.00767648	0.555667	-2.90223	TCF12
cg12714415	-0.514714	1.27966	-3.98358	0.00767652	0.555667	-2.90223	TMEM132B
cg27109131	-0.531787	-4.46954	-3.98345	0.00767765	0.555667	-2.90229	TMEM43
cg04507598	0.777455	2.93005	3.98342	0.00767789	0.555667	-2.9023
cg03135313	-0.795851	0.934099	-3.98341	0.00767803	0.555667	-2.90231	POR
cg05479250	0.522212	-0.881418	3.98332	0.00767878	0.555667	-2.90234	CDC42BPA
cg24275995	0.493915	1.73714	3.9833	0.00767896	0.555667	-2.90235
cg24052631	-0.489001	2.01612	-3.98318	0.00768002	0.555667	-2.90241	CDH13
cg05156038	-0.526703	-0.00281706	-3.98312	0.00768051	0.555667	-2.90243
cg17582199	0.5526	-4.09407	3.98309	0.00768078	0.555667	-2.90244	ZNF106
cg12956472	-0.543583	3.50254	-3.98296	0.00768189	0.555667	-2.9025	GSK3B
cg04084210	0.80995	0.268244	3.98291	0.0076823	0.555667	-2.90252	ADCY7
cg15649559	-0.484405	-0.165115	-3.9827	0.00768411	0.555667	-2.90261
cg12641275	-0.60263	-3.97982	-3.98239	0.00768678	0.555667	-2.90274	BLK
cg07318561	0.661155	2.34776	3.98238	0.00768685	0.555667	-2.90274
cg07905190	-0.496582	-2.48033	-3.98228	0.00768774	0.555667	-2.90279	FREM1
cg02804895	0.792993	2.16817	3.98225	0.00768797	0.555667	-2.9028	CNGA1
cg24157892	0.544524	-2.10439	3.98224	0.00768803	0.555667	-2.9028
cg04936970	0.535268	-2.75212	3.98201	0.00768999	0.555667	-2.9029	DEM1
cg13044118	-0.489865	-1.25448	-3.98201	0.00769001	0.555667	-2.9029	C3orf67
cg08374799	0.584524	-1.29889	3.9819	0.00769095	0.555667	-2.90294	ITGB7
cg05660656	0.557688	-2.56681	3.98179	0.00769194	0.555667	-2.90299	CLNK
cg19508380	-0.510475	1.11025	-3.98172	0.00769248	0.555667	-2.90302	ANKRD34C
cg19525663	-0.511723	-0.714044	-3.9817	0.00769272	0.555667	-2.90303
cg19311890	0.542645	0.528535	3.98154	0.0076941	0.555667	-2.9031
cg15910469	-0.502942	0.183178	-3.98152	0.00769422	0.555667	-2.9031
cg18051527	0.602351	1.60373	3.98152	0.00769422	0.555667	-2.9031
cg22616255	0.497519	-0.856069	3.98146	0.00769478	0.555667	-2.90313
cg14285937	-0.545826	4.11501	-3.98144	0.00769495	0.555667	-2.90314	SLC45A1
cg16995420	-0.747537	-3.82149	-3.98126	0.0076965	0.555667	-2.90322	TAPBP
cg25038932	0.484963	-2.97435	3.98117	0.00769722	0.555667	-2.90325	XRN2
cg13595605	0.618707	0.965953	3.98117	0.00769727	0.555667	-2.90325
cg19209687	-0.527929	0.77148	-3.98096	0.00769903	0.555667	-2.90334	SRGAP3
cg23364226	-0.6919	2.0362	-3.98094	0.00769927	0.555667	-2.90335	RGS6
cg26736918	0.611406	1.63748	3.98091	0.00769953	0.555667	-2.90337	LGALS8
cg03769161	0.485189	0.456543	3.98084	0.00770006	0.555667	-2.90339
cg21466014	0.596348	-2.5959	3.98069	0.00770139	0.555667	-2.90346
cg08704195	0.496072	-1.28752	3.98051	0.00770297	0.555667	-2.90353
cg09003490	0.61155	-2.27281	3.98051	0.00770297	0.555667	-2.90353	CXCL8
cg20222843	-0.664836	-1.96679	-3.9805	0.00770301	0.555667	-2.90354
cg03520833	-0.599774	0.780533	-3.98042	0.00770369	0.555667	-2.90357	C16orf62
cg11244960	-0.504235	2.86577	-3.9803	0.00770475	0.555667	-2.90362	TRAPPC9
cg26701428	0.517098	2.89586	3.98028	0.00770489	0.555667	-2.90363	SIN3B
cg13733787	-0.554126	2.97358	-3.98022	0.00770546	0.555667	-2.90366	TRAPPC9
cg02062254	-0.487385	0.810847	-3.98017	0.00770586	0.555667	-2.90368
cg03538808	0.541805	-3.70165	3.97985	0.00770861	0.555667	-2.90381	KDM6B
cg14478217	0.536908	0.839863	3.97968	0.00771012	0.555667	-2.90389
cg26561615	0.541532	1.16447	3.97957	0.00771105	0.555667	-2.90393	EFHB
cg06734940	-0.517563	2.00702	-3.97955	0.00771126	0.555667	-2.90394	EMX2OS
cg18559858	-0.911212	2.54354	-3.97952	0.00771149	0.555667	-2.90395	VIPR1
cg18564868	-0.557624	-0.955861	-3.9795	0.00771161	0.555667	-2.90396	ZFPM2
cg16295975	0.495826	0.0984839	3.97949	0.00771178	0.555667	-2.90397	IL6R
cg06185423	0.664458	-3.39653	3.97948	0.00771186	0.555667	-2.90397	LRRC43
cg18071848	-0.582202	-4.80985	-3.97943	0.00771229	0.555667	-2.90399	ANKRD11
cg24165088	0.644825	2.34455	3.97941	0.00771246	0.555667	-2.904
cg26119470	-0.542004	-0.604829	-3.97931	0.00771332	0.555667	-2.90404	AZGP1
cg21869046	-0.531932	-2.1009	-3.97921	0.00771413	0.555667	-2.90408	ITPKC
cg12397366	0.589157	0.293268	3.97912	0.00771492	0.555667	-2.90412
cg01624763	0.57525	-1.95854	3.97907	0.0077154	0.555667	-2.90414	ACSS3
cg26124569	0.696213	3.45293	3.979	0.00771599	0.555667	-2.90417	LPP
cg19884658	-0.61224	-2.05614	-3.97894	0.00771645	0.555667	-2.9042	KLHL21
cg13701855	-0.852645	-1.41129	-3.9788	0.00771772	0.555667	-2.90426	ZNF614
cg26684767	0.494513	0.0206981	3.97873	0.00771829	0.555667	-2.90429
cg03938043	-0.560105	-0.941176	-3.97868	0.00771874	0.555667	-2.90431	INTS7
cg07279638	0.574068	2.13147	3.97865	0.00771901	0.555667	-2.90432	DIDO1
cg22421629	-0.556266	1.50575	-3.9786	0.00771943	0.555667	-2.90434	ATF6
cg18346099	-0.520903	0.311175	-3.9786	0.00771943	0.555667	-2.90434
cg03337218	0.579344	1.3419	3.97854	0.00771991	0.555667	-2.90437	PRTFDC1
cg12497408	0.681585	3.03046	3.9784	0.00772114	0.555667	-2.90443	SLC22A1
cg26851805	0.783608	-2.51325	3.97834	0.00772171	0.555667	-2.90445
cg15873303	0.510236	-4.21604	3.9783	0.00772203	0.555667	-2.90447	H2AFJ
cg10200388	-1.04357	-2.61274	-3.97819	0.00772296	0.555667	-2.90452
cg00905725	-0.757866	-4.74683	-3.97817	0.00772317	0.555667	-2.90453	DFFB
cg05372549	-0.691499	-4.4206	-3.97805	0.00772416	0.555667	-2.90457	SRM
cg04850538	0.555931	0.826625	3.97804	0.0077243	0.555667	-2.90458
cg25706012	0.604204	-3.28349	3.97794	0.00772517	0.555667	-2.90462	ELFN1
cg16151354	0.576317	0.15833	3.97789	0.00772555	0.555667	-2.90464	DACH1
cg12922664	0.590684	0.203278	3.97788	0.00772562	0.555667	-2.90465	TRPM1
cg24620797	-0.572823	0.91042	-3.97785	0.0077259	0.555667	-2.90466	BOC
cg04754916	0.718465	-4.40151	3.97779	0.00772646	0.555667	-2.90469	ICAM1
cg27257466	0.516567	0.771456	3.97771	0.00772713	0.555667	-2.90472	CTCFL
cg12453123	-0.495052	2.14807	-3.97763	0.0077278	0.555667	-2.90475
cg10257719	-0.607901	1.60654	-3.97759	0.00772814	0.555667	-2.90477	SHROOM3
cg14857063	0.595638	4.39815	3.97755	0.00772853	0.555667	-2.90479
cg20384939	0.512332	2.13163	3.9775	0.00772894	0.555667	-2.90481
cg06009834	0.501402	0.373357	3.97744	0.00772944	0.555667	-2.90483
cg21597036	0.673704	1.98043	3.97742	0.00772965	0.555667	-2.90484	ITGA8
cg21023052	0.644172	-4.47551	3.97737	0.00773009	0.555667	-2.90486	CENPA
cg21579701	0.573966	1.50783	3.97704	0.00773293	0.555667	-2.905	FGD4
cg08164500	0.575833	-0.515513	3.97702	0.00773312	0.555667	-2.90501	ADAMTS16
cg07059007	-0.51268	-0.977166	-3.97701	0.00773317	0.555667	-2.90502	AGPAT4
cg05303280	0.498042	1.91284	3.97696	0.00773362	0.555667	-2.90504	GLDN
cg21999948	-0.530132	1.17995	-3.97693	0.00773385	0.555667	-2.90505
cg22306159	-0.505795	1.63992	-3.97689	0.00773424	0.555667	-2.90507
cg15218522	0.5445	-0.0130222	3.97688	0.00773428	0.555667	-2.90507
cg26605447	-0.607949	-3.24072	-3.97684	0.00773461	0.555667	-2.90509	PELO
cg01862036	-0.51276	-1.15874	-3.97679	0.00773504	0.555667	-2.90511	GAL3ST3
cg23759778	0.546689	0.0156427	3.9767	0.00773584	0.555667	-2.90515
cg05357660	-0.55369	2.44164	-3.97661	0.00773664	0.555667	-2.90519	PREP
cg17213776	-0.542785	2.79983	-3.9766	0.00773669	0.555667	-2.90519	FAM198A
cg07811750	-0.586928	-4.03532	-3.97654	0.00773722	0.555667	-2.90521	CAMTA2
cg01781925	0.520524	-1.02283	3.97636	0.0077388	0.555667	-2.90529	NTM
cg04858616	-0.52519	-3.86416	-3.97629	0.00773938	0.555667	-2.90532	BMP8B
cg10276433	0.588641	0.952719	3.97627	0.00773957	0.555667	-2.90533	GPR110
cg01882498	-0.495951	-2.12054	-3.97625	0.00773973	0.555667	-2.90534	LIN54
cg15198736	0.505996	0.293517	3.97622	0.00774002	0.555667	-2.90535
cg21422282	-0.53251	0.0249476	-3.97614	0.00774073	0.555667	-2.90539	CPM
cg25557175	0.53904	-1.38539	3.97612	0.00774085	0.555667	-2.90539
cg09165856	0.503858	-0.206016	3.97597	0.00774215	0.555667	-2.90546	EIF4G3
cg25093492	-0.63247	-0.282557	-3.97597	0.00774218	0.555667	-2.90546	PLCH1
cg04857245	0.505431	-1.67966	3.97588	0.00774298	0.555667	-2.9055	STARD13
cg05211947	-0.484065	2.80399	-3.97581	0.0077436	0.555667	-2.90553	ATP8A1
cg00510842	0.555011	0.970931	3.97566	0.00774488	0.555667	-2.90559
cg03327386	-0.81306	-4.32268	-3.97561	0.00774527	0.555667	-2.90561	RAB12
cg19669618	0.636146	0.112362	3.97552	0.00774611	0.555667	-2.90565	HAND2
cg05705596	0.978364	2.71066	3.97545	0.00774667	0.555667	-2.90568	FNBP4
cg23431342	-0.546868	-3.92564	-3.97543	0.00774688	0.555667	-2.90569	ITPR3
cg11034191	0.538255	-4.07297	3.97537	0.00774741	0.555667	-2.90571	INPP4B
cg11280896	-0.524862	-3.53851	-3.97523	0.00774861	0.555667	-2.90577	FJX1
cg27263068	0.643127	2.64352	3.9752	0.00774887	0.555667	-2.90578	SCFD2
cg15527643	-0.562757	-2.91753	-3.97497	0.00775083	0.555667	-2.90588	AGTRAP
cg06971005	-0.635893	-4.00286	-3.97495	0.00775101	0.555667	-2.90589	C1orf144
cg15966720	0.584826	2.05412	3.97495	0.00775103	0.555667	-2.90589	ADAMDEC1
cg04387357	0.502929	2.01324	3.97478	0.00775254	0.555667	-2.90596
cg23840263	0.482689	0.249941	3.97472	0.00775307	0.555667	-2.90599	SLC7A7
cg09640764	0.561981	3.31654	3.97458	0.0077542	0.555667	-2.90604	LAMC1
cg15554421	0.574323	-0.84681	3.97449	0.00775504	0.555667	-2.90609	C3orf26
cg24862252	-0.491489	0.374366	-3.97441	0.00775571	0.555667	-2.90612	SDC2
cg01348584	0.487984	0.427949	3.97429	0.00775674	0.555667	-2.90617	RADIL
cg04754403	-0.484083	-3.92585	-3.97426	0.00775702	0.555667	-2.90618	ARVCF
cg00291136	-0.702402	-3.27058	-3.97422	0.00775734	0.555667	-2.9062	INAFM1
cg12087681	-0.577055	2.24173	-3.9742	0.00775756	0.555667	-2.90621	ATR
cg10772452	0.737389	0.848789	3.97419	0.00775767	0.555667	-2.90621
cg04544267	0.870826	0.150446	3.97418	0.00775773	0.555667	-2.90622
cg13626774	-0.524567	-2.39707	-3.97415	0.00775798	0.555667	-2.90623	ARFGEF1
cg24617176	0.563743	0.932273	3.97399	0.00775935	0.555667	-2.9063	SLC10A5
cg22457860	0.520766	2.6284	3.97368	0.00776205	0.555667	-2.90643	PTPRR
cg08203192	-0.565343	2.18579	-3.97365	0.00776234	0.555667	-2.90644	PRKCE
cg16860308	0.709796	0.853826	3.97357	0.007763	0.555667	-2.90647	MFSD1
cg26590064	-0.546855	0.679958	-3.9735	0.00776363	0.555667	-2.90651	LOC390595
cg01960160	1.18576	1.92099	3.97349	0.00776373	0.555667	-2.90651	DENND6A
cg01081168	-0.486516	-0.18422	-3.97348	0.00776379	0.555667	-2.90651
cg27215100	0.560463	0.0937366	3.97325	0.00776583	0.555667	-2.90661	C17orf62
cg07330908	-0.585096	-4.20237	-3.97324	0.00776588	0.555667	-2.90662	ARL8B
cg05548121	0.615573	-1.41914	3.97301	0.00776789	0.555667	-2.90671
cg12093136	0.499598	-3.92468	3.97293	0.00776856	0.555667	-2.90675	RCHY1
cg13408086	0.558811	1.36017	3.97292	0.00776867	0.555667	-2.90675	EXD3
cg23416409	0.482339	-0.706459	3.97289	0.00776891	0.555667	-2.90676	CAND1
cg20868485	0.715207	-3.0002	3.97281	0.00776962	0.555667	-2.9068
cg11646986	0.525887	-2.19752	3.97277	0.00777001	0.555667	-2.90682	PID1
cg01277433	-0.491373	0.54204	-3.97276	0.00777002	0.555667	-2.90682
cg13108341	-0.571115	-3.23477	-3.97247	0.00777258	0.555667	-2.90694	DNAH9
cg02851435	-0.650852	1.86669	-3.9723	0.00777411	0.555667	-2.90702
cg14236618	0.488455	-3.36559	3.97214	0.00777547	0.555667	-2.90708	HS3ST3A1
cg13684447	-0.706339	2.09587	-3.97205	0.00777623	0.555667	-2.90712
cg07153966	-0.492668	-0.27387	-3.97193	0.00777726	0.555667	-2.90717	HOXA3
cg26461921	-0.533893	2.86048	-3.97191	0.00777743	0.555667	-2.90718	VPS41
cg13391067	0.494543	1.93196	3.97189	0.00777766	0.555667	-2.90719	SMG6
cg16634389	0.553634	0.0713631	3.97183	0.0077782	0.555667	-2.90722	PRCP
cg16898959	0.488769	-0.561538	3.97182	0.00777823	0.555667	-2.90722	FMNL2
cg10632899	0.4934	0.58474	3.97172	0.00777911	0.555667	-2.90726	DNAH11
cg14662796	-0.578447	-0.451891	-3.97163	0.00777994	0.555667	-2.9073	WDFY2
cg18541453	0.680193	2.41488	3.97155	0.00778062	0.555667	-2.90733
cg06598258	-0.489606	-2.68262	-3.97155	0.00778063	0.555667	-2.90733
cg20126937	-0.695985	2.53243	-3.97131	0.00778265	0.555667	-2.90743	SYNE2
cg06246351	0.52683	0.626347	3.9713	0.00778274	0.555667	-2.90744
cg12167489	-0.555003	-0.101999	-3.97118	0.00778379	0.555667	-2.90749	RBPMS
cg20291569	0.702995	3.05713	3.97096	0.00778577	0.555667	-2.90759	KCTD1
cg15168376	0.486261	1.03888	3.97095	0.00778586	0.555667	-2.90759
cg24500821	0.484245	-0.176071	3.97092	0.00778606	0.555667	-2.9076	ST8SIA6
cg16398581	-0.602592	0.398674	-3.97092	0.00778611	0.555667	-2.9076	FGGY
cg13660320	-0.968108	1.69533	-3.97092	0.00778612	0.555667	-2.9076
cg01854462	-0.687645	-0.797166	-3.97089	0.00778638	0.555667	-2.90761
cg01151678	0.536661	2.31532	3.97084	0.00778684	0.555667	-2.90764
cg03384047	-0.524699	0.547182	-3.97079	0.0077872	0.555667	-2.90765	ARID1B
cg19085002	0.588466	1.07394	3.97074	0.00778769	0.555667	-2.90768
cg17364089	0.559149	0.367599	3.97041	0.00779057	0.555667	-2.90782	LINC00114
cg17083132	0.519467	0.751179	3.97039	0.00779071	0.555667	-2.90783	NRXN3
cg06230736	0.610089	-3.42788	3.97022	0.00779216	0.555667	-2.9079	FLJ45983
cg12818067	-0.520088	-4.3537	-3.97007	0.00779353	0.555667	-2.90796	DEPDC7
cg11842895	0.618643	1.96174	3.96984	0.00779555	0.555667	-2.90806
cg16244136	-0.596412	2.42251	-3.96975	0.00779635	0.555667	-2.9081	MTMR9
cg11462713	0.706749	1.33604	3.96965	0.00779718	0.555667	-2.90814
cg23826651	0.489851	0.876354	3.96957	0.00779789	0.555667	-2.90818	DIP2A
cg02662525	0.48869	0.466261	3.96955	0.00779807	0.555667	-2.90818	NIN
cg16932776	-0.49588	-0.336228	-3.96955	0.00779808	0.555667	-2.90818	AHR
cg03569637	0.4896	0.313319	3.96953	0.00779826	0.555667	-2.90819	LOC100233209
cg00787833	-0.608053	-0.132178	-3.96951	0.00779839	0.555667	-2.9082
cg23642677	0.612528	-2.88323	3.96943	0.00779911	0.555667	-2.90823	C5orf42
cg19748678	-1.5575	-3.99544	-3.96936	0.00779969	0.555667	-2.90826	EXOSC9
cg14092536	0.542882	-4.52357	3.96933	0.00780001	0.555667	-2.90828	LOC389791
cg07067241	0.497316	-4.6061	3.96904	0.00780252	0.555667	-2.9084	TRPC1
cg00759426	0.600131	-0.674311	3.96882	0.00780441	0.555667	-2.90849	MPZL3
cg02572278	-0.756246	-4.33521	-3.96879	0.0078047	0.555667	-2.90851	PFKFB3
cg08357947	0.518933	3.57376	3.96871	0.00780539	0.555667	-2.90854
cg05386961	0.545705	-0.620718	3.9687	0.00780551	0.555667	-2.90855
cg03921144	0.796615	3.04699	3.96859	0.00780646	0.555667	-2.90859	ANKRD17
cg21189063	0.545395	-4.0044	3.96856	0.00780668	0.555667	-2.9086	ETF1
cg00539398	-0.624235	2.73201	-3.96856	0.00780672	0.555667	-2.9086
cg06977014	0.72604	-0.100862	3.96849	0.0078073	0.555667	-2.90863	RUNDC3B
cg04148355	0.488884	0.906418	3.96845	0.00780766	0.555667	-2.90865	ERICH1
cg20288752	-0.497031	2.86959	-3.96833	0.00780873	0.555667	-2.9087	FAM76A
cg12623782	0.496543	-4.17772	3.96825	0.00780944	0.555667	-2.90874	RNH1
cg09871265	0.995395	2.78719	3.96805	0.0078112	0.555667	-2.90882
cg07246625	0.612898	-0.381627	3.96804	0.0078113	0.555667	-2.90883
cg04285130	-0.828193	-4.10039	-3.96803	0.00781134	0.555667	-2.90883	RAD21L1
cg06264303	0.483591	-4.41926	3.96797	0.00781191	0.555667	-2.90886	ZNF33A
cg22688137	-0.734461	-2.62899	-3.96792	0.00781236	0.555667	-2.90888	MIR548F3
cg14629824	-0.489255	-0.00227849	-3.96791	0.00781243	0.555667	-2.90888	NEDD4L
cg15181441	-0.684438	-1.14211	-3.9679	0.00781249	0.555667	-2.90889
cg20968194	0.55041	-0.21135	3.96786	0.00781283	0.555667	-2.9089	NFATC2
cg15046123	0.632179	1.23933	3.9677	0.00781427	0.555667	-2.90897	JARID2
cg11133979	0.504925	1.85479	3.96767	0.00781453	0.555667	-2.90898
cg04165428	-0.580513	-2.79918	-3.96757	0.00781542	0.555667	-2.90903	RHPN2
cg26528124	0.718398	1.99152	3.96756	0.00781547	0.555667	-2.90903
cg11570752	0.594693	0.530188	3.96753	0.00781575	0.555667	-2.90904	PDE9A
cg16038120	0.52406	-1.02557	3.96745	0.0078164	0.555667	-2.90907	FOXG1
cg03772108	0.606775	0.659299	3.9674	0.00781685	0.555667	-2.9091
cg13568948	-0.485343	2.17174	-3.96737	0.00781712	0.555667	-2.90911	SLC35F3
cg00671542	-0.506321	-3.9029	-3.96736	0.00781725	0.555667	-2.90912	IKBKAP
cg06685304	0.704043	4.10029	3.96731	0.00781767	0.555667	-2.90914	DIP2C
cg27378284	0.7925	-3.41649	3.96728	0.00781793	0.555667	-2.90915
cg19343707	0.506433	-0.197787	3.96723	0.00781833	0.555667	-2.90917	TNFSF8
cg03961133	-0.537146	-0.743259	-3.96707	0.00781978	0.555667	-2.90924
cg13682333	-0.505126	-0.91711	-3.96704	0.00782001	0.555667	-2.90925	SHB
cg02521446	0.617137	0.296953	3.96702	0.00782022	0.555667	-2.90926	TRAK1
cg19307501	-0.714762	-4.67767	-3.96688	0.00782145	0.555667	-2.90932	HAGHL
cg07717543	0.486342	1.10963	3.9668	0.00782214	0.555667	-2.90935	CCNF
cg22992797	0.592629	1.87079	3.96666	0.00782337	0.555667	-2.90941	ANGEL2
cg14283758	-0.48727	-3.359	-3.96654	0.00782444	0.555667	-2.90947
cg02216060	-0.511608	-1.76277	-3.9665	0.00782477	0.555667	-2.90948	DRD3
cg16262092	0.492772	-1.09188	3.96642	0.00782545	0.555667	-2.90951
cg16128002	0.508682	0.397167	3.96636	0.00782596	0.555667	-2.90954	FAM65B
cg17216165	-0.584039	-1.67183	-3.96635	0.00782606	0.555667	-2.90954	ATG7
cg00485356	-0.491335	-0.740656	-3.96633	0.00782622	0.555667	-2.90955	CACHD1
cg26792080	0.489657	-3.57597	3.96614	0.0078279	0.555667	-2.90963	SATB2
cg26289965	-0.583707	0.813609	-3.96595	0.00782954	0.555667	-2.90971
cg05767404	0.484304	0.742914	3.96586	0.00783038	0.555667	-2.90975	C1orf150
cg10122294	0.512962	-1.03186	3.96576	0.00783128	0.555667	-2.9098	TSNAX
cg07658646	0.63881	1.79247	3.96566	0.0078321	0.555667	-2.90984	PRR4
cg00149473	0.853635	-2.31854	3.96565	0.00783218	0.555667	-2.90984
cg18222891	0.579621	-2.47193	3.9656	0.00783267	0.555667	-2.90986	TAF12
cg10955972	0.52204	2.08077	3.96557	0.0078329	0.555667	-2.90988	MAPT
cg06826240	0.610043	2.17392	3.96557	0.00783296	0.555667	-2.90988	FAM65B
cg08465505	0.909934	2.37783	3.96554	0.00783322	0.555667	-2.90989	RNF150
cg05425114	0.609685	1.02033	3.96553	0.00783323	0.555667	-2.90989	PPP1R37
cg19819595	-0.494261	2.44257	-3.96552	0.00783333	0.555667	-2.9099	SLC27A5
cg19026593	0.532603	2.30078	3.96552	0.00783337	0.555667	-2.9099	TNFRSF1A
cg23321781	-0.876386	3.01214	-3.9654	0.00783444	0.555667	-2.90995	AHCYL2
cg07991044	0.563795	-3.07062	3.96534	0.00783496	0.555667	-2.90998
cg18397623	-0.684724	1.02734	-3.96532	0.00783509	0.555667	-2.90998
cg09614415	-0.526109	-2.51027	-3.96527	0.00783558	0.555667	-2.91001	FOXI2
cg19380793	-0.542179	-1.05665	-3.96522	0.00783599	0.555667	-2.91003	IMMP2L
cg25666995	-0.526521	2.57027	-3.96521	0.00783605	0.555667	-2.91003	ELMO1
cg18337803	-0.564508	-3.57561	-3.96516	0.00783653	0.555667	-2.91005	CACNA1G
cg08189119	-0.569135	2.97232	-3.96511	0.00783693	0.555667	-2.91007	ATP6V1H
cg08455194	0.711959	-2.16356	3.96498	0.00783814	0.555667	-2.91013	PCBP3
cg08905080	0.537209	-0.445682	3.96483	0.0078394	0.555667	-2.91019	SPG7
cg09799427	0.576129	2.20684	3.96477	0.00783993	0.555667	-2.91022	INPP5F
cg15403660	0.924461	3.76791	3.96476	0.00784002	0.555667	-2.91022	DYNC1H1
cg27305222	0.661462	2.32905	3.96474	0.00784024	0.555667	-2.91023
cg25673326	-0.562	0.342142	-3.96473	0.00784029	0.555667	-2.91023
cg02874578	-0.535333	2.92205	-3.96473	0.0078403	0.555667	-2.91023	DFNB31
cg02522587	0.820595	1.91766	3.96471	0.00784048	0.555667	-2.91024	MOB3B
cg02607605	-0.503304	-4.94646	-3.96467	0.00784079	0.555667	-2.91026	MGC23284
cg22114934	0.486559	1.29264	3.96467	0.00784085	0.555667	-2.91026	CD52
cg05690388	-0.575623	-0.00347678	-3.96451	0.00784222	0.555667	-2.91033
cg23518034	0.525121	-0.775802	3.96451	0.00784226	0.555667	-2.91033	LOC374443
cg04659623	0.5374	2.60487	3.96448	0.0078425	0.555667	-2.91034
cg00287883	0.619621	-0.580368	3.96447	0.00784259	0.555667	-2.91035	COL28A1
cg18693531	0.613773	0.502795	3.96446	0.00784266	0.555667	-2.91035
cg17090968	0.588365	0.740197	3.96428	0.00784426	0.555667	-2.91043	SLC38A1
cg23517251	0.915085	-2.3127	3.96418	0.00784513	0.555667	-2.91047	CD82
cg00715323	0.607762	1.25868	3.96415	0.00784538	0.555667	-2.91048	ROCK2
cg25243766	0.511799	0.0294136	3.96395	0.00784717	0.555667	-2.91057
cg05414575	0.910913	-2.72203	3.96393	0.00784736	0.555667	-2.91058	KCTD9
cg20003692	-0.553078	-4.68039	-3.96383	0.00784824	0.555667	-2.91062	OPRD1
cg07827337	-0.665851	-3.72454	-3.96381	0.00784836	0.555667	-2.91062	PAPL
cg07893425	0.544449	0.898811	3.96377	0.00784873	0.555667	-2.91064	TLE2
cg23816136	0.53393	0.000348391	3.96352	0.00785097	0.555667	-2.91075	XBP1
cg11041686	0.520215	-0.433449	3.96343	0.00785176	0.555667	-2.91079
cg14920386	0.519094	0.396049	3.96334	0.00785252	0.555667	-2.91083	TSSC1
cg18131041	0.495831	-0.224476	3.96329	0.00785297	0.555667	-2.91085	PRKCH
cg05193570	0.652403	-4.54355	3.96318	0.00785393	0.555667	-2.91089	TRIP13
cg07358015	0.542821	-2.28569	3.96315	0.00785419	0.555667	-2.91091	INTS9
cg15920724	0.54093	0.338543	3.96306	0.00785498	0.555667	-2.91094
cg03518664	0.565237	2.99068	3.96305	0.00785508	0.555667	-2.91095
cg02648015	-0.505453	-0.351246	-3.96302	0.00785538	0.555667	-2.91096	GRID1
cg08274405	-0.532654	-0.609325	-3.96291	0.00785628	0.555667	-2.91101	MAST4
cg00730653	0.502168	-4.212	3.96286	0.00785679	0.555667	-2.91103	WNT7A
cg13928490	0.610699	-0.784325	3.9627	0.00785821	0.555667	-2.9111	GUCY1B2
cg16752482	0.526941	0.657152	3.96256	0.00785938	0.555667	-2.91116
cg17400489	-0.491842	3.34195	-3.96249	0.00786006	0.555667	-2.91119	CREB3L2
cg02023276	0.493816	0.827196	3.96238	0.00786098	0.555667	-2.91123	NUB1
cg01648504	-0.731997	1.53414	-3.96237	0.00786104	0.555667	-2.91124	CCDC178
cg03417233	-0.517237	-0.490555	-3.96214	0.0078631	0.555667	-2.91134
cg09199323	0.49083	-0.725336	3.9621	0.00786349	0.555667	-2.91136	SLC38A1
cg07423489	0.579603	0.112384	3.96205	0.0078639	0.555667	-2.91138	LINC01398
cg15745900	-0.633741	-4.08849	-3.96203	0.0078641	0.555667	-2.91139	PREX2
cg08466351	0.537453	-3.08781	3.96199	0.00786444	0.555667	-2.9114
cg14573649	0.578313	0.334613	3.96196	0.00786468	0.555667	-2.91141	GABRR2
cg03655684	0.498321	1.8392	3.96189	0.00786528	0.555667	-2.91144	CLCN7
cg21256192	-0.905886	-4.78068	-3.96184	0.00786578	0.555667	-2.91147	SMPD1
cg06747330	-0.495076	-1.50183	-3.96172	0.00786685	0.555667	-2.91152	NAPSA
cg24661255	-0.582354	0.0150358	-3.96163	0.00786764	0.555667	-2.91156
cg20490773	-0.498345	4.16155	-3.96158	0.00786803	0.555667	-2.91158
cg07377195	0.513184	-1.02396	3.96154	0.00786844	0.555667	-2.9116
cg16956840	-0.636179	2.26382	-3.96148	0.00786889	0.555667	-2.91162	SELP
cg07579234	0.554761	0.723757	3.96144	0.00786927	0.555667	-2.91164	ACRBP
cg16386264	-0.481549	-1.18323	-3.96133	0.00787029	0.555667	-2.91168
cg11136111	0.585207	0.325081	3.96128	0.00787073	0.555667	-2.91171	LIN7A
cg02099418	0.679149	0.153322	3.9612	0.00787138	0.555667	-2.91174	CD28
cg17393362	-0.551098	-4.8097	-3.96115	0.0078718	0.555667	-2.91176	SLC26A6
cg20241551	0.7791	0.965715	3.96112	0.00787209	0.555667	-2.91177	DENND1B
cg24482756	0.484814	2.35759	3.96109	0.00787238	0.555667	-2.91179
cg10542883	-0.777832	-3.72266	-3.96105	0.00787273	0.555667	-2.9118
cg03248910	0.672196	3.13542	3.96086	0.00787438	0.555667	-2.91188	MIR548O2
cg05073325	0.504916	-1.50315	3.96081	0.00787481	0.555667	-2.9119
cg05530641	0.546926	1.80226	3.96076	0.00787527	0.555667	-2.91192
cg19394731	0.912289	-4.45432	3.96067	0.00787608	0.555667	-2.91196	SLC43A1
cg23762657	-0.508184	-0.640632	-3.9606	0.00787666	0.555667	-2.91199
cg06568056	1.54182	1.97237	3.9606	0.00787673	0.555667	-2.912	ANKRD55
cg11074615	0.714101	2.35324	3.96045	0.00787803	0.555667	-2.91206	PRKG1
cg15754222	0.52919	2.15487	3.96042	0.00787825	0.555667	-2.91207	CCDC57
cg02258387	0.485385	2.41908	3.96038	0.00787863	0.555667	-2.91209	LDHB
cg14451276	0.512738	0.0965236	3.96026	0.00787966	0.555667	-2.91214	AOAH
cg19759804	0.495588	-1.28473	3.96026	0.00787973	0.555667	-2.91214	LDLRAP1
cg04904276	-0.525167	-0.781627	-3.96025	0.00787982	0.555667	-2.91214	TXNDC11
cg05083358	-0.803536	-4.24299	-3.96018	0.00788042	0.555667	-2.91217	EIF3B
cg22620363	-0.620852	-3.67268	-3.96017	0.00788047	0.555667	-2.91218	LOC283050
cg14080940	-0.490355	-3.32062	-3.9601	0.00788114	0.555667	-2.91221	HMGN3
cg17538058	0.532865	-3.2724	3.96007	0.00788142	0.555667	-2.91222	QTRTD1
cg11383736	-0.514826	-0.621865	-3.95996	0.00788232	0.555667	-2.91226	C9orf92
cg17430032	-0.580496	2.50577	-3.95979	0.00788383	0.555667	-2.91234	SRGAP1
cg05684715	0.520012	-0.103624	3.95964	0.00788517	0.555667	-2.9124
cg00041083	-0.516905	-0.414502	-3.95964	0.00788521	0.555667	-2.9124	VASN
cg09486260	-0.65477	-2.32139	-3.95943	0.00788701	0.555667	-2.91249	ICAM5
cg22845542	0.504342	-1.2839	3.95943	0.00788704	0.555667	-2.91249	SATB2
cg21749951	-0.509069	-0.338412	-3.95889	0.00789182	0.555667	-2.91272
cg27319555	0.5478	0.416272	3.95884	0.00789231	0.555667	-2.91275	SLC38A11
cg04424136	-0.683012	-3.75492	-3.95882	0.00789248	0.555667	-2.91275	CEP57L1
cg26689203	0.658896	-0.193004	3.95875	0.00789304	0.555667	-2.91278	MYOZ2
cg26993610	0.50405	-0.162602	3.95874	0.00789312	0.555667	-2.91279	TSPAN2
cg02071828	0.492628	-3.32591	3.95871	0.00789346	0.555667	-2.9128
cg10518264	0.547487	-0.347585	3.95865	0.00789394	0.555667	-2.91283	HLA
cg00602733	-0.548617	2.0953	-3.95862	0.00789422	0.555667	-2.91284	GLDC
cg27453180	0.509045	-0.299461	3.9586	0.0078944	0.555667	-2.91285
cg13983578	0.518092	-4.19021	3.95855	0.00789487	0.555667	-2.91287	DUSP4
cg16734549	0.492203	0.592837	3.95849	0.00789537	0.555667	-2.91289	ARHGAP27
cg09004573	0.537717	1.09786	3.95845	0.0078957	0.555667	-2.91291
cg17796534	0.594822	1.71671	3.95836	0.00789649	0.555667	-2.91295
cg26396492	0.509804	-1.21299	3.95834	0.00789672	0.555667	-2.91296	RIN2
cg26321842	1.03324	2.02439	3.95831	0.00789693	0.555667	-2.91297	LOC102724663
cg16975235	0.512966	1.28995	3.95825	0.00789746	0.555667	-2.913
cg11661195	0.713933	2.25753	3.95825	0.00789748	0.555667	-2.913	EFR3B
cg08974450	0.501432	-4.23321	3.95825	0.0078975	0.555667	-2.913	ATP2C2
cg16628334	0.497887	0.553642	3.95823	0.00789767	0.555667	-2.91301
cg12891637	0.544088	0.848086	3.95803	0.00789943	0.555667	-2.91309
cg14746387	0.540008	-0.30696	3.95802	0.00789954	0.555667	-2.9131
cg18949434	0.8165	3.02841	3.95792	0.00790039	0.555667	-2.91314	CCDC6
cg19343186	0.550093	-0.787059	3.95777	0.00790176	0.555667	-2.9132	RNF220
cg09032544	0.487403	1.82641	3.9577	0.00790239	0.555667	-2.91323	CD247
cg19139167	0.722096	-0.417336	3.95769	0.00790242	0.555667	-2.91323	ADAM12
cg27423433	1.04009	3.56853	3.95766	0.00790274	0.555667	-2.91325	PTBP1
cg09645007	-0.585999	2.69369	-3.95763	0.00790295	0.555667	-2.91326
cg13994842	-0.582731	-1.01359	-3.95758	0.00790343	0.555667	-2.91328	PRKAG2
cg08490659	-0.547144	-3.23648	-3.95753	0.00790389	0.555667	-2.9133
cg16503216	0.524317	1.15483	3.95749	0.00790425	0.555667	-2.91332	SH3BP5L
cg02379695	-0.601599	-0.782246	-3.95746	0.0079045	0.555667	-2.91333
cg21021722	-0.59733	-1.22578	-3.95744	0.00790472	0.555667	-2.91334
cg25762068	0.507587	-4.317	3.9574	0.00790502	0.555667	-2.91336	ID3
cg25028077	0.524417	0.258955	3.95729	0.00790596	0.555667	-2.9134
cg22436753	0.490854	0.0196218	3.95723	0.0079065	0.555667	-2.91343	TRAF3IP3
cg24133207	0.563227	-0.935978	3.95711	0.00790764	0.555667	-2.91348	MIR149
cg22904711	-0.500184	-0.165274	-3.957	0.00790861	0.555667	-2.91353	KCNN4
cg10690696	-0.530706	0.650855	-3.95695	0.00790899	0.555667	-2.91355	NR1I3
cg21643262	-0.664063	1.57707	-3.95667	0.00791149	0.555667	-2.91367
cg25325932	0.4833	0.00710051	3.95653	0.00791274	0.555667	-2.91373	IMPG1
cg14867732	0.561727	-2.22836	3.95651	0.00791293	0.555667	-2.91374	ASTN1
cg05134500	0.500514	-3.03385	3.95634	0.00791446	0.555667	-2.91381	MFI2
cg11115318	-0.485948	2.34529	-3.95631	0.0079147	0.555667	-2.91382
cg17409514	-0.548491	2.66261	-3.95628	0.00791498	0.555667	-2.91384	GLG1
cg11150664	0.832278	-2.96702	3.95625	0.00791527	0.555667	-2.91385	KIF11
cg04459481	-0.767871	-4.73246	-3.95624	0.00791532	0.555667	-2.91385	GLG1
cg10841505	0.61238	-1.23711	3.95616	0.00791607	0.555667	-2.91389	PML
cg08946659	-0.521321	2.56075	-3.9561	0.00791661	0.555667	-2.91392
cg25246421	0.51934	0.133291	3.95602	0.00791725	0.555667	-2.91395
cg15306232	0.627798	1.36765	3.95602	0.00791728	0.555667	-2.91395
cg22411949	0.515066	-1.42254	3.95602	0.00791731	0.555667	-2.91395
cg04542294	0.657346	2.49122	3.95596	0.00791783	0.555667	-2.91397
cg09399281	0.48045	-0.586856	3.95594	0.00791799	0.555667	-2.91398
cg13799856	-0.493766	2.1196	-3.9558	0.00791925	0.555667	-2.91404	DDR1
cg06575249	0.777546	-3.87239	3.9558	0.00791925	0.555667	-2.91404	LOC100506457
cg26683005	0.507035	-0.596868	3.95579	0.00791931	0.555667	-2.91405	CARD8
cg12030080	0.73347	1.23191	3.95565	0.00792055	0.555667	-2.91411	ZDHHC14
cg04538695	0.484171	1.73197	3.95554	0.00792153	0.555667	-2.91415	CNTN5
cg04026354	-0.57445	-1.38116	-3.95534	0.00792329	0.555667	-2.91424	SMG6
cg20683207	0.504251	0.106558	3.95532	0.00792352	0.555667	-2.91425	KIAA1549
cg03299518	-0.530475	2.63321	-3.95518	0.00792472	0.555667	-2.91431	CMIP
cg03080879	-0.595855	-1.7078	-3.95497	0.00792661	0.555667	-2.9144	CHN1
cg19069968	0.495924	2.45573	3.95494	0.00792685	0.555667	-2.91441	FAM78A
cg25535982	-0.483194	-1.40989	-3.95492	0.00792709	0.555667	-2.91442
cg10859391	0.713946	-4.7938	3.95485	0.00792769	0.555667	-2.91445	ANO10
cg16880314	-0.644103	2.85808	-3.9548	0.00792814	0.555667	-2.91447	STAM
cg24719910	0.488573	0.418016	3.95477	0.00792841	0.555667	-2.91448	TGFBR2
cg24313640	-0.645278	-4.83769	-3.95435	0.00793212	0.555667	-2.91466	CLP1
cg27106766	0.565735	-0.0258903	3.95422	0.00793327	0.555667	-2.91472
cg12137458	0.518482	0.856545	3.95422	0.00793327	0.555667	-2.91472	TENM4
cg13621727	-0.539629	2.17102	-3.95414	0.00793405	0.555667	-2.91475	CD44
cg05686542	0.780967	2.84621	3.9541	0.00793439	0.555667	-2.91477	NUDT12
cg07410176	-0.487878	-1.71399	-3.95407	0.00793464	0.555667	-2.91478	GAREM
cg03275067	-0.539531	-2.05043	-3.95403	0.00793499	0.555667	-2.9148	MIR548G
cg14905144	0.692166	1.31075	3.95388	0.00793636	0.555667	-2.91486	TLE3
cg26922737	-0.493848	2.90687	-3.9538	0.00793702	0.555667	-2.9149	DOCK9
cg17424516	0.499796	1.18889	3.95373	0.0079377	0.555667	-2.91493	SYNE2
cg22862121	0.519135	-0.128636	3.95367	0.00793817	0.555667	-2.91495
cg15687240	-0.779901	-4.09264	-3.95349	0.00793977	0.555667	-2.91503	RRAGC
cg01418388	-0.606306	3.12461	-3.95341	0.00794055	0.555667	-2.91507	TUSC3
cg16168363	0.660215	1.05589	3.95335	0.00794103	0.555667	-2.91509	FAT1
cg18499401	-0.689902	3.7833	-3.95334	0.00794114	0.555667	-2.91509
cg13460221	-0.558816	-0.648353	-3.95329	0.00794163	0.555667	-2.91512
cg23952952	-0.682755	-3.26966	-3.95324	0.00794206	0.555667	-2.91514	CTR9
cg07066318	-0.493879	-0.787491	-3.95312	0.00794312	0.555667	-2.91519	TCF7L2
cg23221010	0.662981	2.09055	3.95293	0.00794483	0.555667	-2.91527	DSCAML1
cg22929118	0.543043	0.606102	3.95281	0.0079459	0.555667	-2.91532	LOC285740
cg12463325	0.522031	2.53885	3.95279	0.00794604	0.555667	-2.91533	TCF7L1
cg00250196	0.491257	0.626864	3.95273	0.0079466	0.555667	-2.91536	FAM49A
cg03072762	0.584928	-4.33051	3.95264	0.00794742	0.555667	-2.9154
cg12437479	0.490628	-3.70505	3.95258	0.00794797	0.555667	-2.91542
cg25695068	-0.550479	-4.39559	-3.95246	0.00794899	0.555667	-2.91547	FLJ35220
cg21762808	-0.502454	0.105393	-3.95243	0.00794927	0.555667	-2.91548	ARHGAP15
cg27173245	-0.938123	-3.51026	-3.95224	0.00795092	0.555667	-2.91556	PANK4
cg00752016	-0.51256	-2.92238	-3.95215	0.00795175	0.555667	-2.9156
cg05330301	-0.55709	-1.23249	-3.95208	0.0079524	0.555667	-2.91563	PPP2R1B
cg15472179	-0.544148	-1.88425	-3.952	0.00795311	0.555667	-2.91567	UBXN1
cg15435585	0.684286	1.59218	3.95192	0.00795385	0.555667	-2.9157	KIF6
cg12329423	0.524882	-0.445908	3.95172	0.00795562	0.555667	-2.91579	SORCS2
cg00253248	0.508718	0.733473	3.95167	0.00795602	0.555667	-2.91581
cg11029310	-0.600426	-0.46113	-3.95141	0.00795836	0.555667	-2.91592
cg03409062	-0.542435	2.9938	-3.95122	0.00796005	0.555667	-2.916
cg15649817	-0.501775	0.466323	-3.95122	0.00796011	0.555667	-2.916	C8orf34
cg01485599	0.630527	1.65762	3.95115	0.00796071	0.555667	-2.91603	ARHGEF28
cg03401093	0.485676	-4.4472	3.951	0.00796205	0.555667	-2.9161	C4orf43
cg06577466	0.639398	3.24822	3.95087	0.00796316	0.555667	-2.91615	DNA2
cg20862977	-0.503051	-0.913512	-3.95082	0.00796365	0.555667	-2.91617
cg04839576	0.620844	-2.31013	3.95082	0.00796366	0.555667	-2.91617
cg12879978	0.680535	-1.80222	3.95067	0.00796503	0.555667	-2.91624	NFATC3
cg25592589	0.744325	-3.71106	3.95067	0.00796504	0.555667	-2.91624	SETDB2
cg11393851	-0.484686	1.84643	-3.95063	0.00796534	0.555667	-2.91625	CLCN6
cg02005909	-0.498038	1.2367	-3.95063	0.00796539	0.555667	-2.91626
cg00438290	0.490922	0.663744	3.95059	0.00796567	0.555667	-2.91627
cg16337295	0.662135	-4.51484	3.95033	0.00796801	0.555667	-2.91638	HSP90AB1
cg18270217	0.497787	0.447405	3.95025	0.00796876	0.555667	-2.91642	RHOBTB2
cg16591159	0.571285	0.785331	3.95011	0.00796999	0.555667	-2.91648	TGFB1I1
cg02942197	1.38457	1.5491	3.94994	0.00797155	0.555667	-2.91655	TMEM87A
cg17783201	0.526171	-0.256242	3.94967	0.00797391	0.555667	-2.91666
cg06034226	0.578679	-2.34562	3.94966	0.00797403	0.555667	-2.91667	SLC18A2
cg23710197	-0.528571	1.62963	-3.94963	0.00797427	0.555667	-2.91668	SYCE3
cg11639950	-0.64062	-0.721233	-3.9496	0.00797454	0.555667	-2.91669	NCOR2
cg05170851	-0.53346	1.41144	-3.94959	0.00797468	0.555667	-2.9167
cg10423170	-0.511024	2.21069	-3.94956	0.00797493	0.555667	-2.91671	MDC1
cg10580354	0.644278	0.883445	3.94932	0.00797705	0.555667	-2.91681	CPQ
cg05997414	0.489154	-0.257846	3.9491	0.00797905	0.555667	-2.91691	HDAC4
cg09540209	0.92196	2.09554	3.94899	0.00798001	0.555667	-2.91695	PRKD3
cg16897579	0.939972	2.56867	3.94895	0.00798043	0.555667	-2.91697	RAD54L2
cg22207602	-0.627695	-4.70267	-3.94878	0.00798194	0.555667	-2.91705	PAK1
cg11208809	0.507404	0.941803	3.94862	0.00798337	0.555667	-2.91711
cg09459339	0.52321	-2.33007	3.94843	0.0079851	0.555667	-2.9172	CD96
cg16439199	0.532105	-0.313169	3.94833	0.00798595	0.555667	-2.91724	HS3ST1
cg24433490	-0.817317	2.2225	-3.94831	0.00798616	0.555667	-2.91725
cg03637815	0.607296	-3.13803	3.94809	0.00798807	0.555667	-2.91734
cg02246160	-0.520713	1.98251	-3.94799	0.00798904	0.555667	-2.91738	MAMDC2
cg14858717	1.04822	2.21903	3.94794	0.00798943	0.555667	-2.9174	DLG1
cg07885792	-0.507449	-1.70013	-3.94785	0.0079903	0.555667	-2.91745	POLD3
cg17326611	0.606509	1.85598	3.9478	0.00799074	0.555667	-2.91747
cg13006717	0.555975	2.8632	3.94774	0.00799129	0.555667	-2.91749	ACYP2
cg08283187	0.946151	0.131277	3.94767	0.00799193	0.555667	-2.91752
cg08197461	-0.751309	0.090027	-3.94758	0.00799268	0.555667	-2.91756	EGFR
cg18158670	-0.500039	0.539973	-3.94725	0.00799566	0.555667	-2.9177	IGF1R
cg07318250	-0.561637	3.29366	-3.94723	0.00799584	0.555667	-2.91771	GREB1
cg08573467	0.503298	1.0825	3.94719	0.00799621	0.555667	-2.91773
cg19349362	0.52689	-0.252787	3.94718	0.00799632	0.555667	-2.91773	CEP41
cg22016434	-0.574214	-4.90089	-3.94713	0.00799674	0.555667	-2.91775	C2orf29
cg10485612	-0.643372	-4.46266	-3.94713	0.00799676	0.555667	-2.91775
cg02822126	0.6758	1.46964	3.94696	0.00799823	0.555667	-2.91782
cg12430824	0.485508	-2.21687	3.94693	0.00799851	0.555667	-2.91784
cg01882998	0.50778	2.23811	3.94684	0.00799935	0.555667	-2.91788	STAB2
cg05616135	0.523079	-1.46188	3.94671	0.00800051	0.555667	-2.91793	APCDD1L
cg17701740	-0.587501	0.0426868	-3.94666	0.00800093	0.555667	-2.91795	TACC2
cg06283076	0.559893	-1.44148	3.94665	0.00800107	0.555667	-2.91796	SRGAP3
cg11428818	-0.583217	2.01219	-3.94653	0.00800214	0.555667	-2.91801	CHD1
cg13574337	-0.483066	1.06232	-3.94648	0.00800255	0.555667	-2.91803	ADCY9
cg04774194	-0.590245	-3.28604	-3.94646	0.00800277	0.555667	-2.91804	ECHDC1
cg19489423	-0.672799	2.87586	-3.94625	0.00800469	0.555667	-2.91813	FAM129C
cg08128168	0.742937	-2.48243	3.94602	0.00800675	0.555667	-2.91823
cg00118369	-0.594574	0.276791	-3.94584	0.00800832	0.555667	-2.9183	GAS7
cg16998537	0.561472	-3.79359	3.94574	0.00800928	0.555667	-2.91835	EYA2
cg15669816	-0.597827	2.66186	-3.94567	0.00800992	0.555667	-2.91838	ZNF704
cg01267150	0.506524	-0.587488	3.94566	0.00800999	0.555667	-2.91838	FRMD4A
cg13230994	0.509469	0.673318	3.94564	0.00801011	0.555667	-2.91839	KDM2A
cg11712199	0.586368	2.38432	3.94549	0.00801153	0.555667	-2.91846	CSRNP3
cg10892061	0.671908	-1.55304	3.94538	0.00801251	0.555667	-2.9185	SRBD1
cg09543693	0.537158	-0.671523	3.94538	0.00801252	0.555667	-2.9185	FAM19A5
cg18306198	0.573848	0.509231	3.94533	0.00801292	0.555667	-2.91852	SIK3
cg21938523	-0.93023	-4.61249	-3.94531	0.00801315	0.555667	-2.91853	RAB8A
cg07999887	-0.835263	-4.84998	-3.94526	0.00801357	0.555667	-2.91855	CPNE3
cg10893984	0.558651	-1.3901	3.94526	0.00801358	0.555667	-2.91855	LINC00446
cg00592995	0.559315	1.41555	3.94499	0.00801598	0.555667	-2.91867	ZBP1
cg25861692	-0.482017	1.1541	-3.94495	0.00801634	0.555667	-2.91869
cg19626719	-0.537124	0.124167	-3.94493	0.00801654	0.555667	-2.9187	ADAMTS9
cg12746822	-0.646037	-0.214815	-3.94486	0.00801717	0.555667	-2.91873
cg05382022	-0.491413	-1.87096	-3.94449	0.0080205	0.555667	-2.91888	RWDD3
cg02859098	0.632823	3.45052	3.94437	0.00802155	0.555667	-2.91893	UBE2J2
cg02529683	0.491119	0.766622	3.94434	0.00802185	0.555667	-2.91895	EEA1
cg00042467	0.516028	-0.0570506	3.94425	0.00802264	0.555667	-2.91899
cg00724361	0.570075	2.02481	3.94425	0.00802265	0.555667	-2.91899	LCMT1
cg12607945	0.507025	-0.8348	3.94412	0.00802385	0.555667	-2.91904	CERS6
cg24283921	0.593141	-1.96719	3.94408	0.00802418	0.555667	-2.91906	AMPD3
cg02562519	-0.754409	-4.96116	-3.94407	0.00802427	0.555667	-2.91906
cg20537904	0.496107	2.83291	3.94405	0.00802448	0.555667	-2.91907	AUTS2
cg13514641	0.495368	1.97813	3.94402	0.00802471	0.555667	-2.91908	CHMP3
cg07918933	0.518038	1.82085	3.94402	0.00802477	0.555667	-2.91909
cg21863544	0.510187	-2.38888	3.94394	0.00802551	0.555667	-2.91912
cg21160149	-0.51654	0.380746	-3.94375	0.00802719	0.555667	-2.9192	PRDM16
cg15261014	0.586104	2.64938	3.94375	0.00802722	0.555667	-2.9192	PLXNC1
cg14862030	0.714045	-4.7049	3.94373	0.00802739	0.555667	-2.91921	ZNF18
cg19261968	-0.96368	2.75212	-3.94371	0.00802754	0.555667	-2.91922	MIR548F1
cg01132150	-0.631661	-1.74338	-3.94348	0.0080296	0.555667	-2.91932	C5orf56
cg26549624	-0.969685	-4.16704	-3.94336	0.00803068	0.555667	-2.91937	ROR2
cg07069342	0.504411	-1.06947	3.94335	0.00803079	0.555667	-2.91937
cg20313298	-0.544764	4.03327	-3.94331	0.00803112	0.555667	-2.91939	PCGF3
cg03424908	-0.801445	2.73283	-3.94325	0.00803171	0.555667	-2.91942	CEP170
cg05943515	0.539288	-0.138099	3.94324	0.00803182	0.555667	-2.91942	ADTRP
cg18343292	0.534262	-1.51581	3.94313	0.00803282	0.555667	-2.91947	MS4A7
cg20905214	0.511945	0.258769	3.94311	0.00803294	0.555667	-2.91948	KLHL29
cg19185929	-0.536053	2.18102	-3.94298	0.00803418	0.555667	-2.91953
cg17208467	-0.501165	2.15337	-3.94297	0.00803423	0.555667	-2.91954
cg06341660	0.489434	-3.39681	3.94295	0.00803443	0.555667	-2.91955	NAA35
cg10276482	-0.603742	-1.9227	-3.94295	0.00803443	0.555667	-2.91955
cg08599635	0.509395	2.07633	3.9429	0.00803488	0.555667	-2.91957	WWOX
cg03195539	-0.50906	0.0203832	-3.94281	0.0080357	0.555667	-2.91961	C9orf92
cg16589271	0.636722	2.71315	3.94274	0.00803631	0.555667	-2.91964	CCDC90B
cg13027661	0.584368	-1.32639	3.94268	0.00803688	0.555667	-2.91966
cg13932794	0.577449	-2.27484	3.94264	0.00803725	0.555667	-2.91968	HHIPL1
cg02472801	-0.49294	-0.416991	-3.94259	0.00803768	0.555667	-2.9197
cg18873141	-1.10796	-2.54811	-3.94241	0.00803933	0.555667	-2.91978	ZFP41
cg10762214	0.497117	0.282334	3.94239	0.00803946	0.555667	-2.91978	INPP5A
cg10672681	-0.511003	-1.56841	-3.94233	0.00804004	0.555667	-2.91981	ABHD10
cg01554304	0.525114	2.4854	3.94221	0.00804107	0.555667	-2.91986	PGM2L1
cg12051987	0.528571	2.51849	3.9421	0.00804208	0.555667	-2.91991	SLC24A3
cg00743170	0.601469	2.11883	3.94183	0.00804457	0.555667	-2.92003
cg26717675	-0.493563	2.04228	-3.9417	0.00804571	0.555667	-2.92008	RNF10
cg07948952	-0.559262	-0.676589	-3.94167	0.00804599	0.555667	-2.92009	HLCS
cg24187019	-0.711583	-0.522452	-3.94166	0.00804611	0.555667	-2.9201
cg10606240	0.511604	-0.0654655	3.94148	0.00804769	0.555667	-2.92018
cg02172182	-0.542712	0.242351	-3.94131	0.00804921	0.555667	-2.92025	ANK3
cg01473123	-0.644075	0.604476	-3.94125	0.00804976	0.555667	-2.92027	VRK2
cg12192582	0.484764	1.16433	3.94123	0.00804994	0.555667	-2.92028	ELMO1
cg26270336	-0.48999	0.0919586	-3.9411	0.00805112	0.555667	-2.92034	RFX2
cg07218959	-0.510754	2.75818	-3.94102	0.00805186	0.555667	-2.92037	STX7
cg12265757	0.517437	-0.216766	3.94098	0.00805223	0.555667	-2.92039	ITPR1
cg00346883	0.834855	1.51718	3.94098	0.00805226	0.555667	-2.92039	PLA2G15
cg01522826	0.51457	-3.65146	3.94088	0.00805309	0.555667	-2.92043	TSPAN19
cg20559634	0.553859	-1.51857	3.94081	0.00805381	0.555667	-2.92047
cg12658930	0.567163	1.59526	3.9407	0.00805479	0.555667	-2.92051
cg19899312	0.704088	-3.2207	3.94064	0.00805532	0.555667	-2.92054
cg25773683	-0.56235	1.22643	-3.94059	0.00805579	0.555667	-2.92056
cg02301929	0.502202	-3.84988	3.94042	0.00805732	0.555667	-2.92063	ARSA
cg07435971	0.616585	1.91611	3.94037	0.00805772	0.555667	-2.92065	SLC38A11
cg15020863	-0.510487	3.16629	-3.94035	0.00805794	0.555667	-2.92066
cg01540844	-0.650854	-0.442504	-3.94024	0.00805897	0.555667	-2.92071	CTB
cg15034464	-0.622553	-3.91476	-3.94024	0.00805898	0.555667	-2.92071	SIRT6
cg16765886	0.53723	2.8475	3.93996	0.00806147	0.555667	-2.92083	C12orf12
cg02396110	0.525612	-0.289585	3.93995	0.00806157	0.555667	-2.92083	ARHGAP15
cg26843711	0.597105	-2.75166	3.93994	0.00806169	0.555667	-2.92084	PCDHGA4
cg03425812	0.531416	0.389415	3.93993	0.00806176	0.555667	-2.92084	B2M
cg26648948	-0.512529	-1.60962	-3.9399	0.00806201	0.555667	-2.92085	ABI2
cg18899117	0.590769	1.217	3.9399	0.00806204	0.555667	-2.92086	PARD3B
cg00329429	0.497082	0.62893	3.93983	0.00806265	0.555667	-2.92088
cg18998550	-0.524329	3.24597	-3.9398	0.00806288	0.555667	-2.9209
cg00723634	0.530093	2.37202	3.9398	0.00806297	0.555667	-2.9209
cg26776742	0.725557	-3.82604	3.93956	0.00806508	0.555667	-2.921	KPNA5
cg17833037	0.48076	-1.95942	3.9395	0.00806566	0.555667	-2.92103	CCDC62
cg25653144	0.966016	-1.67922	3.93948	0.0080658	0.555667	-2.92103	MVB12B
cg20894495	0.580626	-3.26294	3.93942	0.0080664	0.555667	-2.92106	PTAR1
cg13108397	-0.514754	3.43956	-3.93932	0.00806729	0.555667	-2.9211	BLM
cg08854008	0.527856	-0.28553	3.93926	0.00806781	0.555667	-2.92113	C1orf200
cg24593630	0.532498	-4.93202	3.93919	0.0080685	0.555667	-2.92116	ZNF593
cg11868362	-0.492615	0.368722	-3.93901	0.00807009	0.555667	-2.92124
cg02599390	-0.634711	1.97937	-3.93901	0.0080701	0.555667	-2.92124
cg25384702	0.524903	1.15426	3.93872	0.00807274	0.555667	-2.92136	NAV3
cg21678760	-0.592816	-4.38382	-3.93865	0.00807333	0.555667	-2.92139	TSEN15
cg01476710	0.528968	-3.20856	3.93858	0.00807403	0.555667	-2.92142
cg02955037	-0.588114	1.22356	-3.93857	0.00807412	0.555667	-2.92143
cg00831051	0.5309	0.63529	3.93853	0.00807443	0.555667	-2.92144	LINC00152
cg20340720	-0.506144	0.105945	-3.93847	0.00807503	0.555667	-2.92147	C10orf26
cg13601951	-0.625902	1.81417	-3.93846	0.00807512	0.555667	-2.92148
cg05616864	-0.535009	2.33963	-3.93845	0.00807519	0.555667	-2.92148	OR11L1
cg08048135	0.520853	-3.85122	3.93844	0.00807528	0.555667	-2.92148	LEPROT
cg11079181	0.497659	2.81502	3.93841	0.00807554	0.555667	-2.92149	TRPC3
cg21192091	0.535481	0.391145	3.9384	0.00807563	0.555667	-2.9215
cg17962355	0.667547	-1.15591	3.93837	0.00807594	0.555667	-2.92151	BNIP2
cg26885816	-0.555121	1.52042	-3.9382	0.00807743	0.555667	-2.92158	POLD3
cg13428239	1.06607	3.00827	3.938	0.00807928	0.555667	-2.92167	PKN2
cg08078742	-0.535456	-2.94865	-3.93794	0.00807985	0.555667	-2.9217	LINC00507
cg18395988	-0.768325	-4.28638	-3.9378	0.00808105	0.555667	-2.92176	SFXN4
cg24245227	-0.505306	2.91179	-3.93778	0.00808124	0.555667	-2.92176	BAT5
cg00489988	0.669682	4.3732	3.93764	0.00808251	0.555667	-2.92182	POLE
cg23627444	-0.516913	-3.29177	-3.93757	0.00808315	0.555667	-2.92185	PLDN
cg25644447	0.511812	0.0115965	3.93754	0.00808345	0.555667	-2.92187	AGO3
cg00386051	0.486135	-1.06263	3.93742	0.00808451	0.555667	-2.92192	LOC101928438
cg09911173	-0.498898	-0.109798	-3.93736	0.00808509	0.555667	-2.92195
cg13920693	0.525943	0.757416	3.93736	0.00808511	0.555667	-2.92195	PTPRK
cg13146164	0.512784	-0.0228275	3.93728	0.0080858	0.555667	-2.92198	ITPR1
cg21925493	-0.52733	-3.83361	-3.93715	0.00808697	0.555667	-2.92204	C9orf89
cg00060132	0.588853	-1.52673	3.93706	0.00808779	0.555667	-2.92207
cg20746318	0.511544	0.631511	3.93704	0.00808801	0.555667	-2.92208
cg04850765	-0.52537	-3.28018	-3.937	0.00808839	0.555667	-2.9221
cg24829323	-0.847042	-3.9116	-3.9367	0.0080911	0.555667	-2.92223	UBE2E2
cg14867115	-0.55445	0.715146	-3.93663	0.00809178	0.555667	-2.92226	LOC100996286
cg01947105	-0.498005	1.31821	-3.93645	0.00809339	0.555667	-2.92234	LOC100129461
cg22329411	-0.527982	-1.22084	-3.93634	0.00809436	0.555667	-2.92238
cg01651660	-0.500171	2.83011	-3.93615	0.00809607	0.555667	-2.92247	SNORD114
cg20546648	0.548398	0.319798	3.93609	0.00809667	0.555667	-2.92249	PIK3CD
cg05763472	0.530115	1.88682	3.93604	0.00809707	0.555667	-2.92251
cg21429102	-0.540617	2.96274	-3.93603	0.00809723	0.555667	-2.92252	AQP9
cg20426866	0.483076	-0.345882	3.93598	0.00809765	0.555667	-2.92254	TACC2
cg17769771	-0.579687	-1.42876	-3.93595	0.0080979	0.555667	-2.92255
cg03077836	0.702568	-3.26567	3.93584	0.00809892	0.555667	-2.9226	ASAP2
cg13437635	0.658414	2.85801	3.93583	0.00809899	0.555667	-2.9226	PITX3
cg08662757	-1.05375	-2.95728	-3.93573	0.00809995	0.555667	-2.92265	SSH3
cg22438084	-0.538163	2.14344	-3.93554	0.00810166	0.555667	-2.92273	ST6GAL2
cg21587472	-0.514274	1.78814	-3.9354	0.00810293	0.555667	-2.92279
cg01559158	0.48888	-3.7226	3.93532	0.00810366	0.555667	-2.92282	THAP4
cg22146493	0.692106	2.72444	3.9352	0.00810481	0.555667	-2.92288	CHCHD6
cg14132153	0.51502	-3.85171	3.93503	0.00810629	0.555667	-2.92295	TMX4
cg15800513	0.484626	0.913563	3.935	0.00810662	0.555667	-2.92296
cg07697895	-0.613756	-3.56106	-3.93495	0.00810707	0.555667	-2.92298	WNT2
cg14136709	-0.499486	0.0433222	-3.93494	0.00810714	0.555667	-2.92299
cg01998257	-0.596729	2.09718	-3.93488	0.00810765	0.555667	-2.92301	FAM181B
cg06732758	0.492352	0.728607	3.93485	0.00810792	0.555667	-2.92302	SMURF1
cg14304059	-0.517478	2.48653	-3.93482	0.00810821	0.555667	-2.92304	ANO4
cg03058725	0.528777	-0.604585	3.93457	0.00811049	0.555667	-2.92315	CYB5R1
cg07269574	-0.578369	-0.206368	-3.93455	0.00811074	0.555667	-2.92316
cg21821935	0.738383	-0.229039	3.9345	0.00811118	0.555667	-2.92318	GAREM
cg26344867	-0.689984	-0.565134	-3.93444	0.00811169	0.555667	-2.9232
cg03204322	0.569207	-2.24304	3.93442	0.00811186	0.555667	-2.92321	SAMD13
cg06274263	0.499677	0.199243	3.93436	0.00811246	0.555667	-2.92324	TMEM52B
cg21820712	0.477503	1.33491	3.93428	0.00811313	0.555667	-2.92327	ASPH
cg12598528	0.512458	0.507812	3.93422	0.00811375	0.555667	-2.9233	KCNT2
cg13415455	0.679929	0.606447	3.93422	0.00811375	0.555667	-2.9233
cg19593306	-0.822909	-4.4159	-3.93419	0.00811399	0.555667	-2.92331	ZSCAN21
cg10607059	0.872394	-3.05621	3.93417	0.00811416	0.555667	-2.92332	TCF7L2
cg17436134	0.569649	0.045412	3.9341	0.00811478	0.555667	-2.92335
cg07823913	0.620275	2.3834	3.93409	0.00811492	0.555667	-2.92335
cg08091778	-0.62696	-3.71046	-3.93391	0.00811656	0.555667	-2.92343	RERE
cg06456031	0.491935	-3.96677	3.93386	0.00811702	0.555667	-2.92345	TMEM140
cg26134895	0.558164	-3.79053	3.93366	0.00811886	0.555667	-2.92354	FBXL7
cg11085083	0.512263	2.49886	3.93362	0.00811925	0.555667	-2.92356	ADAMTS19
cg24696207	0.5444	-4.57347	3.93358	0.00811956	0.555667	-2.92357	NUSAP1
cg10853967	-0.559201	-1.25575	-3.9335	0.00812031	0.555667	-2.92361
cg19489899	0.577938	-4.36027	3.93349	0.00812038	0.555667	-2.92361	NT5DC1
cg21477508	0.547068	-4.10011	3.93336	0.00812159	0.555667	-2.92367	FGF5
cg26896861	0.500747	0.710876	3.93334	0.00812179	0.555667	-2.92368	UBASH3B
cg07044938	-0.546861	0.261223	-3.93328	0.00812234	0.555667	-2.9237
cg01731812	0.512346	3.29289	3.93312	0.0081238	0.555667	-2.92377	CCDC150
cg21808287	0.512485	2.05556	3.93291	0.00812574	0.555667	-2.92386	TNP1
cg09597070	0.655896	-0.943479	3.93285	0.00812623	0.555667	-2.92389
cg23727966	-0.477523	2.40204	-3.93283	0.00812638	0.555667	-2.92389	SNX19
cg23926614	-0.49404	-0.960066	-3.93283	0.00812645	0.555667	-2.9239
cg15442818	0.557447	2.58494	3.93262	0.00812839	0.555667	-2.92399	SCUBE2
cg21365501	0.562599	2.57338	3.93259	0.00812859	0.555667	-2.924	OR51B4
cg10387512	-0.523728	-4.00178	-3.93256	0.00812889	0.555667	-2.92401	ZNF267
cg03037150	0.657278	-2.32593	3.93256	0.00812892	0.555667	-2.92401	HOXC8
cg23105371	-0.502839	0.663975	-3.93255	0.00812903	0.555667	-2.92402
cg12238416	0.624878	-2.46328	3.93249	0.00812953	0.555667	-2.92404	FAM47E
cg03815117	0.654545	3.01568	3.93246	0.00812979	0.555667	-2.92405	ENAH
cg20544058	0.538265	2.15951	3.93243	0.00813005	0.555667	-2.92407
cg22388096	0.483995	0.429178	3.93239	0.00813046	0.555667	-2.92409	SNTB1
cg10766380	0.502165	0.362519	3.9323	0.0081313	0.555667	-2.92413
cg17725378	0.527044	1.29603	3.93228	0.00813143	0.555667	-2.92413	FNIP1
cg26733685	-0.95616	-3.51809	-3.9322	0.00813216	0.555667	-2.92417	DHX35
cg18061398	0.518834	-0.0669348	3.93213	0.0081328	0.555667	-2.9242
cg10325029	-0.560748	0.661312	-3.93213	0.00813288	0.555667	-2.9242	LINC01600
cg07926066	-0.501045	-1.09268	-3.93207	0.00813337	0.555667	-2.92422
cg17140978	0.635251	-0.335797	3.93198	0.00813426	0.555667	-2.92426
cg11110934	-0.555415	-1.21064	-3.93194	0.0081346	0.555667	-2.92428	PARK2
cg08500986	-0.552133	0.204453	-3.93186	0.00813531	0.555667	-2.92431
cg16602799	-0.780089	-4.07186	-3.93174	0.00813638	0.555667	-2.92436	ATP12A
cg05697315	0.500464	2.49499	3.93169	0.0081369	0.555667	-2.92439	MYO7A
cg03052760	-0.847156	2.96101	-3.93168	0.00813698	0.555667	-2.92439	ZMYM4
cg23836174	-0.626052	2.54876	-3.93167	0.00813704	0.555667	-2.9244	VPREB3
cg24314752	0.675958	-0.679292	3.93161	0.00813758	0.555667	-2.92442
cg00355699	-0.595548	1.24661	-3.93159	0.00813776	0.555667	-2.92443
cg12087695	0.562354	-0.458336	3.93159	0.0081378	0.555667	-2.92443	SERPINA10
cg27047577	-0.803056	3.94074	-3.93157	0.00813801	0.555667	-2.92444	C1orf70
cg09430206	-0.759756	-4.43108	-3.93153	0.00813831	0.555667	-2.92446	NQO1
cg21959598	0.530596	1.29033	3.93153	0.00813832	0.555667	-2.92446	VOPP1
cg17787809	0.661925	1.19405	3.93146	0.00813897	0.555667	-2.92449	RFX3
cg14308325	-0.51268	2.1634	-3.93145	0.00813907	0.555667	-2.92449	ANKRD62
cg18901976	0.526383	-3.75155	3.93138	0.00813975	0.555667	-2.92452	CCDC69
cg06511729	-0.542887	-0.555411	-3.93132	0.00814022	0.555667	-2.92455
cg03393996	-0.586938	-2.41016	-3.9313	0.00814045	0.555667	-2.92456
cg05731594	0.478067	-0.925958	3.93127	0.00814075	0.555667	-2.92457	LMX1B
cg04109745	-0.535076	0.574839	-3.93105	0.0081427	0.555667	-2.92466	KDM4B
cg05563033	0.570284	2.32915	3.93104	0.00814286	0.555667	-2.92467	PCCA
cg04173521	0.65995	1.32882	3.93093	0.00814382	0.555667	-2.92471	RHOH
cg13878360	0.499887	0.520338	3.93088	0.00814433	0.555667	-2.92474
cg22058929	0.586788	2.40881	3.93086	0.00814449	0.555667	-2.92475
cg04242580	0.541133	0.505561	3.93078	0.00814523	0.555667	-2.92478	IL1RL1
cg04846516	1.07114	2.73322	3.93074	0.00814557	0.555667	-2.9248	PPFIA1
cg07723510	-0.751995	-2.36975	-3.93074	0.00814562	0.555667	-2.9248	HLA
cg14520077	-0.481218	2.50178	-3.9307	0.00814596	0.555667	-2.92481	PCM1
cg17808910	0.548144	1.97711	3.93047	0.00814803	0.555667	-2.92491	GLCCI1
cg09112081	-0.665103	-1.87315	-3.93035	0.00814916	0.555667	-2.92497
cg03242471	0.612469	-1.01708	3.93024	0.0081502	0.555667	-2.92501
cg25783610	0.754674	1.64831	3.93013	0.0081512	0.555667	-2.92506	SORBS1
cg25365958	-0.537764	-2.14083	-3.93012	0.00815126	0.555667	-2.92506
cg21455751	0.498887	1.73278	3.93009	0.00815155	0.555667	-2.92508
cg19480784	-1.01674	3.18296	-3.92995	0.00815279	0.555667	-2.92514	ADAM10
cg23708624	0.652182	0.846399	3.92959	0.00815612	0.555667	-2.92529	CCDC146
cg11209631	0.493622	1.73766	3.92959	0.00815616	0.555667	-2.92529	SLC4A4
cg17288747	-0.568564	2.3414	-3.92956	0.00815645	0.555667	-2.92531	PPP1R14C
cg05926364	-0.751758	1.86158	-3.92948	0.00815711	0.555667	-2.92534	MUC6
cg01262133	0.536915	-2.5836	3.92931	0.00815875	0.555667	-2.92542
cg16213217	-0.517979	0.354064	-3.92918	0.00815987	0.555667	-2.92547	PHF11
cg20611650	0.749924	1.19271	3.92907	0.00816088	0.555667	-2.92552	EHMT1
cg07593582	-0.538689	0.238062	-3.92906	0.00816097	0.555667	-2.92552	SERTAD4
cg05243293	-0.505116	-4.4915	-3.92906	0.00816102	0.555667	-2.92552	C6orf153
cg11737164	-0.483403	-0.25927	-3.92904	0.00816123	0.555667	-2.92553	VGLL3
cg01733904	0.497179	0.21811	3.92896	0.00816193	0.555667	-2.92556
cg00173010	0.841242	-3.98058	3.92893	0.00816218	0.555667	-2.92558	DAGLB
cg27092613	0.545182	0.0292308	3.92893	0.00816224	0.555667	-2.92558	TMCC2
cg22256839	-0.502368	-0.436882	-3.92877	0.00816372	0.555667	-2.92565	MAB21L3
cg09430976	0.548776	-1.30457	3.92846	0.00816651	0.555667	-2.92578
cg19883066	0.555078	1.22669	3.92838	0.00816725	0.555667	-2.92581	EXT1
cg09541576	-0.602309	0.113191	-3.9282	0.00816889	0.555667	-2.92589	C2orf34
cg01804989	-0.742783	-5.67101	-3.9282	0.0081689	0.555667	-2.92589
cg23359394	-0.72492	-4.04764	-3.92817	0.00816921	0.555667	-2.92591	DOK5
cg10138608	-0.565739	0.648477	-3.92813	0.00816958	0.555667	-2.92592	TBC1D2
cg16059665	-0.582641	2.37433	-3.92808	0.00816999	0.555667	-2.92594
cg15174021	0.600236	-2.70157	3.92797	0.00817106	0.555667	-2.92599
cg10599444	-0.502947	-2.83011	-3.92792	0.00817153	0.555667	-2.92601	MMP14
cg13764850	0.679119	2.9196	3.92791	0.00817156	0.555667	-2.92602	ROR2
cg04182170	-0.517055	-1.89677	-3.92779	0.0081727	0.555667	-2.92607	MKL2
cg00329307	0.508609	1.12385	3.92776	0.008173	0.555667	-2.92608	C5orf56
cg13397491	0.505129	1.0694	3.92772	0.00817332	0.555667	-2.9261	FAM49A
cg25773935	-0.691766	-2.72283	-3.92762	0.00817429	0.555667	-2.92614	ELN
cg27340435	0.525185	-4.36964	3.92759	0.00817453	0.555667	-2.92615	SMPDL3A
cg17448813	-0.544666	1.33764	-3.92754	0.00817503	0.555667	-2.92618
cg20224754	-0.596035	1.1131	-3.92753	0.00817509	0.555667	-2.92618	C2orf61
cg18857467	0.576658	-0.208031	3.92747	0.00817563	0.555667	-2.92621	HDAC1
cg07821894	0.604374	-0.411901	3.92742	0.00817606	0.555667	-2.92623	MFSD6
cg27159429	0.497595	-3.53202	3.92706	0.00817946	0.555667	-2.92639	NMD3
cg19029576	-0.547267	-1.43799	-3.92702	0.00817977	0.555667	-2.9264	ENTPD8
cg24339010	-0.613858	1.62992	-3.927	0.00817994	0.555667	-2.92641
cg08480068	0.536775	0.869131	3.92689	0.00818103	0.555667	-2.92646	SPN
cg08294568	0.478225	-2.49836	3.92684	0.00818141	0.555667	-2.92648
cg09958760	0.54267	-4.26373	3.92683	0.00818155	0.555667	-2.92648	TM2D2
cg23984446	-0.537186	2.049	-3.92671	0.00818262	0.555667	-2.92653	OR5AK2
cg17095294	0.535134	-1.28484	3.92657	0.00818394	0.555667	-2.9266	LPP
cg18793412	0.785802	-0.624577	3.92649	0.00818466	0.555667	-2.92663
cg12283520	0.680237	-4.99352	3.92644	0.00818518	0.555667	-2.92665
cg15338675	-0.58323	-3.853	-3.9264	0.00818549	0.555667	-2.92667	ZNF193
cg06819373	-0.545506	-0.919618	-3.92636	0.00818584	0.555667	-2.92668	PTPRN2
cg06149155	-0.516203	0.379574	-3.92617	0.00818763	0.555667	-2.92677	TNS2
cg16010108	0.598292	-2.85011	3.92613	0.00818796	0.555667	-2.92678	TCF7L1
cg03822052	-0.59762	2.06779	-3.92613	0.008188	0.555667	-2.92679	CCDC69
cg08882341	-0.524244	-0.168651	-3.9261	0.0081883	0.555667	-2.9268
cg11594770	0.565042	-1.34349	3.92595	0.00818965	0.555667	-2.92686
cg10507156	0.526204	2.47547	3.92568	0.00819213	0.555667	-2.92698	KDM2B
cg01077198	0.55245	2.63455	3.92564	0.00819252	0.555667	-2.927	N4BP2
cg14657277	0.535962	-2.93787	3.92563	0.0081926	0.555667	-2.927
cg21245629	-0.510478	-1.24367	-3.92536	0.00819512	0.555667	-2.92712	PLXDC2
cg21549577	-0.487711	1.16209	-3.92531	0.0081956	0.555667	-2.92714
cg27642349	0.610265	-3.96573	3.9253	0.0081957	0.555667	-2.92715	ACAP3
cg17617919	-0.543076	-0.991381	-3.92529	0.00819573	0.555667	-2.92715
cg19541373	0.505842	-4.57487	3.92505	0.00819793	0.555667	-2.92725	NIP7
cg00459445	-0.487364	1.0394	-3.925	0.00819841	0.555667	-2.92727	GLCCI1
cg05349016	-0.586569	-0.430238	-3.92496	0.00819877	0.555667	-2.92729	NMT1
cg01236137	0.492203	-3.89567	3.92488	0.00819959	0.555667	-2.92733	SUB1
cg02006966	-0.491821	2.0767	-3.92484	0.00819989	0.555667	-2.92734	COL18A1
cg07503656	-0.492523	-1.27799	-3.92482	0.00820007	0.555667	-2.92735
cg25516222	0.504811	-1.12389	3.92473	0.00820093	0.555667	-2.92739
cg00608362	-0.55905	-4.59455	-3.92449	0.00820314	0.555667	-2.92749	PLK4
cg14636882	-0.641178	2.64531	-3.92442	0.00820379	0.555667	-2.92752
cg05109049	0.55718	-0.353609	3.92438	0.00820417	0.555667	-2.92754	NF1
cg20778600	-0.62086	0.40096	-3.92433	0.00820462	0.555667	-2.92756	SH3D19
cg07266404	0.724999	-0.968556	3.92422	0.00820563	0.555667	-2.92761	HOXC4
cg09764276	0.506568	0.807486	3.92422	0.00820565	0.555667	-2.92761
cg24603322	0.587353	-0.176879	3.92408	0.00820695	0.555667	-2.92767
cg12288061	0.540922	1.21956	3.924	0.00820772	0.555667	-2.92771
cg16171189	0.586141	0.455479	3.92391	0.00820851	0.555667	-2.92774
cg18912226	0.500888	1.76204	3.92389	0.0082087	0.555667	-2.92775	ASTL
cg26441055	0.487901	-0.0391794	3.92386	0.00820896	0.555667	-2.92777
cg04615571	0.494247	1.35571	3.92384	0.0082092	0.555667	-2.92778	ETV6
cg03589820	0.48873	1.46794	3.92383	0.00820924	0.555667	-2.92778	ATG7
cg02454982	-0.565662	-2.83962	-3.92375	0.00821002	0.555667	-2.92781	LOC388588
cg10548492	0.594043	-2.03166	3.92371	0.00821033	0.555667	-2.92783	ACN9
cg24469464	0.535824	0.233406	3.9237	0.0082105	0.555667	-2.92784	MSX1
cg22860891	-0.791858	-4.45793	-3.92352	0.00821216	0.555667	-2.92791	RBM17
cg07895524	-1.15514	-2.82968	-3.9234	0.00821327	0.555667	-2.92797	RBMXL1
cg08576864	0.496267	-2.99342	3.92339	0.0082133	0.555667	-2.92797	GPM6A
cg21986966	0.493501	-0.443301	3.92337	0.00821354	0.555667	-2.92798	DENND1C
cg16517320	0.560541	1.65689	3.92334	0.00821375	0.555667	-2.92799	PRR23C
cg09063485	-0.516349	2.78343	-3.92324	0.00821475	0.555667	-2.92804
cg23857910	0.484565	-0.61284	3.92316	0.0082155	0.555667	-2.92807
cg09732966	-0.72683	-3.81924	-3.92309	0.00821614	0.555667	-2.9281	ABR
cg21877477	-0.488331	1.40735	-3.92296	0.00821735	0.555667	-2.92816	STAMBPL1
cg27213336	0.486002	-0.268467	3.92288	0.00821805	0.555667	-2.92819	MTERF4
cg13453157	0.708816	1.4446	3.92276	0.00821918	0.555667	-2.92824	NTM
cg12024739	0.52581	0.720376	3.9227	0.00821971	0.555667	-2.92827
cg27099880	-0.973855	3.85328	-3.92268	0.00821993	0.555667	-2.92828
cg25254532	-0.487569	2.87139	-3.92264	0.00822028	0.555667	-2.92829
cg05372996	-0.482079	-0.194237	-3.92242	0.0082223	0.555667	-2.92839	ZFYVE26
cg14614563	0.624196	-4.07777	3.92242	0.00822236	0.555667	-2.92839	ARHGAP12
cg08529529	0.568502	0.160545	3.92238	0.00822269	0.555667	-2.92841	ALOX5AP
cg15759484	-0.488872	1.90897	-3.92234	0.00822306	0.555667	-2.92842	SCD5
cg20721433	0.538466	0.82203	3.9223	0.00822339	0.555667	-2.92844
cg22124453	-0.49213	0.615661	-3.92208	0.00822543	0.555667	-2.92853	GIF
cg10580941	-0.544276	-3.04435	-3.92203	0.00822594	0.555667	-2.92856	PELI3
cg14028116	-0.603864	2.97102	-3.92196	0.00822656	0.555667	-2.92859	DENND1A
cg01558212	0.64147	-1.62693	3.92196	0.00822659	0.555667	-2.92859
cg10034963	0.612929	1.06035	3.9219	0.00822718	0.555667	-2.92862	SLC38A1
cg10935362	-0.611023	-1.46022	-3.92187	0.00822746	0.555667	-2.92863
cg19056926	-0.520715	-3.59542	-3.92179	0.00822818	0.555667	-2.92866	GALR1
cg21992676	-0.610757	0.926703	-3.92178	0.00822828	0.555667	-2.92867
cg20006205	0.562093	-4.2093	3.92176	0.00822848	0.555667	-2.92868	BTBD9
cg09866547	0.603537	1.47203	3.92169	0.00822911	0.555667	-2.92871	RCOR1
cg19198470	0.685174	1.30925	3.92169	0.00822913	0.555667	-2.92871	SCYL3
cg24605511	0.478313	1.20296	3.92162	0.00822977	0.555667	-2.92874	CDHR2
cg01111108	0.671892	0.561227	3.92161	0.00822982	0.555667	-2.92874
cg20139336	0.796453	-0.285267	3.92152	0.0082307	0.555667	-2.92878
cg02926868	-0.535217	-0.0928187	-3.92146	0.0082312	0.555667	-2.9288
cg26346210	0.605736	0.365548	3.92133	0.00823246	0.555667	-2.92886
cg27585856	-0.489646	0.647217	-3.92129	0.00823278	0.555667	-2.92888
cg21215461	0.646797	-4.2676	3.92123	0.00823336	0.555667	-2.9289	BCAR3
cg02770857	0.518931	0.0308851	3.92108	0.00823472	0.555667	-2.92897	MSI2
cg16330369	-0.513632	-0.875435	-3.92091	0.00823635	0.555667	-2.92904
cg09413529	0.606401	0.799479	3.92089	0.00823648	0.555667	-2.92905	TBX3
cg01218320	0.542751	2.82097	3.92088	0.00823663	0.555667	-2.92906	FGD3
cg18545424	-0.508247	0.429842	-3.92078	0.00823755	0.555667	-2.9291	ACSS3
cg04041283	0.515692	-1.6323	3.92071	0.00823818	0.555667	-2.92913
cg14460961	-0.536421	-1.42818	-3.92062	0.00823905	0.555667	-2.92917	JAK1
cg09989598	0.493795	-0.0112045	3.92046	0.00824054	0.555667	-2.92924
cg25199346	0.525255	3.14048	3.92039	0.00824119	0.555667	-2.92927	PRR16
cg17272168	-0.615546	2.04584	-3.9203	0.00824196	0.555667	-2.9293	DCAF5
cg15977864	0.515903	-0.126085	3.92013	0.00824359	0.555667	-2.92938	BCAT1
cg19086309	-0.532606	0.776349	-3.92013	0.00824361	0.555667	-2.92938	CALD1
cg10550882	0.609416	-2.52839	3.92012	0.00824371	0.555667	-2.92939
cg05844821	0.627218	2.56409	3.92003	0.00824451	0.555667	-2.92942
cg16520467	-0.49234	1.81651	-3.92003	0.00824452	0.555667	-2.92942
cg25595028	-0.655599	2.99148	-3.91988	0.00824589	0.555667	-2.92949	RNF214
cg21869427	0.51637	2.79186	3.91971	0.00824749	0.555667	-2.92956	RICTOR
cg10186232	0.66082	-4.64954	3.91951	0.00824937	0.555667	-2.92965	C5orf44
cg03699843	0.552012	0.844751	3.91934	0.00825095	0.555667	-2.92972	SNX20
cg18153235	0.620429	-0.0501745	3.91927	0.00825159	0.555667	-2.92975	TK2
cg09970349	0.476399	2.90813	3.91911	0.00825307	0.555667	-2.92982	SLBP
cg04980099	0.593236	-0.673668	3.91905	0.00825363	0.555667	-2.92985	USP3
cg04845144	-0.639575	-4.4695	-3.91899	0.0082542	0.555667	-2.92987	RTN2
cg27237834	-0.488899	2.62627	-3.91895	0.00825452	0.555667	-2.92989	DNAJC13
cg27315958	0.530413	-0.21545	3.91889	0.00825512	0.555667	-2.92992	MTMR7
cg07918176	-0.673645	-3.87958	-3.91883	0.00825564	0.555667	-2.92994	MTIF3
cg04846472	0.592522	3.07329	3.9188	0.008256	0.555667	-2.92996	UNC5D
cg26696517	-0.896086	-4.92366	-3.91874	0.00825655	0.555667	-2.92998	SERTAD4
cg15620139	0.63043	1.70478	3.91867	0.00825716	0.555667	-2.93001	WNK1
cg21041701	-0.719715	0.311591	-3.91861	0.00825777	0.555667	-2.93004
cg18401210	0.477041	2.19349	3.91847	0.00825902	0.555667	-2.9301
cg12891772	-0.552038	0.609134	-3.9184	0.00825967	0.555667	-2.93013
cg11471498	-0.565026	-0.0197828	-3.91839	0.00825976	0.555667	-2.93013	BUB1
cg07682037	0.475891	0.236688	3.91838	0.00825991	0.555667	-2.93014	FERMT3
cg08438529	-0.48528	-1.77325	-3.91824	0.00826119	0.555667	-2.9302
cg20642756	-0.582623	0.791867	-3.91823	0.00826124	0.555667	-2.9302	ZNF22
cg16903817	-0.498336	-1.35245	-3.9181	0.00826251	0.555667	-2.93026	ACTR3
cg23516261	0.534533	0.616053	3.91803	0.00826311	0.555667	-2.93029	E2F3
cg01841641	0.660256	-2.46475	3.91787	0.00826466	0.555667	-2.93036
cg05712475	0.506074	0.664847	3.91783	0.00826497	0.555667	-2.93037	PIK3AP1
cg02992714	-0.543028	-0.684277	-3.91775	0.00826578	0.555667	-2.93041	INSR
cg08344186	0.580196	2.50617	3.91775	0.00826579	0.555667	-2.93041	LOC101929468
cg10186283	0.594794	-3.52184	3.91772	0.00826607	0.555667	-2.93042	KMO
cg18870712	0.628159	-4.5149	3.9177	0.0082662	0.555667	-2.93043	ZNF551
cg13881036	0.536372	-2.46787	3.9177	0.00826626	0.555667	-2.93043
cg04089779	-0.514972	0.102223	-3.91769	0.00826633	0.555667	-2.93044	SEL1L2
cg22199080	0.516795	-1.44047	3.91745	0.00826852	0.555667	-2.93054	AGAP2
cg08355042	-0.545656	-1.29901	-3.91718	0.00827105	0.555667	-2.93066	HEYL
cg10104687	-1.24422	2.38631	-3.91713	0.00827149	0.555667	-2.93068	RAD52
cg06363034	-0.538873	-0.521296	-3.91703	0.00827244	0.555667	-2.93072	GMEB2
cg09300703	0.483342	1.05794	3.91692	0.00827346	0.555667	-2.93077
cg11859594	0.678595	0.735428	3.91689	0.00827373	0.555667	-2.93078	CYTH1
cg16283287	-0.507758	-0.818683	-3.91688	0.00827383	0.555667	-2.93078	FMN1
cg09477528	-0.485219	1.4226	-3.91684	0.00827422	0.555667	-2.9308	MALRD1
cg22353116	0.572677	-0.500102	3.91682	0.00827444	0.555667	-2.93081	CUX1
cg00835758	-0.608303	1.68662	-3.91671	0.00827543	0.555667	-2.93086	LOC101927178
cg11065506	-0.551296	-4.10305	-3.91668	0.00827571	0.555667	-2.93087	SERPINE2
cg00341522	-0.538784	1.13893	-3.91667	0.0082758	0.555667	-2.93088
cg22675660	-0.497775	-0.571001	-3.9165	0.00827745	0.555667	-2.93095	RAP1GAP2
cg11260709	-0.700622	-3.63098	-3.91635	0.00827879	0.555667	-2.93101	EIF5A
cg24821680	0.475639	0.911428	3.91628	0.00827949	0.555667	-2.93105	RFTN2
cg14628090	-0.498005	0.410172	-3.91622	0.00828006	0.555667	-2.93107
cg22911576	0.578253	3.09295	3.91615	0.00828069	0.555667	-2.9311	KIAA1549
cg25840318	-0.527042	-2.95953	-3.91613	0.00828092	0.555667	-2.93111
cg25998671	-0.492445	0.708973	-3.91611	0.00828109	0.555667	-2.93112
cg20617965	-0.50753	3.36646	-3.91603	0.00828179	0.555667	-2.93115	ATG5
cg02775989	0.496621	0.538182	3.91602	0.00828194	0.555667	-2.93116
cg19376097	-0.580622	-1.59185	-3.91598	0.00828225	0.555667	-2.93118
cg16694837	-0.534798	-0.646539	-3.91595	0.00828258	0.555667	-2.93119	SETD3
cg00944808	-0.558635	-4.50255	-3.91593	0.0082827	0.555667	-2.9312	EHD4
cg20521668	1.0544	-3.20632	3.91584	0.00828359	0.555667	-2.93124
cg23055735	-0.513497	0.562609	-3.91571	0.00828475	0.555667	-2.93129	SHANK2
cg18585263	0.55759	2.17382	3.9156	0.00828585	0.555667	-2.93134	LOC285419
cg00930397	-0.489893	-0.738849	-3.9156	0.00828587	0.555667	-2.93134	IQCH
cg17339488	0.585005	-2.22117	3.91543	0.00828741	0.555667	-2.93141
cg26785604	0.517837	1.52814	3.91542	0.00828753	0.555667	-2.93142	RGS12
cg07327468	0.496493	-1.42519	3.91538	0.00828791	0.555667	-2.93144	EYA4
cg15164194	0.47708	0.578444	3.91537	0.00828794	0.555667	-2.93144	WDFY4
cg21322003	0.498752	0.0609213	3.91534	0.00828828	0.555667	-2.93145	PRKCE
cg15129653	-1.07938	2.1283	-3.9153	0.00828863	0.555667	-2.93147
cg12965020	0.620213	1.79323	3.91526	0.00828906	0.555667	-2.93149	HBS1L
cg20497635	0.506157	0.16598	3.91524	0.00828917	0.555667	-2.9315	ABR
cg25247520	0.549336	2.03897	3.91512	0.00829028	0.555667	-2.93155	MIR1204
cg09652933	0.572689	-3.68497	3.91493	0.00829208	0.555667	-2.93163	TMED2
cg26068111	0.510852	0.136415	3.91485	0.00829286	0.555667	-2.93167
cg11923446	0.798173	1.12981	3.9148	0.00829331	0.555667	-2.93169
cg27432491	-0.475835	0.801161	-3.91465	0.00829473	0.555667	-2.93175	CLASP1
cg01448682	-0.654338	2.83821	-3.91459	0.00829532	0.555667	-2.93178	DAPL1
cg05290904	0.479716	-4.10947	3.91433	0.00829776	0.555667	-2.93189	RBBP5
cg05508833	-0.553817	0.786282	-3.91432	0.00829782	0.555667	-2.9319	ARHGAP32
cg17367450	-0.518684	-1.96005	-3.91428	0.00829816	0.555667	-2.93191	SRGAP1
cg08671488	0.569948	0.552858	3.9142	0.00829891	0.555667	-2.93195	KCNJ16
cg14187902	0.480598	0.729295	3.91419	0.00829903	0.555667	-2.93195	SLC43A2
cg24465845	-0.579978	2.22148	-3.91419	0.00829906	0.555667	-2.93195	FRK
cg09095080	0.546077	2.51216	3.91416	0.00829928	0.555667	-2.93196	UBE2D3
cg01185801	0.622747	-4.74166	3.91393	0.00830149	0.555667	-2.93207	MALAT1
cg02881595	0.582717	0.861388	3.91389	0.00830186	0.555667	-2.93208	IGFBP7
cg03870448	-0.494886	-1.68386	-3.91387	0.00830207	0.555667	-2.93209	APBB2
cg10526798	0.478122	2.62606	3.91386	0.00830212	0.555667	-2.9321
cg10822948	-0.515478	-0.601526	-3.91384	0.00830235	0.555667	-2.93211
cg11338156	0.556964	0.150017	3.91367	0.00830392	0.555667	-2.93218
cg01021682	-0.706615	0.0752691	-3.91346	0.00830584	0.555667	-2.93227
cg03563437	0.614987	0.437436	3.91338	0.00830658	0.555667	-2.9323	NSUN6
cg10373394	0.530139	0.372209	3.91312	0.00830903	0.555667	-2.93241
cg13572511	0.692938	-1.81381	3.91305	0.00830973	0.555667	-2.93245
cg09174845	-0.561686	2.00276	-3.91276	0.00831241	0.555667	-2.93257	C20orf196
cg23266594	0.542684	1.06845	3.9127	0.00831298	0.555667	-2.9326	CDX1
cg13558081	0.515315	0.0293254	3.91267	0.0083133	0.555667	-2.93261	CLCN1
cg24685079	0.674071	0.933426	3.91266	0.00831336	0.555667	-2.93261
cg04548204	0.478315	1.54904	3.91245	0.00831531	0.555667	-2.9327	KLRG1
cg14160093	-0.48986	-0.966241	-3.91242	0.00831562	0.555667	-2.93272
cg15692992	0.824218	-1.77579	3.91237	0.00831613	0.555667	-2.93274
cg03789372	0.536282	1.52164	3.91221	0.00831764	0.555667	-2.93281
cg08108165	-0.792623	-1.54215	-3.91216	0.00831804	0.555667	-2.93283	TCF12
cg18123184	-0.631783	0.33731	-3.91214	0.00831825	0.555667	-2.93284	TRPM6
cg08805082	0.508977	-0.323857	3.91208	0.00831886	0.555667	-2.93287	GPR160
cg19361078	-0.506628	-0.982619	-3.91207	0.00831891	0.555667	-2.93287	CLTB
cg12394910	0.611922	1.672	3.91203	0.00831927	0.555667	-2.93289	IMPG1
cg09044138	0.617048	-2.50906	3.91203	0.00831928	0.555667	-2.93289	IPCEF1
cg23713948	0.659521	0.550672	3.91203	0.00831931	0.555667	-2.93289	ASAP1
cg11123288	-0.485255	-2.53106	-3.91201	0.00831945	0.555667	-2.9329
cg16521707	-0.54098	2.75159	-3.91172	0.00832221	0.555667	-2.93302
cg23892547	0.505952	-0.850495	3.91171	0.00832232	0.555667	-2.93303	MIR193A
cg22066759	1.51532	2.79919	3.91165	0.00832285	0.555667	-2.93305	TMEM165
cg25499543	-0.532163	-1.35981	-3.91165	0.00832288	0.555667	-2.93305	THBS1
cg27398294	-0.519096	2.88101	-3.9116	0.00832332	0.555667	-2.93308	C7orf50
cg01284592	0.530494	0.367979	3.91152	0.00832404	0.555667	-2.93311	RNU6
cg03700457	-0.538249	2.08312	-3.91107	0.00832831	0.555667	-2.93331	GBP2
cg02935305	0.505065	-3.93302	3.91105	0.0083285	0.555667	-2.93331	MAPK14
cg24773493	-0.536484	0.794805	-3.911	0.00832899	0.555667	-2.93334	SKP2
cg18767115	0.488953	1.46431	3.91098	0.0083292	0.555667	-2.93335
cg12838436	0.476479	-3.64209	3.91082	0.0083307	0.555667	-2.93342	EVA1A
cg05704547	0.51888	0.235427	3.91076	0.00833119	0.555667	-2.93344	FHIT
cg02051044	0.482439	2.33241	3.91076	0.00833123	0.555667	-2.93344
cg08753403	-0.492188	3.31514	-3.91053	0.00833344	0.555667	-2.93354	CLEC2B
cg20191103	0.553529	2.48921	3.91045	0.00833416	0.555667	-2.93358
cg22957790	-0.557268	-0.132119	-3.91041	0.0083345	0.555667	-2.93359
cg17576140	0.508335	0.408617	3.91036	0.00833498	0.555667	-2.93361
cg09354692	-0.803338	-2.79255	-3.91034	0.00833516	0.555667	-2.93362
cg15112427	-0.504472	-0.0837432	-3.91029	0.00833567	0.555667	-2.93364
cg19607180	0.575816	0.244596	3.91016	0.00833686	0.555667	-2.9337
cg17781983	-0.499393	-0.0555634	-3.91014	0.00833709	0.555667	-2.93371
cg12758060	-0.496661	0.316122	-3.91013	0.00833714	0.555667	-2.93371	CTNND2
cg17957172	0.540536	-4.04496	3.91007	0.00833769	0.555667	-2.93374	CIRBP
cg27327598	-0.500154	1.62315	-3.91	0.00833835	0.555667	-2.93377
cg05638500	0.612639	1.96197	3.90993	0.008339	0.555667	-2.9338
cg12852000	-0.719033	3.04135	-3.90988	0.00833953	0.555667	-2.93382	ZNF860
cg02199070	-0.581876	2.30216	-3.90986	0.00833969	0.555667	-2.93383
cg08313420	0.528661	-0.495238	3.90983	0.00833999	0.555667	-2.93384	DAGLB
cg07706715	-0.809573	-4.0711	-3.90981	0.00834016	0.555667	-2.93385
cg18001180	-0.77941	-4.99831	-3.9098	0.00834023	0.555667	-2.93386	KCNK17
cg25700611	0.615512	-3.50276	3.90978	0.00834042	0.555667	-2.93386	LOC101928370
cg07343445	0.503873	0.0810528	3.90974	0.00834083	0.555667	-2.93388	PACRG
cg01204185	-0.490971	2.93005	-3.90974	0.00834088	0.555667	-2.93389	KPNA1
cg21005774	0.544161	1.21801	3.90972	0.00834103	0.555667	-2.93389
cg17558214	1.03913	2.78708	3.90968	0.00834138	0.555667	-2.93391	PHF14
cg20370981	0.583655	-1.74767	3.90968	0.00834143	0.555667	-2.93391	PTPRT
cg23976221	0.509698	2.376	3.90965	0.00834173	0.555667	-2.93392	PDLIM5
cg04175569	0.945159	-4.30428	3.90963	0.00834191	0.555667	-2.93393
cg11201567	0.48973	-1.75068	3.90956	0.00834255	0.555667	-2.93396	PSD4
cg10155147	-0.509121	0.805544	-3.90941	0.00834396	0.555667	-2.93403	NCK2
cg08098128	0.506906	0.893872	3.90922	0.00834577	0.555667	-2.93411	STK16
cg18564881	-0.54608	-0.164724	-3.90909	0.00834696	0.555667	-2.93417
cg09897970	0.476105	0.395104	3.90909	0.00834696	0.555667	-2.93417	C16orf54
cg16327035	-0.48048	-1.13551	-3.90909	0.00834697	0.555667	-2.93417	CADPS
cg04241652	-0.691341	-3.16012	-3.90902	0.00834767	0.555667	-2.9342	FLJ42875
cg01466133	0.475646	2.06995	3.90901	0.00834776	0.555667	-2.9342	BLCAP
cg00511884	0.543057	0.303265	3.90897	0.00834811	0.555667	-2.93422	LINC00299
cg08200404	-0.487576	-2.32641	-3.90896	0.00834815	0.555667	-2.93422	C2CD4A
cg02839523	0.846356	2.16382	3.90895	0.00834824	0.555667	-2.93422	TK2
cg20896124	0.530834	0.184223	3.90894	0.00834834	0.555667	-2.93423	GRM8
cg08168669	0.51756	0.999276	3.90864	0.00835118	0.555667	-2.93436	BTN3A2
cg09426038	0.606539	2.22706	3.90862	0.00835141	0.555667	-2.93437	STXBP5
cg08114257	-0.748138	-4.44641	-3.90856	0.00835193	0.555667	-2.93439	ETNK2
cg00553149	-0.64379	-1.20284	-3.90855	0.00835206	0.555667	-2.9344	STAG3
cg06286197	0.498658	-4.3348	3.90852	0.00835236	0.555667	-2.93441
cg16612422	-0.507112	-0.0281914	-3.90839	0.00835361	0.555667	-2.93447	RBMS3
cg18046522	-0.682551	-1.43688	-3.90834	0.00835399	0.555667	-2.93449	PITPNC1
cg06154650	-0.499259	1.61698	-3.9082	0.00835538	0.555667	-2.93455
cg11836171	0.577344	2.91409	3.90814	0.00835595	0.555667	-2.93458	TRIM9
cg21412429	0.505007	0.612158	3.90814	0.00835597	0.555667	-2.93458	KCNA2
cg11210138	0.503021	0.388649	3.908	0.00835724	0.555667	-2.93464	MIR1203
cg16661271	-0.503123	0.842447	-3.90798	0.00835746	0.555667	-2.93465	PLEKHG5
cg11334644	0.518968	-1.93206	3.90775	0.00835961	0.555667	-2.93475
cg00364026	0.519115	1.24791	3.90767	0.0083604	0.555667	-2.93478	HERC1
cg12207248	0.475882	-0.558218	3.90758	0.00836118	0.555667	-2.93482
cg13500196	-0.660358	-1.79682	-3.90754	0.00836157	0.555667	-2.93484	TCF4
cg12904807	0.587623	1.27908	3.90753	0.00836172	0.555667	-2.93484	AADACL2
cg10165760	0.605741	-0.824976	3.90746	0.00836232	0.555667	-2.93487	ZNF622
cg14520829	-0.48934	2.75269	-3.90743	0.00836261	0.555667	-2.93489	SATB1
cg10842339	0.559678	4.43846	3.90732	0.00836367	0.555667	-2.93493	CHRM3
cg15273089	-0.559069	-0.196929	-3.90732	0.00836369	0.555667	-2.93494
cg24380163	0.67359	-2.16879	3.90714	0.00836537	0.555667	-2.93501
cg17874010	0.908759	1.98727	3.90712	0.00836553	0.555667	-2.93502	DCLK2
cg02629604	-0.710988	2.90395	-3.90712	0.00836553	0.555667	-2.93502
cg18854004	0.539241	0.476765	3.90659	0.00837059	0.555667	-2.93525
cg07276534	-0.499957	-1.31746	-3.90648	0.00837157	0.555667	-2.9353
cg22716958	0.49508	-0.273884	3.90641	0.00837233	0.555667	-2.93533
cg13263114	0.486436	-2.89193	3.90631	0.00837327	0.555667	-2.93538	ERBB2
cg23523659	-0.602199	3.63141	-3.90625	0.00837381	0.555667	-2.9354
cg21555762	0.680563	1.21485	3.90616	0.00837466	0.555667	-2.93544	SH3RF3
cg07299206	0.525882	-0.103609	3.90609	0.00837531	0.555667	-2.93547
cg13110623	0.534432	0.429385	3.90605	0.00837573	0.555667	-2.93549
cg00846834	0.49592	0.747251	3.90599	0.00837629	0.555667	-2.93551	RAVER2
cg02538305	-0.498214	-1.20516	-3.90591	0.008377	0.555667	-2.93555
cg04326287	-0.524379	-0.715903	-3.90584	0.00837771	0.555667	-2.93558	TARBP2
cg24691336	0.538778	-1.15476	3.90578	0.00837821	0.555667	-2.9356
cg02416656	-0.504682	2.08244	-3.90572	0.00837882	0.555667	-2.93563	C12orf51
cg23649190	-0.481098	2.78521	-3.90531	0.00838272	0.555667	-2.93581	ZBED4
cg11278212	-0.666424	-2.14292	-3.90525	0.00838325	0.555667	-2.93583	UBALD2
cg15720156	-0.515626	3.54783	-3.90509	0.00838476	0.555667	-2.9359	PCNXL2
cg20615001	1.06663	4.24827	3.90496	0.00838604	0.555667	-2.93596	FBXO46
cg06101761	0.613174	2.63006	3.90493	0.00838628	0.555667	-2.93597	LOC100129461
cg22735347	0.480427	0.191549	3.90489	0.00838669	0.555667	-2.93599
cg27449572	0.626403	1.28378	3.90487	0.00838683	0.555667	-2.936	LOXL4
cg11010696	0.553968	-0.431098	3.90476	0.00838795	0.555667	-2.93605	UBE2E1
cg11103320	0.613092	1.20509	3.90475	0.00838802	0.555667	-2.93605	TRIM9
cg26318872	-0.54523	2.55426	-3.90461	0.00838934	0.555667	-2.93611	KLC1
cg04790418	0.51834	1.8573	3.90459	0.00838951	0.555667	-2.93612	C1orf87
cg26105956	0.566715	0.926664	3.90458	0.0083896	0.555667	-2.93613	SHE
cg02067584	0.633587	0.738543	3.90458	0.00838966	0.555667	-2.93613	C17orf59
cg25220359	-0.642985	-1.6145	-3.90455	0.00838993	0.555667	-2.93614	HCRTR1
cg18894420	-0.504675	0.687365	-3.90451	0.0083903	0.555667	-2.93616
cg20541870	-0.556705	-0.622139	-3.90441	0.0083912	0.555667	-2.9362	KIAA0652
cg02751745	0.494327	1.05351	3.90438	0.00839151	0.555667	-2.93621	LOC730101
cg01054652	0.669442	0.283143	3.90422	0.00839304	0.555667	-2.93628
cg14478430	-0.705275	-4.30548	-3.9041	0.00839416	0.555667	-2.93633	ATXN2
cg18093691	0.519691	1.22464	3.90407	0.00839444	0.555667	-2.93635	CCNI2
cg09994117	-0.622212	1.46664	-3.90403	0.00839481	0.555667	-2.93636	JPH1
cg11221537	-0.506435	-0.377606	-3.904	0.0083951	0.555667	-2.93638
cg26516362	-0.621432	-1.78252	-3.90398	0.00839531	0.555667	-2.93639	RUFY1
cg06703727	-0.489914	3.23039	-3.90393	0.00839579	0.555667	-2.93641
cg02629942	-0.573772	2.77142	-3.90385	0.00839658	0.555667	-2.93645	GPR177
cg11399012	0.539974	0.166897	3.90379	0.00839712	0.555667	-2.93647
cg13766202	-0.477207	2.17028	-3.9037	0.00839793	0.555667	-2.93651	PSMD6
cg19550133	-0.614901	1.59651	-3.90368	0.00839812	0.555667	-2.93652	TMEM234
cg10704086	0.690509	-0.55417	3.90365	0.00839847	0.555667	-2.93653
ch.10.1452314F	0.63601	-4.52219	3.90338	0.00840098	0.555667	-2.93665	DDX21
cg26041814	-0.533179	-1.61597	-3.90324	0.00840237	0.555667	-2.93671	GPNMB
cg24830314	-0.650505	-4.58112	-3.9032	0.00840268	0.555667	-2.93673	UBE2CBP
cg03436397	0.669426	0.265525	3.9032	0.00840274	0.555667	-2.93673
cg18923883	0.493055	0.157279	3.90312	0.00840345	0.555667	-2.93676
cg13173254	0.482194	0.608878	3.9031	0.00840362	0.555667	-2.93677	VDR
cg18281910	-0.578623	-1.54319	-3.9029	0.00840561	0.555667	-2.93686	EDARADD
cg10620898	0.489115	2.164	3.90286	0.00840595	0.555667	-2.93688	ATL3
cg13218752	-1.22128	3.5925	-3.90281	0.00840639	0.555667	-2.9369
cg12613770	-0.799916	2.96122	-3.90266	0.00840785	0.555667	-2.93696	SLC9A9
cg03640484	0.48802	1.65224	3.90263	0.00840814	0.555667	-2.93698	GAP43
cg17012682	0.474931	0.389959	3.90262	0.00840824	0.555667	-2.93698
cg23845773	0.495733	-4.47765	3.90257	0.00840872	0.555667	-2.937	TAF10
cg07206927	0.491696	-0.416124	3.90254	0.00840902	0.555667	-2.93702	PPP2R5E
cg17542594	-0.5251	3.31836	-3.90237	0.00841064	0.555667	-2.93709	FYCO1
cg04692435	0.479062	-0.909947	3.90211	0.00841306	0.555667	-2.9372	VANGL1
cg18893168	0.490124	-1.43369	3.90204	0.00841372	0.555667	-2.93723
cg08401725	-0.61402	-0.919731	-3.90203	0.00841382	0.555667	-2.93724	ABTB2
cg26279430	-0.495276	1.63899	-3.902	0.00841407	0.555667	-2.93725
cg15682057	0.687331	-3.20701	3.90197	0.00841439	0.555667	-2.93726	ZNF222
cg22254352	-0.553391	0.503648	-3.90195	0.00841461	0.555667	-2.93727	CLEC2L
cg20318391	0.497179	0.476019	3.90187	0.00841532	0.555667	-2.9373
cg16608415	-0.674035	0.813134	-3.90173	0.0084167	0.555667	-2.93737	COL25A1
cg19491554	-0.504318	2.84453	-3.90135	0.00842034	0.555667	-2.93753	TRAF3
cg12109958	0.68931	-0.224828	3.90133	0.00842048	0.555667	-2.93754
cg05031276	-0.520897	-3.33537	-3.90126	0.0084212	0.555667	-2.93757	TTC34
cg09101692	0.624752	1.48619	3.90123	0.00842148	0.555667	-2.93759	MCF2L2
cg12148368	-0.721974	-3.42934	-3.90118	0.00842198	0.555667	-2.93761	PCNT
cg00445187	0.555442	0.245288	3.9011	0.00842273	0.555667	-2.93764	PITX2
cg16736242	-0.48412	-4.31835	-3.90101	0.00842351	0.555667	-2.93768	FDFT1
cg15492334	0.479929	0.772413	3.90097	0.00842393	0.555667	-2.9377	SLC2A13
cg22574288	-0.530836	-0.462347	-3.90092	0.00842441	0.555667	-2.93772	LINC01239
cg05631664	0.592282	1.78383	3.90086	0.00842501	0.555667	-2.93775
cg25431166	0.703287	-4.09799	3.90079	0.00842565	0.555667	-2.93778	OSTF1
cg14466923	-0.603152	1.89888	-3.90078	0.00842577	0.555667	-2.93778	COL11A2
cg06316818	-0.514543	1.14252	-3.90075	0.00842606	0.555667	-2.9378	CPEB1
cg17104843	0.521661	-2.27936	3.90067	0.00842679	0.555667	-2.93783	FLVCR1
cg21560526	0.693818	1.35034	3.90036	0.00842976	0.555667	-2.93796
cg15311812	0.54105	-3.95617	3.90033	0.00842999	0.555667	-2.93797	KIAA0586
cg02224845	0.52562	-3.46196	3.9002	0.00843124	0.555667	-2.93803	EPHA1
cg02425387	-0.559925	0.441503	-3.90015	0.00843178	0.555667	-2.93806
cg00320269	0.510421	0.14268	3.90006	0.00843263	0.555667	-2.9381	VPS53
cg08428819	0.476518	0.602047	3.89999	0.00843331	0.555667	-2.93813	TACC2
cg04078732	-0.485854	2.60186	-3.89995	0.00843362	0.555667	-2.93814	PUM1
cg16786178	0.491755	0.297137	3.89989	0.00843424	0.555667	-2.93817
cg20738895	-0.783517	1.81227	-3.89986	0.00843454	0.555667	-2.93818	CSTF3
cg05827944	0.478456	-1.73118	3.89976	0.00843549	0.555667	-2.93823	HYDIN
cg26897514	-0.645199	1.66046	-3.8997	0.00843604	0.555667	-2.93825	SYNE2
cg08470991	0.508062	-1.10306	3.89967	0.00843629	0.555667	-2.93826	TMC8
cg09280946	0.909671	-4.11379	3.89965	0.00843653	0.555667	-2.93827	CTSC
cg19186970	0.675341	0.716777	3.89958	0.00843718	0.555667	-2.9383
cg18425140	0.593268	0.165964	3.89956	0.00843737	0.555667	-2.93831	LY86
cg20800450	0.516804	2.30965	3.89951	0.00843789	0.555667	-2.93834
cg19117849	0.493645	1.28708	3.89949	0.00843803	0.555667	-2.93834
cg04178858	0.547999	-2.0297	3.89948	0.00843818	0.555667	-2.93835	RAPGEFL1
cg13173739	-0.489324	1.78581	-3.89943	0.00843865	0.555667	-2.93837	SIMC1
cg21504925	-0.520953	-0.198462	-3.8994	0.00843892	0.555667	-2.93838	LDB2
cg21785978	0.625565	-3.43228	3.89919	0.00844091	0.555667	-2.93847	LOC541472
cg25594550	0.579502	2.52751	3.89916	0.00844122	0.555667	-2.93849
cg19138376	0.49366	1.90542	3.89898	0.0084429	0.555667	-2.93857
cg21356784	0.559372	-0.120357	3.8989	0.00844366	0.555667	-2.9386
cg25074185	-0.541704	-3.96825	-3.89887	0.008444	0.555667	-2.93861	PHOX2A
cg09547382	-0.712105	-0.820663	-3.89885	0.00844413	0.555667	-2.93862	ZNF219
cg25975856	-0.579797	-1.63766	-3.89885	0.00844417	0.555667	-2.93862	EFHB
cg09831645	0.487003	-2.76747	3.89881	0.00844458	0.555667	-2.93864	C6orf165
cg08043957	0.75975	2.83343	3.89876	0.00844502	0.555667	-2.93866
cg02401399	-0.747119	-2.59563	-3.89874	0.00844517	0.555667	-2.93867	CLIP3
cg00754554	0.485848	1.59087	3.89872	0.00844542	0.555667	-2.93868	PLEKHA2
cg22936385	0.494111	1.65736	3.89849	0.00844763	0.555667	-2.93878	FARP1
cg02976355	-0.584416	-1.35986	-3.89844	0.00844809	0.555667	-2.9388	NFIB
cg07581623	-0.492095	-1.28957	-3.89835	0.0084489	0.555667	-2.93884	DPYSL2
cg13036629	-0.949486	2.05858	-3.89824	0.00844998	0.555667	-2.93889
cg02068166	0.554992	-0.12383	3.89823	0.00845005	0.555667	-2.93889	C2CD4B
cg18367578	-0.479608	-1.26069	-3.89819	0.00845042	0.555667	-2.93891	NNMT
cg07067827	0.558582	1.00812	3.89819	0.00845047	0.555667	-2.93891	ABLIM1
cg18743928	-0.537787	-4.47917	-3.89819	0.00845049	0.555667	-2.93891	PPT1
cg04373423	-1.14008	2.69932	-3.89814	0.00845096	0.555667	-2.93893
cg08019253	-0.488533	3.02397	-3.89812	0.00845118	0.555667	-2.93894	C13orf16
cg16661792	-0.476153	-1.14925	-3.89811	0.00845127	0.555667	-2.93895
cg00950418	0.503049	-3.66155	3.8981	0.0084513	0.555667	-2.93895	SRPK2
cg26500142	0.508468	-0.414401	3.89808	0.00845149	0.555667	-2.93896
cg19627964	-0.654553	0.885522	-3.89802	0.00845205	0.555667	-2.93898	NRXN1
cg17498346	0.47479	0.581178	3.89799	0.00845238	0.555667	-2.939
cg05260783	0.669151	-1.99937	3.89796	0.00845262	0.555667	-2.93901	EZR
cg00807698	-0.651848	-0.529562	-3.89793	0.00845299	0.555667	-2.93903	DPT
cg21682780	0.484661	1.74434	3.89792	0.00845305	0.555667	-2.93903
cg15482884	0.798556	-0.886339	3.89785	0.00845373	0.555667	-2.93906	PPP3R1
cg05875017	-0.4889	-2.45437	-3.89784	0.0084538	0.555667	-2.93906	CHRND
cg05195106	0.567095	0.232901	3.89774	0.0084548	0.555667	-2.93911
cg26624978	0.477624	0.760263	3.89771	0.00845506	0.555667	-2.93912	SNX31
cg02635829	-0.678708	3.42156	-3.89755	0.00845657	0.555667	-2.93919	C10orf12
cg21184926	0.926757	-4.65648	3.89751	0.008457	0.555667	-2.93921	COQ10B
cg01019971	0.601247	-1.39002	3.89749	0.00845713	0.555667	-2.93921
cg03588039	0.810022	-2.99485	3.8972	0.00845991	0.555667	-2.93934
cg01421646	0.549244	0.145974	3.89696	0.00846222	0.555667	-2.93945
cg00001610	-0.562614	-0.744954	-3.89684	0.00846342	0.555667	-2.9395	IPO8
cg21215929	0.518692	-2.3759	3.89683	0.00846348	0.555667	-2.9395	ANKH
cg18620306	-0.572589	1.80803	-3.8968	0.0084638	0.555667	-2.93952	SDK1
cg15684290	-0.69971	-2.76556	-3.89676	0.00846412	0.555667	-2.93953	MCPH1
cg11063088	-0.506547	0.955078	-3.89675	0.00846422	0.555667	-2.93954	DLG5
cg19539421	-0.560776	-4.75917	-3.89668	0.00846493	0.555667	-2.93957	ARL4A
cg09218516	0.485947	0.103631	3.89661	0.00846555	0.555667	-2.9396	UCK2
ch.21.27853252F	0.517842	-3.60062	3.89648	0.00846683	0.555667	-2.93966
cg00677985	-0.511355	-1.14977	-3.89641	0.0084675	0.555667	-2.93969	GRM4
cg07258332	0.604724	-0.724194	3.8962	0.00846953	0.555667	-2.93978	MICU1
cg25590798	0.837211	-3.79196	3.89614	0.00847007	0.555667	-2.9398	GALK2
cg00501598	-0.624757	2.70759	-3.89606	0.00847086	0.555667	-2.93984	MCTP1
cg19985362	-0.52145	-0.849309	-3.89599	0.00847157	0.555667	-2.93987
cg06407605	0.511796	1.4242	3.89594	0.00847205	0.555667	-2.93989
cg25860399	-0.508656	-2.64441	-3.89592	0.00847218	0.555667	-2.9399
cg14309283	-0.755261	-2.82381	-3.89592	0.00847218	0.555667	-2.9399	ZBTB22
cg14163740	-0.533652	-0.414805	-3.89591	0.0084723	0.555667	-2.9399	PRKCZ
cg04476125	0.639322	2.97991	3.89587	0.00847265	0.555667	-2.93992	C4orf22
cg15686800	-0.631854	-3.1515	-3.89587	0.00847267	0.555667	-2.93992	FAM117A
cg16032803	0.538275	0.193263	3.89586	0.00847273	0.555667	-2.93992	ETV6
cg07058058	0.473585	-0.0240928	3.89578	0.00847353	0.555667	-2.93996
cg05934298	1.03169	2.82498	3.89578	0.00847353	0.555667	-2.93996
cg06812216	0.825873	-0.920803	3.8957	0.00847427	0.555667	-2.93999
cg12882311	-0.638156	-0.641852	-3.8956	0.0084753	0.555667	-2.94004
cg15361789	-0.483489	0.69133	-3.89555	0.00847576	0.555667	-2.94006
cg13353717	0.54059	-2.28925	3.89541	0.00847712	0.555667	-2.94012	HLA
cg22316451	-0.536324	0.353215	-3.89529	0.00847819	0.555667	-2.94017
cg20603964	-0.508631	3.55899	-3.89518	0.00847925	0.555667	-2.94022	DNAJB6
cg06220014	0.611809	0.913655	3.89517	0.00847942	0.555667	-2.94023
cg17758563	0.481412	0.892726	3.89513	0.00847975	0.555667	-2.94024	ATXN1
cg19392911	-0.555318	-4.66523	-3.89509	0.00848016	0.555667	-2.94026	ST20
cg11641188	-0.545131	2.98604	-3.89502	0.00848081	0.555667	-2.94029	C5orf63
cg16074643	0.506101	-0.366374	3.89502	0.00848085	0.555667	-2.94029	NT5DC1
cg12300750	0.625929	0.547574	3.89498	0.00848117	0.555667	-2.94031	ST3GAL6
cg27118576	0.601033	0.355897	3.89494	0.00848156	0.555667	-2.94033
cg26264580	0.51153	1.90187	3.89493	0.00848166	0.555667	-2.94033	RBMXL1
cg20955652	-0.621129	1.30621	-3.89493	0.00848171	0.555667	-2.94033	NRBP1
cg17784050	0.532364	-2.86111	3.89492	0.00848177	0.555667	-2.94034	MPZL3
cg04959250	-0.506158	0.29274	-3.89489	0.00848212	0.555667	-2.94035	MARCH10
cg22616836	0.52987	2.33127	3.89486	0.00848241	0.555667	-2.94036	ARHGAP28
cg23794184	-0.513812	-0.310671	-3.89485	0.0084825	0.555667	-2.94037	SIRPG
cg00453717	0.651734	1.67203	3.89467	0.00848417	0.555667	-2.94045	POLD3
cg05977397	0.683661	-3.42211	3.89463	0.00848458	0.555667	-2.94046	CDKN1B
cg26465837	0.475119	1.9327	3.89459	0.00848497	0.555667	-2.94048	HDAC9
cg15066032	0.55595	0.520897	3.89423	0.00848846	0.555667	-2.94064	DENND3
cg10111008	-0.810672	-4.66194	-3.89417	0.00848897	0.555667	-2.94066	TBL3
cg16091516	0.474475	2.46097	3.89407	0.00848993	0.555667	-2.94071	TSPAN12
cg27116061	0.482775	-4.36805	3.89405	0.00849014	0.555667	-2.94072
cg04017458	0.793982	-3.51065	3.89397	0.00849094	0.555667	-2.94075
cg03369465	0.583522	-3.93756	3.89393	0.00849134	0.555667	-2.94077	DAXX
cg05568678	0.553949	-3.90684	3.89392	0.00849142	0.555667	-2.94077	USP43
cg12263540	0.487007	-1.51965	3.89391	0.00849148	0.555667	-2.94078	IPCEF1
cg22443490	0.505057	-3.50496	3.89383	0.00849223	0.555667	-2.94081	LRRC28
cg15148162	0.540147	-1.53169	3.89373	0.00849318	0.555667	-2.94085	MAPKAP1
cg18358098	0.477818	0.256178	3.89372	0.00849333	0.555667	-2.94086	TBCD
cg20117153	0.520431	-2.57816	3.89369	0.00849362	0.555667	-2.94087
cg20491223	0.613442	-2.28016	3.89363	0.00849423	0.555667	-2.9409	TOP3B
cg00579302	-0.487296	-0.635761	-3.89355	0.00849492	0.555667	-2.94093	COL12A1
cg21334129	0.850112	2.11445	3.89352	0.0084952	0.555667	-2.94095	CDC42EP3
cg07212470	0.508311	-1.72825	3.89347	0.00849571	0.555667	-2.94097	LITAF
cg08986553	0.588425	-4.10526	3.89346	0.00849586	0.555667	-2.94098	MFSD3
cg08151784	0.590296	2.16039	3.89334	0.00849698	0.555667	-2.94103
cg08769330	0.668006	2.97864	3.8933	0.00849737	0.555667	-2.94104	KIF16B
cg22719334	0.4751	-4.11154	3.89304	0.00849987	0.555667	-2.94116	PSPC1
cg10495683	0.488116	0.395028	3.89294	0.00850079	0.555667	-2.9412	BCAR3
cg00522056	1.2071	-4.06218	3.89289	0.00850129	0.555667	-2.94122	RPRM
cg24191225	0.50278	0.939874	3.89278	0.00850241	0.555667	-2.94127	CLECL1
cg05649108	-1.38924	-1.93405	-3.89262	0.00850392	0.555667	-2.94134	BRUNOL4
cg23276399	0.492214	-3.31051	3.89252	0.00850482	0.555667	-2.94138
cg07860918	0.655129	0.80412	3.89248	0.00850521	0.555667	-2.9414	GAS8
cg16894841	0.532008	1.0391	3.89243	0.0085057	0.555667	-2.94142	DHTKD1
cg19559621	-0.492563	-4.66217	-3.8924	0.00850601	0.555667	-2.94144	RAB1B
cg16808481	-0.546346	2.7678	-3.89239	0.00850609	0.555667	-2.94144	TES
cg17344033	-0.497914	-1.42075	-3.89235	0.00850652	0.555667	-2.94146	TNKS1BP1
cg22404606	1.53414	2.78846	3.89229	0.00850711	0.555667	-2.94149	GYS1
cg22455527	0.484853	-0.237113	3.89222	0.0085078	0.555667	-2.94152
cg21830499	0.557088	0.99235	3.89207	0.00850916	0.555667	-2.94158	IWS1
cg18806815	0.690246	0.891026	3.89197	0.00851012	0.555667	-2.94162	MIR628
cg00868652	0.593598	-0.971113	3.89196	0.00851027	0.555667	-2.94163	ATP8B4
cg05150773	0.636926	0.180124	3.89193	0.00851054	0.555667	-2.94164	COL23A1
cg25722029	-0.658698	-3.31473	-3.89191	0.0085107	0.555667	-2.94165	ZSWIM4
cg01864807	-0.92923	-2.73289	-3.89178	0.00851202	0.555667	-2.94171	ARCN1
cg19669476	0.495971	-2.53165	3.89174	0.00851233	0.555667	-2.94172	UBE2S
cg14028854	-0.52309	2.51697	-3.89168	0.00851295	0.555667	-2.94175	RPTOR
cg19340575	0.582831	0.903414	3.89161	0.00851363	0.555667	-2.94178
cg10512434	0.47823	2.32589	3.89161	0.00851367	0.555667	-2.94178	AUTS2
cg16506849	0.479005	1.08314	3.89154	0.00851434	0.555667	-2.94181
cg00945285	0.557936	-2.84618	3.89152	0.00851455	0.555667	-2.94182
cg06103031	-0.49124	-3.07418	-3.89151	0.00851463	0.555667	-2.94183	BRUNOL4
cg27192813	-0.54883	-1.46026	-3.89148	0.00851489	0.555667	-2.94184	FLI1
cg24256058	-0.502757	1.41757	-3.89146	0.0085151	0.555667	-2.94185	ISM1
cg15996769	-0.526902	-2.33797	-3.89143	0.00851535	0.555667	-2.94186	ACACB
cg20662858	-0.592358	-3.27036	-3.89142	0.00851544	0.555667	-2.94186
cg24336547	0.481931	1.98568	3.89141	0.00851558	0.555667	-2.94187	SIRPD
cg02888513	-1.22375	2.49128	-3.89115	0.00851803	0.555667	-2.94198
cg19829847	0.618215	-0.767358	3.89111	0.00851848	0.555667	-2.942	PITX2
cg18326657	0.517419	-4.13752	3.89097	0.00851976	0.555667	-2.94206	HLA
cg19758848	0.556434	3.26166	3.89097	0.00851982	0.555667	-2.94206	SERP2
cg08599366	0.490667	1.18567	3.89092	0.00852031	0.555667	-2.94209
cg00168459	0.483286	0.820709	3.89088	0.00852065	0.555667	-2.9421	SGMS1
cg26613140	0.545353	-3.84659	3.89086	0.0085209	0.555667	-2.94211	ZNF461
cg09190408	0.837491	1.98095	3.89074	0.008522	0.555667	-2.94216	PPP1CA
cg17773914	-0.474183	-1.60728	-3.89065	0.00852294	0.555667	-2.9422
cg20788199	-0.618533	2.80313	-3.89062	0.00852323	0.555667	-2.94222	SETD2
cg14018471	0.650717	1.11003	3.8906	0.00852338	0.555667	-2.94222	C9orf156
cg08920745	0.478452	2.07265	3.89055	0.00852388	0.555667	-2.94225	TNFRSF11B
cg15128679	0.535373	0.508367	3.89048	0.00852449	0.555667	-2.94227
cg05765647	0.584302	1.77439	3.89044	0.00852495	0.555667	-2.9423	IQCE
cg20545451	0.508046	-1.10513	3.89037	0.00852559	0.555667	-2.94232	ITGA5
cg00255921	-0.868784	-3.83364	-3.89029	0.00852642	0.555667	-2.94236	SECISBP2
cg14135272	0.476791	3.16499	3.89023	0.00852698	0.555667	-2.94239
cg11380577	0.683245	0.824082	3.89019	0.0085273	0.555667	-2.9424
cg11896211	-0.535981	-5.10504	-3.89017	0.00852749	0.555667	-2.94241	PNPLA2
cg14327564	-0.531291	-0.864555	-3.89012	0.00852799	0.555667	-2.94243	PARD3
cg18966810	-0.493859	2.00398	-3.89011	0.00852812	0.555667	-2.94244
cg08101769	0.485056	1.04001	3.88999	0.0085293	0.555667	-2.94249
cg27145698	0.534493	2.14544	3.88997	0.00852943	0.555667	-2.9425	CACNA1D
cg22905794	0.526948	-2.36438	3.88996	0.0085296	0.555667	-2.94251	STPG1
cg05745505	0.529839	1.22289	3.88995	0.00852964	0.555667	-2.94251	MAP2K5
cg02865822	0.479967	-1.81682	3.88984	0.00853072	0.555667	-2.94256	DGKZ
cg25548624	-0.568344	1.39949	-3.88954	0.0085336	0.555667	-2.94269
cg02923856	-0.524624	-1.51729	-3.88936	0.00853538	0.555667	-2.94277	NR1D2
cg23827488	0.611383	-1.77308	3.88932	0.00853571	0.555667	-2.94278	FAM65B
cg08518416	-0.522243	1.04061	-3.88919	0.00853696	0.555667	-2.94284
cg23204209	0.603899	-0.245026	3.88915	0.00853741	0.555667	-2.94286	TMEM200C
cg21143441	-0.508069	-0.411691	-3.8891	0.00853789	0.555667	-2.94288	C17orf44
cg05306831	0.591392	2.1398	3.88906	0.00853822	0.555667	-2.9429	OR9G1
cg21583284	0.481486	-1.32209	3.88906	0.00853822	0.555667	-2.9429	ST3GAL1
cg23817866	0.514402	-2.37906	3.88888	0.00854005	0.555667	-2.94298
cg08881516	0.486369	-1.08663	3.88883	0.00854052	0.555667	-2.943	ELMO2
cg00164716	0.580794	-2.11448	3.88877	0.00854107	0.555667	-2.94303	RAB5B
cg16878777	0.510082	2.58497	3.88876	0.00854114	0.555667	-2.94303	WRN
cg14652227	0.488577	0.119487	3.88868	0.0085419	0.555667	-2.94306
cg04399598	0.483811	-0.682484	3.88859	0.00854277	0.555667	-2.9431	SLC37A1
cg16811650	-0.525306	0.420929	-3.88855	0.00854324	0.555667	-2.94312
cg05181747	-0.53925	0.239142	-3.88852	0.00854346	0.555667	-2.94313	CCDC63
cg25195477	0.503131	-4.11726	3.88837	0.00854496	0.555667	-2.9432	HPS3
cg20834872	-0.507464	2.3775	-3.88835	0.00854513	0.555667	-2.94321
cg04244970	0.555969	0.678076	3.88829	0.00854576	0.555667	-2.94324	SLAMF7
cg26187514	-0.684912	-3.69279	-3.88823	0.0085463	0.555667	-2.94326	PPP2R5A
cg01881899	0.546949	0.0577977	3.88823	0.00854631	0.555667	-2.94326	ABCG1
cg20407230	-0.5651	-3.63662	-3.88819	0.00854672	0.555667	-2.94328	ARL5B
cg14396066	-0.496913	-3.72282	-3.88815	0.00854711	0.555667	-2.9433	PTK2
cg21732751	0.563267	3.51736	3.88811	0.00854743	0.555667	-2.94331
cg00454592	0.651448	0.371123	3.88794	0.00854906	0.555667	-2.94339
cg03253008	0.682602	1.26201	3.88782	0.00855023	0.555667	-2.94344	LRCH1
cg02365648	-0.537262	1.46777	-3.8878	0.00855046	0.555667	-2.94345	BNIP3
cg05614161	0.533099	0.0333824	3.88775	0.00855096	0.555667	-2.94347
cg01497501	0.544574	-4.43426	3.88765	0.00855192	0.555667	-2.94352	ZFAND2A
cg19187110	-0.541422	-0.970614	-3.88762	0.00855217	0.555667	-2.94353
cg23953831	0.521186	0.270135	3.8876	0.00855241	0.555667	-2.94354	CD101
cg21468037	0.495859	1.14043	3.88757	0.00855265	0.555667	-2.94355
cg26603919	-0.486896	2.11298	-3.88753	0.0085531	0.555667	-2.94357	CBR4
cg26359813	1.23371	3.51785	3.88748	0.00855351	0.555667	-2.94359	PLCB1
cg06669759	-0.471979	-4.57507	-3.88745	0.00855384	0.555667	-2.9436	NR3C2
cg10249285	0.486863	-0.608163	3.88729	0.00855538	0.555667	-2.94367
cg20603181	0.62936	-4.35869	3.88726	0.00855567	0.555667	-2.94369	SSSCA1
cg10117306	0.598194	1.8549	3.88712	0.00855703	0.555667	-2.94375	PPP2R5E
cg02150335	-0.956508	0.199499	-3.88707	0.00855753	0.555667	-2.94377	SLC4A8
cg25489460	0.590127	-0.295596	3.88704	0.00855786	0.555667	-2.94378	CLMN
cg21498648	0.543333	0.762219	3.88702	0.00855797	0.555667	-2.94379
cg23658987	0.543049	0.202534	3.887	0.00855822	0.555667	-2.9438	TNN
cg03029204	-0.515771	-0.0696597	-3.88698	0.00855842	0.555667	-2.94381
cg00903825	0.533226	1.17415	3.88695	0.00855865	0.555667	-2.94382	LGMN
cg02535555	0.494661	0.994564	3.88675	0.00856061	0.555667	-2.94391	CASR
cg14508343	-0.761164	-1.49901	-3.8867	0.00856116	0.555667	-2.94393	LOC100506272
cg13961959	0.521302	1.20734	3.88663	0.00856182	0.555667	-2.94396	PIK3R1
cg00888507	-0.475021	-1.71402	-3.8866	0.00856205	0.555667	-2.94397
cg23130731	0.566083	1.07663	3.88658	0.00856231	0.555667	-2.94398	MIR609
cg09871637	-0.643111	-2.79907	-3.88656	0.0085625	0.555667	-2.94399	LMO4
cg01936430	0.614316	-4.40722	3.88651	0.00856299	0.555667	-2.94402	PPP1R15B
cg02149988	-0.479754	1.6715	-3.8865	0.0085631	0.555667	-2.94402	RUNX1
cg09430000	0.58924	0.672718	3.88634	0.0085646	0.555667	-2.94409	RFTN1
cg22194548	-0.504093	-1.31616	-3.88633	0.00856472	0.555667	-2.94409	STRN
cg18198521	0.485956	0.349542	3.88632	0.00856485	0.555667	-2.9441	NEO1
cg26038589	-0.772879	-1.44738	-3.88618	0.00856619	0.555667	-2.94416	CCDC55
cg24324628	-0.520835	-0.947582	-3.88614	0.00856656	0.555667	-2.94418	NHSL1
cg11787305	0.561831	1.13826	3.88609	0.00856707	0.555667	-2.9442	OSMR
cg16392920	-0.868086	-3.52201	-3.88607	0.00856719	0.555667	-2.94421	PAK2
cg01485838	0.495391	0.748639	3.88601	0.00856781	0.555667	-2.94423	EVL
cg11927018	-0.504284	1.97807	-3.88572	0.00857066	0.555667	-2.94436	MACF1
cg00018696	0.581782	2.76337	3.88568	0.00857099	0.555667	-2.94438	CSMD1
cg19176391	-0.842231	-2.78514	-3.88565	0.00857128	0.555667	-2.94439	SSH3
cg17317383	-0.526138	2.2922	-3.88565	0.00857136	0.555667	-2.94439	CACNA1B
cg25054107	-0.502859	-0.237925	-3.88561	0.00857167	0.555667	-2.94441	PKIG
cg07533148	-0.990532	-3.63297	-3.88555	0.00857228	0.555667	-2.94443	TRIM58
cg26147268	0.535423	0.436888	3.88525	0.00857516	0.555667	-2.94456	GNB1
cg04660422	0.644971	0.678893	3.88513	0.00857634	0.555667	-2.94462	MSX1
cg00200170	-0.518776	2.13305	-3.88498	0.00857781	0.555667	-2.94468	ICA1
cg12270320	0.484463	0.278171	3.88495	0.00857815	0.555667	-2.9447
cg10045925	0.518138	1.0162	3.88494	0.00857817	0.555667	-2.9447	LINC00309
cg20532208	-0.475905	-0.246846	-3.88488	0.00857876	0.555667	-2.94473	SERPINA12
cg03804409	-0.475953	-0.299795	-3.88488	0.00857878	0.555667	-2.94473	GABRB1
cg04880506	0.715577	-4.60519	3.88487	0.00857888	0.555667	-2.94473	TOP3B
cg13269053	-0.491955	-0.286743	-3.88482	0.00857942	0.555667	-2.94476
cg10579012	0.558042	-0.942683	3.88471	0.00858041	0.555667	-2.9448
cg06436631	-0.480889	-0.0432747	-3.88464	0.00858113	0.555667	-2.94483
cg11078084	0.492568	1.2246	3.88451	0.00858237	0.555667	-2.94489	MSX1
cg25607886	0.501116	-0.752201	3.88445	0.00858301	0.555667	-2.94492	SPPL3
cg18389824	-0.720823	1.27841	-3.88444	0.00858312	0.555667	-2.94492
cg15928680	0.700685	-1.8547	3.88438	0.00858369	0.555667	-2.94495	SPTBN1
cg10394840	0.553193	0.665784	3.88434	0.00858403	0.555667	-2.94496	NSMCE2
cg15286094	-0.529734	-0.363784	-3.88433	0.00858411	0.555667	-2.94497	ST7
cg12516720	-0.509278	1.41991	-3.88421	0.00858532	0.555667	-2.94502	RAI14
cg11637980	0.602576	-3.11846	3.8842	0.00858536	0.555667	-2.94502	PGR
cg04025761	-0.519686	-0.400991	-3.88418	0.00858559	0.555667	-2.94503	CUX2
cg12835118	0.498618	-0.438773	3.88416	0.00858581	0.555667	-2.94504	ARHGEF3
cg23013736	0.866239	2.73841	3.88414	0.00858597	0.555667	-2.94505
cg21350181	0.556909	3.22276	3.88413	0.00858614	0.555667	-2.94506	RASGRF2
cg08366885	0.540943	-4.13809	3.88365	0.0085908	0.555667	-2.94527	RAPH1
cg10082729	-0.531042	-1.17245	-3.88365	0.00859081	0.555667	-2.94527
cg00913953	-0.624462	4.20245	-3.88358	0.00859142	0.555667	-2.9453	CHD5
cg23213375	0.497849	-0.915685	3.88348	0.00859241	0.555667	-2.94534
cg26705250	0.553537	2.21997	3.88347	0.00859249	0.555667	-2.94535	CLYBL
cg15086925	-0.501872	-0.93496	-3.88338	0.00859341	0.555667	-2.94539	ZMYND8
cg20914370	0.752041	-2.06219	3.88332	0.00859401	0.555667	-2.94541	TAX1BP1
cg15608301	0.651731	-3.56802	3.88331	0.00859407	0.555667	-2.94542
cg09765245	0.530083	0.713502	3.8833	0.00859422	0.555667	-2.94542	RNF149
cg13605781	-0.477474	0.739749	-3.88329	0.00859429	0.555667	-2.94543
cg04385966	0.479649	-1.64118	3.8832	0.00859514	0.555667	-2.94546	KLHL6
cg08058131	0.783423	2.20067	3.88317	0.00859546	0.555667	-2.94548	MFN1
cg08159399	-0.528348	1.23681	-3.88313	0.00859588	0.555667	-2.9455	RNF144A
cg18645642	-0.531056	-1.20282	-3.88303	0.00859681	0.555667	-2.94554	RERE
cg01110155	0.549656	0.260561	3.883	0.00859713	0.555667	-2.94555
cg26466514	0.679113	1.79997	3.88299	0.00859721	0.555667	-2.94556	LRCH3
cg05709578	0.601401	-0.921961	3.88297	0.00859743	0.555667	-2.94557	LOC100192378
cg14931933	0.569655	0.319682	3.8829	0.00859807	0.555667	-2.9456	SLCO3A1
cg14133064	0.550121	0.254421	3.8829	0.00859812	0.555667	-2.9456	PDCD1LG2
cg05871405	0.528516	1.88717	3.88273	0.00859968	0.555667	-2.94567	USP10
cg10920178	0.510144	2.62841	3.8827	0.00860006	0.555667	-2.94569	ADCK1
cg14215689	-0.56704	-0.883633	-3.88261	0.00860089	0.555667	-2.94572	INPP5E
cg26761982	-0.545865	-0.553512	-3.8826	0.00860103	0.555667	-2.94573
cg27453761	0.481758	0.181307	3.88256	0.00860141	0.555667	-2.94575
cg24056580	0.481991	2.57435	3.88253	0.00860165	0.555667	-2.94576	LINC00824
cg24307440	0.943742	-3.14911	3.88242	0.00860274	0.555667	-2.94581	C9orf142
cg06376949	0.525739	-0.785427	3.88239	0.00860308	0.555667	-2.94582	IFIT5
cg08722200	0.599112	1.69473	3.88238	0.00860312	0.555667	-2.94582
cg10246772	0.481511	4.09052	3.8823	0.00860392	0.555667	-2.94586	IGF1R
cg17739517	-0.574822	-4.03989	-3.8823	0.00860396	0.555667	-2.94586	FAM47E
cg18680199	-0.506945	3.36844	-3.88222	0.00860474	0.555667	-2.9459	PYGL
cg17938612	0.49676	0.678714	3.88219	0.00860504	0.555667	-2.94591	MSX1
cg17331980	-0.634101	1.24628	-3.88218	0.00860508	0.555667	-2.94591	MCTP1
cg08663890	0.522564	0.560308	3.88209	0.00860598	0.555667	-2.94595
cg01719070	-0.572338	-1.21345	-3.88204	0.00860645	0.555667	-2.94597	DOCK9
cg16263930	0.656711	-2.14919	3.88203	0.00860658	0.555667	-2.94598	MYH11
cg27353529	-0.473455	0.207085	-3.88196	0.00860726	0.555667	-2.94601
cg02472761	0.627466	2.10299	3.88188	0.00860799	0.555667	-2.94604
cg20725311	-0.53232	2.41365	-3.88188	0.00860802	0.555667	-2.94604
cg07600453	0.511869	3.08303	3.88177	0.0086091	0.555667	-2.94609	SGPL1
cg07215003	-0.488276	1.29369	-3.88172	0.00860962	0.555667	-2.94612	PPP2CA
cg09399937	-0.565488	-2.9942	-3.88171	0.00860969	0.555667	-2.94612	GRM7
cg08299745	0.537051	1.90735	3.88171	0.00860972	0.555667	-2.94612
cg03137972	0.501964	0.596753	3.88162	0.00861052	0.555667	-2.94616	LOC100506023
cg25510609	-1.56576	-3.12239	-3.88156	0.00861118	0.555667	-2.94619	AKAP13
cg14778651	-0.55127	1.71512	-3.88138	0.00861289	0.555667	-2.94626	PRKCA
cg06911354	0.858236	0.42791	3.88122	0.00861444	0.555667	-2.94633	HOXA7
cg07977257	0.615102	1.87046	3.88121	0.00861461	0.555667	-2.94634
cg05130075	0.632109	2.43651	3.88111	0.00861557	0.555667	-2.94638	SAMD4A
cg20394549	0.508141	1.55147	3.88108	0.00861581	0.555667	-2.94639
cg07024531	0.542951	0.404573	3.88101	0.00861651	0.555667	-2.94643
cg24400921	-0.551227	-3.78013	-3.881	0.00861662	0.555667	-2.94643	PRICKLE1
cg07095997	1.31464	-3.99112	3.88086	0.00861798	0.555667	-2.94649	SIX4
cg25064490	0.552473	1.15507	3.8808	0.00861855	0.555667	-2.94652
cg09777775	0.479063	0.0924114	3.8808	0.00861855	0.555667	-2.94652	AGPAT3
cg10659811	-0.54253	-2.41893	-3.88079	0.00861865	0.555667	-2.94652
cg16155231	-0.616692	0.530504	-3.88076	0.008619	0.555667	-2.94654
cg15377328	0.565362	2.72467	3.88075	0.00861908	0.555667	-2.94654	CFAP36
cg05515645	0.653435	-0.0553006	3.88071	0.00861944	0.555667	-2.94656
cg22367727	-0.519055	0.81538	-3.88051	0.00862139	0.555667	-2.94664	ZBTB20
cg23916522	0.520573	0.270851	3.88048	0.00862175	0.555667	-2.94666
cg07431122	-0.520952	2.14757	-3.88047	0.00862181	0.555667	-2.94666
cg09447182	0.756924	3.02774	3.88028	0.00862367	0.555667	-2.94675
cg13407558	0.47385	0.0937534	3.88023	0.00862418	0.555667	-2.94677	RAB11FIP4
cg26418900	-0.576603	-1.47437	-3.88022	0.00862423	0.555667	-2.94677	NPY
cg21537623	-0.529689	0.757363	-3.88001	0.00862633	0.555667	-2.94687
cg02831589	0.601497	0.378734	3.87999	0.00862648	0.555667	-2.94687	EPAS1
cg20601128	0.534667	0.34621	3.87988	0.00862759	0.555667	-2.94692
cg23336486	-0.835299	-4.88478	-3.87974	0.00862897	0.555667	-2.94698	KIAA1530
cg17753929	0.623851	2.14521	3.87963	0.00863	0.555667	-2.94703	TRERF1
cg03097516	0.559473	1.93987	3.87963	0.00863005	0.555667	-2.94703
cg26439733	-0.501552	-3.40524	-3.87956	0.00863068	0.555667	-2.94706
cg20801875	0.918982	-2.14304	3.87938	0.00863247	0.555667	-2.94714	SLC27A6
cg16148284	-0.479256	2.0344	-3.87935	0.00863274	0.555667	-2.94715
cg11997352	-0.516002	2.461	-3.8793	0.00863325	0.555667	-2.94718	LINC00865
cg09820790	-0.520422	-4.44425	-3.87912	0.00863502	0.555667	-2.94726
cg00910138	-0.621077	-2.10873	-3.87898	0.00863641	0.555667	-2.94732	KIF23
cg00588720	0.636995	-4.17251	3.87895	0.00863665	0.555667	-2.94733
cg25197500	0.615939	1.2614	3.87893	0.00863687	0.555667	-2.94734	WDR45L
cg18877969	-0.610035	-2.92746	-3.87888	0.00863731	0.555667	-2.94736	NMUR1
cg07672479	-0.686491	-5.09446	-3.87884	0.00863772	0.555667	-2.94738	DYNC1H1
cg22780000	-0.498959	-4.12927	-3.87865	0.00863963	0.555667	-2.94746	PHF5A
cg07943658	0.496697	0.95166	3.87863	0.00863982	0.555667	-2.94747	AHRR
cg25565948	-0.482025	-0.703493	-3.87853	0.00864081	0.555667	-2.94751	UNC79
cg09886024	-0.713563	0.928515	-3.87848	0.00864125	0.555667	-2.94753	GPATCH2
cg14542554	0.585131	-0.149218	3.87839	0.00864217	0.555667	-2.94758
cg06412323	-0.521752	-0.306418	-3.87836	0.0086425	0.555667	-2.94759	TTPAL
cg08923984	-0.597261	0.375373	-3.87829	0.00864312	0.555667	-2.94762
cg01858229	-0.639132	-3.81487	-3.87818	0.00864422	0.555667	-2.94767	CORO1C
cg14528525	-0.492467	-3.22263	-3.87809	0.00864513	0.555667	-2.94771	C19orf48
cg22972248	-0.512945	0.217354	-3.87807	0.00864529	0.555667	-2.94772
cg08149600	-0.540324	1.44597	-3.87805	0.00864548	0.555667	-2.94772	ADAD1
cg24648741	-0.561511	-0.156412	-3.87799	0.00864606	0.555667	-2.94775
cg07342618	-0.588386	3.73877	-3.87794	0.00864656	0.555667	-2.94777
cg22377814	-0.536176	1.66543	-3.87791	0.00864683	0.555667	-2.94778	JAZF1
cg23357708	0.477232	0.409628	3.87787	0.0086473	0.555667	-2.94781	ZNF414
cg25656315	-0.506643	0.69485	-3.87777	0.00864822	0.555667	-2.94785
cg04465552	-0.473416	2.34214	-3.8777	0.00864892	0.555667	-2.94788	FAM172A
cg14134534	-0.547573	0.0422045	-3.87769	0.00864904	0.555667	-2.94788
cg09809720	-1.05473	-3.88201	-3.87768	0.00864915	0.555667	-2.94789	NUDCD2
cg11239445	0.670196	2.81273	3.87766	0.00864928	0.555667	-2.94789	CALD1
cg07946584	-0.597645	2.86656	-3.87766	0.00864936	0.555667	-2.9479	FER1L6
cg09501290	-0.52777	1.55204	-3.87754	0.0086505	0.555667	-2.94795	RIMKLA
cg06304817	0.651263	-1.46476	3.87749	0.00865104	0.555667	-2.94797	IL16
cg17418085	0.585968	0.189845	3.87746	0.0086513	0.555667	-2.94798	LAPTM5
cg16719077	0.617986	1.90941	3.87736	0.00865225	0.555667	-2.94803	ATP5C1
cg18640444	-0.627944	-1.4024	-3.87721	0.00865374	0.555667	-2.94809
cg11533067	0.590349	0.398862	3.87711	0.0086547	0.555667	-2.94814	PARPBP
cg17093867	-0.7483	3.44921	-3.87707	0.00865511	0.555667	-2.94816	RFPL4B
cg05539811	0.477303	-0.679649	3.87696	0.00865624	0.555667	-2.94821	FAM160A2
cg27504460	0.475466	2.03446	3.87693	0.00865648	0.555667	-2.94822
cg11605325	0.629234	-4.043	3.87672	0.00865853	0.555667	-2.94831	TP53I3
cg08356509	1.16031	2.26226	3.8766	0.00865975	0.555667	-2.94836	FAR1
cg26808637	-0.510985	0.561888	-3.87658	0.00865996	0.555667	-2.94837	MYOF
cg19580241	0.61467	-4.27945	3.87654	0.00866031	0.555667	-2.94839	HOXA11
cg04229820	-0.641443	1.88842	-3.8764	0.00866167	0.555667	-2.94845	RGS13
cg03408945	0.480062	0.381871	3.87634	0.00866226	0.555667	-2.94848	C16orf68
cg14871101	-0.475292	-0.596128	-3.8763	0.00866271	0.555667	-2.9485	FBXL20
cg10635205	0.829664	0.823583	3.87626	0.00866309	0.555667	-2.94851
cg15294883	0.541245	2.29672	3.87621	0.00866357	0.555667	-2.94853	FAM149B1
cg05203654	0.52962	0.832738	3.87616	0.00866405	0.555667	-2.94856	MYO5B
cg10607063	0.576182	-0.279293	3.87611	0.00866459	0.555667	-2.94858
cg01451808	-0.725643	0.360407	-3.8761	0.00866469	0.555667	-2.94858
cg16248795	-0.677938	-4.11735	-3.87604	0.00866525	0.555667	-2.94861	DCUN1D1
cg01743235	-0.54808	0.966276	-3.87595	0.0086661	0.555667	-2.94865	LYG2
cg15507901	0.48916	0.517753	3.87585	0.00866712	0.555667	-2.94869	CCDC54
cg11327029	0.481864	3.18309	3.87576	0.008668	0.555667	-2.94873	PIP4K2A
cg14660163	-0.540883	0.332061	-3.87574	0.0086682	0.555667	-2.94874	RBMS1
cg01077267	0.475283	-4.41052	3.87573	0.00866831	0.555667	-2.94875	GIN1
cg18629514	-0.481667	2.52525	-3.87563	0.00866924	0.555667	-2.94879	TNRC18
cg18174089	-1.02299	2.74793	-3.87559	0.00866962	0.555667	-2.9488	MAPK8
cg21485895	0.923464	-2.06468	3.87552	0.00867038	0.555667	-2.94884	SATB2
cg09477681	0.952985	1.98405	3.8755	0.00867053	0.555667	-2.94884	CLEC12B
cg17164498	-0.565786	0.530172	-3.87541	0.00867146	0.555667	-2.94889	SPINK4
cg21843501	0.50218	1.93503	3.87537	0.00867186	0.555667	-2.9489
cg12024826	0.49041	-0.0051097	3.87529	0.00867264	0.555667	-2.94894	WDFY4
cg05630125	-0.479365	-4.76637	-3.87528	0.00867268	0.555667	-2.94894	COX20
cg21174686	0.556082	1.52925	3.87522	0.0086733	0.555667	-2.94897	NFIB
cg07243988	-0.540391	-3.40873	-3.8752	0.00867353	0.555667	-2.94898	PSMD9
cg17048731	0.509348	2.50018	3.87517	0.00867379	0.555667	-2.94899	LPIN2
cg08352774	0.517319	-0.296828	3.87511	0.00867434	0.555667	-2.94901	TMEM181
cg25863502	-0.494718	-4.53893	-3.87505	0.00867496	0.555667	-2.94904	CHAF1A
cg12736773	-0.663944	-0.845352	-3.87499	0.00867552	0.555667	-2.94907
cg03414575	0.477397	1.1506	3.8746	0.0086794	0.555667	-2.94924	STAM
cg04236915	-0.47601	-0.637634	-3.87449	0.00868051	0.555667	-2.94929	ECE1
cg02396633	-0.572653	-0.170142	-3.87442	0.00868115	0.555667	-2.94932	SLX4IP
cg20617328	0.661787	-0.179151	3.87435	0.00868191	0.555667	-2.94935	HLA
cg01965902	0.489271	2.51558	3.87433	0.00868205	0.555667	-2.94936	MRPS35
cg09141627	0.740245	0.372151	3.87418	0.00868353	0.555667	-2.94943	NBAS
cg19087760	0.632537	-0.167585	3.87418	0.00868359	0.555667	-2.94943
cg02082674	0.585976	-0.265068	3.87413	0.00868399	0.555667	-2.94945	TEX264
cg20005350	0.490044	-1.45545	3.87412	0.00868418	0.555667	-2.94945
cg20406267	0.515877	-1.66668	3.8741	0.00868431	0.555667	-2.94946	ABTB2
cg25408314	0.84084	-1.88871	3.87409	0.00868446	0.555667	-2.94947	RFFL
cg18321761	-0.701877	-1.80712	-3.87409	0.00868448	0.555667	-2.94947	GTF2H1
cg04332258	-0.530912	-3.05007	-3.87401	0.00868524	0.555667	-2.9495	PPP1R2
cg02874908	0.502802	1.00342	3.87394	0.00868589	0.555667	-2.94953	PTPRCAP
cg21061574	0.757806	0.7764	3.87389	0.00868638	0.555667	-2.94955
cg19935199	0.789153	2.66136	3.8738	0.00868726	0.555667	-2.94959	TBC1D5
cg05664304	-0.575857	1.87578	-3.8737	0.00868828	0.555667	-2.94964	KCNQ5
cg21774605	-0.536931	0.568571	-3.87353	0.00868998	0.555667	-2.94971
cg02833367	0.562403	-0.035348	3.87307	0.00869452	0.555667	-2.94992	PTP4A2
cg16645704	0.494386	-0.350913	3.87305	0.00869468	0.555667	-2.94992
cg25149281	-0.593316	0.935269	-3.873	0.00869515	0.555667	-2.94994	RHBDD1
cg03831862	0.631508	1.45074	3.8729	0.00869621	0.555667	-2.94999	HIPK2
cg12220236	0.523896	2.33825	3.87288	0.00869638	0.555667	-2.95	C20orf194
cg15472145	0.57005	-1.06591	3.87287	0.00869651	0.555667	-2.95	RAVER2
cg03076855	0.583381	-0.602409	3.8728	0.00869719	0.555667	-2.95003
cg08705369	-0.472325	1.28957	-3.87279	0.00869723	0.555667	-2.95004
cg06662275	0.514531	0.936616	3.87269	0.00869825	0.555667	-2.95008	MCU
cg02300329	-0.778896	-2.32605	-3.87269	0.00869829	0.555667	-2.95008
cg09582536	-0.503894	0.319262	-3.87262	0.0086989	0.555667	-2.95011	NTRK1
cg18621299	0.554895	-0.149383	3.87261	0.00869901	0.555667	-2.95012	EVL
cg19379465	-0.545881	2.7722	-3.87257	0.0086994	0.555667	-2.95013	DLEU1
cg19824502	0.481028	0.685275	3.87253	0.00869979	0.555667	-2.95015	CHRNA1
cg16585183	-0.488343	-1.4264	-3.87243	0.00870083	0.555667	-2.9502	PRKG1
cg12458103	0.628435	-2.31026	3.87239	0.0087012	0.555667	-2.95021	SRSF11
cg02187176	0.67151	2.17985	3.87233	0.00870178	0.555667	-2.95024	DNAJC3
cg20090497	-0.532711	1.49128	-3.87228	0.00870226	0.555667	-2.95026	TAS2R9
cg09652405	0.628432	1.01193	3.87225	0.00870262	0.555667	-2.95028
cg07910552	0.494051	1.40113	3.87223	0.00870277	0.555667	-2.95028
cg13802419	-0.644858	2.57749	-3.87217	0.00870336	0.555667	-2.95031	RAD50
cg17023096	0.489779	-0.0116969	3.87214	0.0087037	0.555667	-2.95032	THNSL1
cg20423756	0.539327	1.11104	3.87212	0.00870392	0.555667	-2.95033
cg17885579	0.553295	-3.75039	3.87205	0.00870457	0.555667	-2.95036	NSMAF
cg13819304	0.621366	-3.05708	3.87202	0.00870482	0.555667	-2.95037	CLEC2B
cg05440824	-0.548039	-0.174764	-3.87196	0.00870546	0.555667	-2.9504	CCL2
cg15256492	0.595228	1.97693	3.87195	0.00870554	0.555667	-2.95041
cg10120616	0.719917	2.49193	3.87191	0.00870596	0.555667	-2.95043	SEMA3A
cg15049460	0.545072	0.960904	3.8719	0.00870603	0.555667	-2.95043
cg02851133	0.598211	0.489983	3.87189	0.00870612	0.555667	-2.95043
cg05238905	-0.589141	-4.33528	-3.87183	0.00870677	0.555667	-2.95046	PPIL4
cg03868982	0.490659	-0.597733	3.8718	0.008707	0.555667	-2.95047
cg08303079	0.482778	0.921446	3.87173	0.00870772	0.555667	-2.9505
cg24934906	0.475966	0.867558	3.87172	0.00870783	0.555667	-2.95051	LY86
cg03116016	-0.477934	-1.37599	-3.87162	0.00870878	0.555667	-2.95055	C16orf45
cg12601633	0.520944	-2.39024	3.87157	0.00870936	0.555667	-2.95058	ADD3
cg11983477	-0.472353	-0.546047	-3.87135	0.00871145	0.555667	-2.95067	BTC
cg24687084	0.490299	2.75531	3.87133	0.00871167	0.555667	-2.95068	UBE2QL1
cg09293875	-0.504628	1.88337	-3.87133	0.0087117	0.555667	-2.95068
cg26690103	-0.498325	1.24567	-3.87132	0.00871181	0.555667	-2.95069	HLA
cg10144112	-0.617219	2.11157	-3.87118	0.00871317	0.555667	-2.95075	ZNF644
cg17478893	0.531922	0.855866	3.87112	0.00871378	0.555667	-2.95077
cg22139665	0.49747	-0.617761	3.87112	0.00871381	0.555667	-2.95077	C10orf76
cg16250093	0.577096	1.10548	3.87102	0.00871475	0.555667	-2.95082	MGRN1
cg16303923	-0.607356	-1.26995	-3.871	0.00871494	0.555667	-2.95082
cg07652096	-0.628525	-2.14274	-3.87076	0.00871734	0.555667	-2.95093	RIN2
cg08860190	-0.879997	1.70594	-3.87064	0.00871849	0.555667	-2.95098	C3
cg01356244	0.592181	-2.32213	3.87063	0.0087186	0.555667	-2.95099
cg26424888	-0.474844	0.0377451	-3.87063	0.00871862	0.555667	-2.95099
cg03646889	-0.558642	-2.99813	-3.87059	0.00871904	0.555667	-2.95101	LPPR4
cg12318691	0.600155	-0.767458	3.87055	0.00871944	0.555667	-2.95103	CASC15
cg17094171	0.702783	-3.07863	3.87047	0.00872017	0.555667	-2.95106	GRIN2B
cg24749153	0.595961	1.30064	3.87035	0.00872135	0.555667	-2.95111
cg19459094	0.531537	0.538857	3.87034	0.0087215	0.555667	-2.95112	GRK6
cg04130928	0.481938	-3.64733	3.87028	0.0087221	0.555667	-2.95114	ZNF346
cg07900372	0.480258	1.12497	3.87023	0.00872259	0.555667	-2.95117
cg03595402	-0.481375	-1.49965	-3.87022	0.00872266	0.555667	-2.95117	LOC100505530
cg16149607	0.566342	0.0704229	3.87005	0.00872439	0.555667	-2.95125
cg13725767	0.526835	0.988062	3.87003	0.00872451	0.555667	-2.95125	NPL
cg02818077	0.561214	1.04438	3.87001	0.00872473	0.555667	-2.95126
cg14763331	0.541328	1.23849	3.86993	0.00872557	0.555667	-2.9513	XXYLT1
cg04466898	0.487182	-0.594576	3.8699	0.0087258	0.555667	-2.95131	SIPA1
cg26746027	-0.492123	0.445596	-3.86989	0.00872598	0.555667	-2.95132	GRID2
cg26748694	-0.507169	3.00399	-3.86988	0.00872604	0.555667	-2.95132	IQCE
cg26580134	0.663818	-3.00201	3.86987	0.00872614	0.555667	-2.95132	BCL11A
cg05930502	0.698959	2.63544	3.86987	0.00872617	0.555667	-2.95132	KDM4B
cg00868121	0.52094	2.03592	3.86986	0.00872622	0.555667	-2.95133	KAT6A
cg04960169	0.471863	0.652019	3.86979	0.00872691	0.555667	-2.95136	RAP1GAP2
cg19112564	0.775073	-4.00915	3.86976	0.00872723	0.555667	-2.95137	C12orf52
cg25211093	0.745357	2.89928	3.86967	0.00872815	0.555667	-2.95141
cg02586347	0.822528	1.7463	3.86966	0.00872818	0.555667	-2.95141	LY6G6D
cg04640109	-0.528153	-3.09083	-3.86963	0.00872853	0.555667	-2.95143	ZFPM2
cg20752671	-0.480511	0.0723886	-3.86962	0.00872867	0.555667	-2.95144	ALLC
cg15329410	0.56369	1.55859	3.86951	0.00872968	0.555667	-2.95148	ADAMTS12
cg08993262	0.707813	-4.29697	3.86951	0.00872976	0.555667	-2.95148	KSR2
cg08357336	-0.509949	-1.28154	-3.86946	0.00873019	0.555667	-2.9515	GIMAP6
cg08721076	0.560384	-4.58711	3.86944	0.00873042	0.555667	-2.95151	DLX2
cg08047939	-0.529318	-3.71488	-3.86941	0.00873072	0.555667	-2.95153	ZNF264
cg16615154	-0.616755	-1.42737	-3.8694	0.00873084	0.555667	-2.95153
cg16506300	0.54093	0.327884	3.86938	0.00873104	0.555667	-2.95154	SNX29
cg06093703	0.528418	0.291384	3.86937	0.00873107	0.555667	-2.95154	GPC6
cg01588993	-0.621691	1.41303	-3.86931	0.00873168	0.555667	-2.95157
cg10872447	-0.598729	-4.10155	-3.86925	0.00873232	0.555667	-2.9516	GTF2F2
cg15673731	-0.485005	-4.57036	-3.86921	0.00873273	0.555667	-2.95162	LMNA
cg18016994	0.696247	2.62588	3.86907	0.00873411	0.555667	-2.95168	TRIM27
cg10011158	0.537073	0.735544	3.86905	0.00873429	0.555667	-2.95169
cg04345852	-0.472677	0.811543	-3.8689	0.00873574	0.555667	-2.95175	NTRK3
cg27541317	-0.502964	-1.5568	-3.8688	0.00873672	0.555667	-2.95179	BOLA1
cg22981485	0.632978	1.02168	3.86878	0.008737	0.555667	-2.95181	ASAP2
cg13033202	0.470836	0.49347	3.86863	0.00873845	0.555667	-2.95187	PTPN14
cg10044765	-0.486838	-3.7371	-3.86852	0.0087395	0.555667	-2.95192	ALG12
cg27269110	0.767136	3.12048	3.86833	0.00874138	0.555667	-2.952	CNKSR3
cg26312542	0.56848	2.59825	3.86831	0.0087416	0.555667	-2.95201	TEX12
cg25050130	0.502545	3.24038	3.86819	0.00874285	0.555667	-2.95207	JMJD1C
cg07241416	0.553343	0.675826	3.86817	0.00874298	0.555667	-2.95207	FYB
cg06102120	0.650031	-0.620315	3.86814	0.00874334	0.555667	-2.95209	LINC00299
cg17207042	-0.5314	-1.23367	-3.8681	0.0087437	0.555667	-2.9521
cg07853082	0.566409	1.58745	3.86798	0.0087449	0.555667	-2.95216	S100A11
cg27190024	-0.761551	0.733498	-3.86778	0.00874686	0.555667	-2.95224	COL1A2
cg07348708	1.21785	-4.13893	3.86775	0.00874723	0.555667	-2.95226	MRPS18B
cg03552058	0.683703	-2.38263	3.86759	0.0087488	0.555667	-2.95233
cg03620975	-0.620335	-2.72828	-3.86753	0.00874935	0.555667	-2.95235	DYNC1LI1
cg17883960	-0.472496	1.75127	-3.86752	0.00874945	0.555667	-2.95236	TMEM132D
cg02929350	-0.535936	1.28898	-3.86731	0.00875154	0.555667	-2.95245	OR52A5
cg15149725	-0.541614	-3.56974	-3.8673	0.00875164	0.555667	-2.95245	CCDC64
cg13924510	0.724263	1.1921	3.86726	0.00875201	0.555667	-2.95247	LDLRAD3
cg09256617	-0.65958	-3.8673	-3.86718	0.00875287	0.555667	-2.95251	CD82
cg27630863	0.654281	0.401994	3.86671	0.00875755	0.555667	-2.95272	SMAD2
cg18108786	0.573916	-0.681198	3.86662	0.00875838	0.555667	-2.95275
cg11282353	0.492642	-1.09594	3.86638	0.00876084	0.555667	-2.95286	SLCO2A1
cg08248188	-0.506977	1.85506	-3.86627	0.0087619	0.555667	-2.95291
cg21957028	-1.03777	-2.91616	-3.86626	0.00876198	0.555667	-2.95291	TSC22D4
cg02717888	0.486127	-0.684686	3.86623	0.00876233	0.555667	-2.95293
cg10639643	-0.479779	-1.14805	-3.8662	0.00876257	0.555667	-2.95294	ADCY9
cg05209917	-0.50728	-0.368038	-3.86619	0.00876271	0.555667	-2.95295	CNTN6
cg11389793	0.470705	-0.741021	3.86616	0.00876302	0.555667	-2.95296
cg16132546	-0.581235	-0.225711	-3.86613	0.00876326	0.555667	-2.95297
cg16169675	0.484688	-0.400318	3.8661	0.00876364	0.555667	-2.95299
cg09218242	-0.508956	-0.176242	-3.86609	0.00876365	0.555667	-2.95299
cg07986257	-0.478585	0.403394	-3.86604	0.00876418	0.555667	-2.95301
cg16949914	0.524018	0.720402	3.86603	0.00876434	0.555667	-2.95302	IL2RA
cg22807732	0.501357	-1.62331	3.86596	0.00876504	0.555667	-2.95305
cg11070941	0.573726	-4.27646	3.86586	0.008766	0.555667	-2.95309	STX11
cg14059024	0.522986	0.686626	3.86575	0.00876708	0.555667	-2.95314
cg04345008	0.474511	-0.465501	3.86569	0.00876766	0.555667	-2.95316
cg19343715	0.557505	-0.894453	3.8655	0.00876953	0.555667	-2.95325	RASAL2
cg08854834	-0.520885	-1.87727	-3.86544	0.00877019	0.555667	-2.95328	C21orf7
cg15207436	0.784075	-2.60637	3.86542	0.00877035	0.555667	-2.95328	LOC388282
cg21651000	0.487309	-0.102296	3.86534	0.00877117	0.555667	-2.95332	NCOA2
cg00746864	0.683699	-4.24987	3.86533	0.00877123	0.555667	-2.95332	PITPNC1
cg15858495	-0.615114	1.68494	-3.86529	0.00877166	0.555667	-2.95334
cg19941370	-1.07008	-4.24346	-3.86529	0.00877168	0.555667	-2.95334	NFKBIA
cg26122975	0.583949	0.374967	3.86528	0.00877176	0.555667	-2.95335
cg27093944	0.496878	-2.2797	3.8648	0.00877656	0.555667	-2.95356
cg13644071	-0.480431	-1.28573	-3.86479	0.00877666	0.555667	-2.95356
cg16311756	-0.484941	-1.02528	-3.86466	0.00877792	0.555667	-2.95362	CYFIP1
cg05912063	0.490177	-2.60535	3.8644	0.00878058	0.555667	-2.95374	ACOT7
cg21868599	-0.503203	1.20996	-3.86432	0.00878138	0.555667	-2.95377
cg20750809	0.524619	-0.330162	3.8643	0.00878157	0.555667	-2.95378	PLXDC2
cg11809638	0.612715	0.931718	3.86419	0.00878262	0.555667	-2.95383	ROR1
cg12683697	0.614332	0.733385	3.8637	0.00878758	0.555667	-2.95405	CDKAL1
cg03674388	0.891279	1.94971	3.86368	0.00878771	0.555667	-2.95405	ANXA10
cg19243373	-0.570006	-2.45956	-3.86359	0.00878864	0.555667	-2.95409	PMVK
cg03238702	0.485721	1.10049	3.86357	0.00878881	0.555667	-2.9541
cg07264137	-0.774127	2.96097	-3.86341	0.00879041	0.555667	-2.95417	ATG2B
cg11852643	0.640929	-0.192965	3.86337	0.00879082	0.555667	-2.95419	TCP11
cg04226547	-0.55169	1.27096	-3.86335	0.00879108	0.555667	-2.9542	IGF1R
cg19636366	0.946258	-4.23624	3.86328	0.00879171	0.555667	-2.95423	ZNF627
cg15301904	-0.469052	0.675797	-3.86306	0.00879397	0.555667	-2.95433
cg02494549	0.538569	1.66877	3.86288	0.00879574	0.555667	-2.95441
cg09156602	-1.07989	-4.36383	-3.86288	0.00879576	0.555667	-2.95441	MCF2L2
cg22641632	-0.725906	2.07565	-3.86286	0.00879592	0.555667	-2.95441	HUS1
cg07373618	-0.52938	-3.29463	-3.86284	0.00879618	0.555667	-2.95443	SMYD4
cg19246862	-0.670574	-2.67248	-3.86281	0.00879639	0.555667	-2.95444	EPS8L2
cg13072870	0.471174	-1.4267	3.86261	0.00879843	0.555667	-2.95453	KAT6A
cg18255353	1.09615	-2.62038	3.86251	0.00879938	0.555667	-2.95457
cg00702417	0.514218	0.47744	3.86229	0.00880164	0.555667	-2.95467
cg10865325	0.482581	2.27745	3.86215	0.008803	0.555667	-2.95473
cg14414541	-0.492137	3.01436	-3.8621	0.00880351	0.555667	-2.95475	RELB
cg09249620	0.500291	0.31334	3.86203	0.00880423	0.555667	-2.95478	ZMIZ1
cg15923943	0.484937	1.08393	3.86201	0.00880442	0.555667	-2.95479	PCDHA7
cg00386386	-0.477325	0.327378	-3.86188	0.00880574	0.555667	-2.95485	MED22
cg06259313	0.621238	0.00771963	3.86187	0.00880585	0.555667	-2.95485
cg05201913	0.502537	2.8447	3.8618	0.00880652	0.555667	-2.95488	NUP50
cg20253259	0.533598	-0.667795	3.86177	0.00880683	0.555667	-2.9549	CRLF3
cg08071363	0.471052	0.518146	3.86173	0.00880722	0.555667	-2.95491	RAB6B
cg19497517	-0.541998	-0.805902	-3.8617	0.00880753	0.555667	-2.95493	PLEC1
cg24348023	0.473359	2.98942	3.86167	0.00880783	0.555667	-2.95494	CTNNAL1
cg04713170	-0.544069	0.849391	-3.86158	0.00880877	0.555667	-2.95498	NUP88
cg14170257	0.592513	1.05914	3.86151	0.00880939	0.555667	-2.95501	MGAT4A
cg06975696	-0.578501	-4.75709	-3.86142	0.00881039	0.555667	-2.95505
cg12572827	-0.784048	3.08781	-3.86133	0.00881125	0.555667	-2.95509	PDE6H
cg00847029	0.502704	-3.84385	3.86129	0.00881163	0.555667	-2.95511	GATA2
cg16201233	0.493282	0.743217	3.86125	0.008812	0.555667	-2.95512	RRAGC
cg11690870	0.527634	-2.01378	3.86119	0.0088126	0.555667	-2.95515	SOX6
cg02780974	0.598516	0.716203	3.86116	0.00881299	0.555667	-2.95517
cg10620537	-0.494686	-0.192111	-3.86093	0.00881523	0.555667	-2.95527	SCIN
cg08665542	-0.535325	-0.794709	-3.86093	0.00881525	0.555667	-2.95527	KCTD21
cg25987077	0.624122	-3.68242	3.86092	0.00881534	0.555667	-2.95527	POFUT1
cg08062785	-0.564464	1.9874	-3.86077	0.00881688	0.555667	-2.95534	CEMIP
cg01081219	0.626393	0.714457	3.86065	0.00881804	0.555667	-2.95539	LOC102723729
cg25578820	0.635305	-3.94108	3.86062	0.00881841	0.555667	-2.95541	MRPS6
cg12467286	-0.553933	1.0023	-3.8606	0.00881852	0.555667	-2.95541
cg07060211	0.486655	-0.749659	3.86059	0.00881866	0.555667	-2.95542
cg04143801	-0.636792	0.622933	-3.86054	0.00881921	0.555667	-2.95544	LINC01572
cg01584394	0.537049	0.848933	3.86052	0.00881932	0.555667	-2.95545
cg20638220	0.740298	2.80403	3.86047	0.00881986	0.555667	-2.95547	HBS1L
cg05724995	-0.509401	0.0975215	-3.86046	0.00881998	0.555667	-2.95548
cg07956068	0.47214	0.814003	3.86038	0.00882073	0.555667	-2.95551
cg08813888	0.572269	0.785563	3.86004	0.0088242	0.555667	-2.95566
cg21037180	0.642042	-3.20138	3.85993	0.00882524	0.555667	-2.95571
cg01811315	-0.918801	-4.23797	-3.85992	0.00882538	0.555667	-2.95571	CAMTA2
cg04329382	-0.510828	-1.43702	-3.85976	0.00882698	0.555667	-2.95578	LOC400931
cg13013297	-0.51345	1.97009	-3.85975	0.00882712	0.555667	-2.95579	KREMEN1
cg19359940	-0.494275	1.44957	-3.85971	0.00882745	0.555667	-2.95581
cg10013493	-1.17313	3.74358	-3.85968	0.00882778	0.555667	-2.95582	HERC2
cg03558921	-0.542684	1.89558	-3.85963	0.00882829	0.555667	-2.95584	MCAM
cg15393909	0.47855	-0.0234982	3.85953	0.0088293	0.555667	-2.95589	GCSAM
cg24422530	0.546264	1.54082	3.85951	0.00882949	0.555667	-2.9559	CDH13
cg08710786	-0.501627	-2.2118	-3.85945	0.00883008	0.555667	-2.95592	ACP5
cg04978300	0.548502	-0.231296	3.85944	0.00883024	0.555667	-2.95593	ARID1B
cg21699330	0.468474	-1.54466	3.85936	0.00883103	0.555667	-2.95596	NFE2L3
cg26511997	0.877325	-2.81484	3.85934	0.00883122	0.555667	-2.95597	CDH15
cg17082373	-0.503669	-4.38861	-3.85928	0.00883177	0.555667	-2.956	TRIM37
cg22589728	0.550676	-0.0297783	3.85925	0.00883213	0.555667	-2.95601	FOXP1
cg03690814	0.549714	-0.672161	3.85919	0.00883268	0.555667	-2.95604	NEIL2
cg08032884	0.909352	3.08524	3.85901	0.00883455	0.555667	-2.95612	RAD51
cg10404142	-0.571261	-4.6876	-3.85894	0.00883519	0.555667	-2.95615	SKIV2L
cg12078738	-0.612927	-0.655533	-3.85874	0.00883727	0.555667	-2.95624	CGA
cg00452806	0.684543	1.10055	3.85862	0.00883849	0.555667	-2.95629	E2F5
cg02895166	0.668949	-0.540092	3.85857	0.00883891	0.555667	-2.95631
cg26328483	-0.957618	3.29949	-3.85855	0.00883911	0.555667	-2.95632	NTRK1
cg09445988	0.475723	-3.81178	3.85844	0.00884027	0.555667	-2.95637
cg17155018	0.479517	0.736469	3.85843	0.00884033	0.555667	-2.95637
cg00430732	-0.522375	-0.0864862	-3.85843	0.00884039	0.555667	-2.95638	BRDT
cg01327567	-0.57156	2.46593	-3.85821	0.00884261	0.555667	-2.95647	TMED6
cg14042099	-0.557023	-1.38132	-3.85807	0.00884398	0.555667	-2.95653	ZBTB16
cg22104437	-0.99227	-4.74988	-3.85807	0.00884399	0.555667	-2.95653	TFR2
cg22052514	-0.470637	-1.47892	-3.85806	0.00884403	0.555667	-2.95654
cg00497046	0.522214	1.21312	3.85803	0.00884442	0.555667	-2.95655	PRKAR1B
cg02138684	0.493769	1.13338	3.85797	0.00884493	0.555667	-2.95657
cg02656756	0.540823	0.412969	3.85796	0.00884505	0.555667	-2.95658	SMYD4
cg23248424	0.548891	1.50293	3.85788	0.00884592	0.555667	-2.95662	GFPT2
cg05662444	0.52215	0.72735	3.85782	0.00884653	0.555667	-2.95665
cg26433838	0.849333	-2.33024	3.85776	0.00884708	0.555667	-2.95667	TRIM59
cg09932754	-0.540286	0.602471	-3.85772	0.0088475	0.555667	-2.95669
cg05215536	0.590586	-2.27592	3.85771	0.00884757	0.555667	-2.95669	LTV1
cg13460539	0.768356	2.3657	3.85768	0.00884793	0.555667	-2.95671
cg25348504	0.787554	-4.45356	3.85768	0.00884794	0.555667	-2.95671	PPP1CC
cg06346285	-0.474197	0.0872757	-3.85757	0.00884896	0.555667	-2.95675
cg01998256	-0.572641	2.76581	-3.85756	0.00884914	0.555667	-2.95676	CRAMP1L
cg07179903	-0.521292	-1.49328	-3.85756	0.00884914	0.555667	-2.95676	ANGPTL1
cg02189025	-0.578646	-0.135641	-3.85746	0.00885015	0.555667	-2.9568
cg04478489	0.621334	3.37194	3.85743	0.00885039	0.555667	-2.95681	RYBP
cg26649005	0.549212	-3.86233	3.85742	0.00885056	0.555667	-2.95682	ZNF32
cg15835644	0.519028	1.0548	3.85739	0.00885085	0.555667	-2.95683	SNX10
cg08208505	-0.560324	-4.34991	-3.85728	0.00885197	0.555667	-2.95688	NFATC3
cg14639006	0.512488	0.616486	3.85717	0.00885306	0.555667	-2.95693	AHI1
cg24738346	-0.526815	-0.992806	-3.85716	0.00885311	0.555667	-2.95693	SLC9A1
cg21796922	0.665632	2.28727	3.85714	0.00885333	0.555667	-2.95694
cg26979216	-0.506125	1.0284	-3.85709	0.00885388	0.555667	-2.95697	ARHGAP26
cg17062064	-0.632951	2.19202	-3.85703	0.00885445	0.555667	-2.95699
cg27649467	-0.538342	0.269922	-3.85698	0.0088549	0.555667	-2.95701
cg08660971	-0.469211	0.0991506	-3.85694	0.00885537	0.555667	-2.95703
cg12435056	0.724634	0.955905	3.85692	0.00885556	0.555667	-2.95704	TRANK1
cg14081456	0.474708	0.268107	3.85681	0.00885669	0.555667	-2.95709	CD55
cg21065013	0.4902	2.80114	3.8568	0.00885675	0.555667	-2.95709	SFMBT2
cg01869892	0.932376	-3.64367	3.8568	0.00885679	0.555667	-2.9571	TMEM158
cg09845310	-0.490483	3.20963	-3.85676	0.0088572	0.555667	-2.95711	SLC9A9
cg17212314	0.52451	0.780926	3.85675	0.00885726	0.555667	-2.95712
cg19929914	0.514665	-0.00371762	3.85662	0.00885859	0.555667	-2.95717
cg20713893	0.508428	-4.25399	3.85658	0.00885895	0.555667	-2.95719
cg21844075	-0.492948	1.92909	-3.85656	0.00885915	0.555667	-2.9572	NXPH1
cg14906444	-0.499005	3.53322	-3.85652	0.00885954	0.555667	-2.95722	DOCK10
cg04011423	0.497261	0.775273	3.85649	0.00885993	0.555667	-2.95723	ZBTB38
cg08776622	-0.493787	-0.263475	-3.85648	0.00885999	0.555667	-2.95724
cg10762558	0.551972	1.4995	3.85647	0.00886011	0.555667	-2.95724
cg14952515	0.585952	0.51267	3.85639	0.0088609	0.555667	-2.95728	TNFSF8
cg05948654	-0.486169	2.64166	-3.85631	0.00886171	0.555667	-2.95731	SLC17A2
cg16399136	0.728718	-1.7809	3.85622	0.00886264	0.555667	-2.95735
cg13221285	0.50005	0.33008	3.8562	0.00886277	0.555667	-2.95736	SH3RF3
cg06584448	0.536448	-0.0483007	3.85615	0.00886328	0.555667	-2.95738	2009-09-01
cg21921728	-0.538379	-1.68657	-3.8561	0.00886379	0.555667	-2.9574	MON1A
cg07405552	-0.750348	-3.92877	-3.85592	0.00886566	0.555667	-2.95749
cg09500815	-0.529088	-2.12638	-3.8558	0.00886687	0.555667	-2.95754	NR2F2
cg10662901	0.738079	3.03545	3.85579	0.00886698	0.555667	-2.95754	ABR
cg11842367	0.481869	0.343977	3.85559	0.00886892	0.555667	-2.95763	MGC27382
cg11822079	0.536988	-1.77403	3.85555	0.00886936	0.555667	-2.95765
cg00076152	0.610158	-3.63201	3.85555	0.00886936	0.555667	-2.95765	DALRD3
cg06974592	0.591197	-0.826889	3.8554	0.00887083	0.555667	-2.95771
cg24875595	-0.530823	0.92399	-3.85523	0.00887255	0.555667	-2.95779	REG1P
cg08543028	0.476411	-0.084235	3.85512	0.00887367	0.555667	-2.95784
cg13540592	0.497752	2.7418	3.8551	0.0088739	0.555667	-2.95785	TBK1
cg20117742	0.509462	-1.70889	3.85488	0.00887614	0.555667	-2.95794	LAIR1
cg17415382	0.571029	-0.494135	3.85484	0.00887651	0.555667	-2.95796	CNNM4
cg23653715	-0.481967	2.7598	-3.8548	0.00887694	0.555667	-2.95798
cg01194538	-0.499981	-1.43397	-3.85479	0.00887701	0.555667	-2.95798	CYB5R3
cg26031047	-0.803145	-3.851	-3.85476	0.00887732	0.555667	-2.958	FAM84B
cg08541772	0.474233	-4.16872	3.85464	0.00887855	0.555667	-2.95805	C1orf74
cg24128292	-0.485079	-0.459703	-3.85459	0.00887909	0.555667	-2.95807	RBPMS
cg16188719	-0.616452	2.72194	-3.85448	0.00888021	0.555667	-2.95812	MFAP5
cg20410940	0.46851	1.64685	3.85445	0.00888051	0.555667	-2.95814
cg05933625	-0.605009	-1.11228	-3.85435	0.00888145	0.555667	-2.95818	MAP4K4
cg18836745	0.577747	-0.995065	3.85425	0.00888246	0.555667	-2.95822	C1QTNF5
cg25671217	-0.470141	2.5769	-3.8542	0.008883	0.555667	-2.95825	IST1
cg02462941	0.474248	0.30046	3.85415	0.00888346	0.555667	-2.95827
cg16785524	0.492724	-0.958763	3.85414	0.00888361	0.555667	-2.95827	ANKRD11
cg08842514	-0.47763	1.21735	-3.85403	0.00888476	0.555667	-2.95832	PLD1
cg19777352	0.581529	1.90477	3.85392	0.00888586	0.555667	-2.95837	C11orf49
cg16909109	0.757296	-3.93786	3.85377	0.00888733	0.555667	-2.95844	KIF6
cg00510011	0.860621	-2.21612	3.85377	0.00888737	0.555667	-2.95844	GPR98
cg23753351	0.545471	0.204991	3.85368	0.00888825	0.555667	-2.95848	APBB2
cg26608359	0.490706	0.0149622	3.85362	0.00888884	0.555667	-2.9585	MYOM1
cg07322678	-0.599532	-4.45897	-3.85349	0.0088902	0.555667	-2.95856	SLC25A30
cg07167059	0.478603	-0.947114	3.85319	0.00889324	0.555667	-2.95869	H2AFY
cg01855070	0.595379	-0.729067	3.85317	0.0088934	0.555667	-2.9587	TRAK1
cg13979873	-0.774369	-5.23197	-3.85306	0.00889458	0.555667	-2.95875	TULP3
cg06675981	0.494861	0.552856	3.85302	0.0088949	0.555667	-2.95877	IQCD
cg17457776	-0.730781	2.53668	-3.85283	0.00889687	0.555667	-2.95885	PSMD11
cg01053463	-1.03018	1.09235	-3.85281	0.00889706	0.555667	-2.95886	C1orf135
cg14441332	-0.483812	3.22121	-3.85274	0.0088978	0.555667	-2.95889	PRDM15
cg07965110	0.477673	0.541169	3.85264	0.00889877	0.555667	-2.95894
cg22713019	-0.472986	-0.590023	-3.85262	0.00889895	0.555667	-2.95894	PDZD2
cg24006939	0.614964	1.05267	3.85261	0.00889908	0.555667	-2.95895	CDH13
cg09401598	0.552814	0.581638	3.8525	0.0089002	0.555667	-2.959	FAM118A
cg13464240	1.02346	-0.617652	3.85229	0.00890231	0.555667	-2.95909
cg16411883	-0.565603	-4.2873	-3.85224	0.00890286	0.555667	-2.95912	EFNA5
cg06931337	-0.603163	3.33082	-3.85215	0.00890377	0.555667	-2.95915	CLIP2
cg18444544	0.551736	-0.233301	3.85196	0.00890572	0.555667	-2.95924	RHOBTB2
cg01672906	-0.554395	0.767524	-3.85191	0.00890622	0.555667	-2.95926
cg03069507	0.494303	-0.342625	3.8518	0.00890732	0.555667	-2.95931
cg22939945	0.565125	1.08852	3.85163	0.00890907	0.555667	-2.95939
cg14732654	-0.563358	-1.21312	-3.85157	0.00890968	0.555667	-2.95941
cg13464448	-0.555538	-3.47985	-3.85156	0.00890975	0.555667	-2.95942	ADAMTS8
cg15860839	-0.479607	-3.54584	-3.85148	0.0089106	0.555667	-2.95945	SNAPC1
cg14496086	-0.52345	2.48219	-3.85141	0.00891128	0.555667	-2.95948	TIRAP
cg04855494	0.570616	3.35194	3.85138	0.00891152	0.555667	-2.95949	SRGAP3
cg01017839	0.58334	-3.26282	3.85126	0.00891277	0.555667	-2.95955
cg11571741	0.537863	-1.41635	3.85121	0.00891325	0.555667	-2.95957
cg14016422	0.502061	-0.5204	3.85119	0.00891348	0.555667	-2.95958
cg00269041	0.471967	1.73654	3.85111	0.00891428	0.555667	-2.95961	CYFIP2
cg07089091	-0.486227	-1.64121	-3.85109	0.00891446	0.555667	-2.95962	NFE2L3
cg08328324	0.762718	-3.45489	3.85109	0.00891448	0.555667	-2.95962	C8orf41
cg21472783	-0.468883	-4.58043	-3.85099	0.00891548	0.555667	-2.95967	ZBTB25
cg20884023	-0.63381	-3.40316	-3.85098	0.00891567	0.555667	-2.95968	TRAPPC2L
cg20981347	0.493214	0.610127	3.85094	0.008916	0.555667	-2.95969
cg04284317	0.594155	-4.19916	3.85081	0.00891736	0.555667	-2.95975	C10orf84
cg10757433	0.470364	1.307	3.85076	0.00891791	0.555667	-2.95977	DAPK1
cg00379720	-0.575991	-1.89371	-3.85074	0.00891802	0.555667	-2.95978
cg08762449	-0.644554	-4.39323	-3.85067	0.00891876	0.555667	-2.95981	IGF1R
cg03325726	-0.531764	3.34537	-3.85067	0.00891879	0.555667	-2.95981
cg15750500	-0.520249	2.21509	-3.85064	0.00891903	0.555667	-2.95982	THSD7B
cg14360254	-0.488285	0.956198	-3.85058	0.00891969	0.555667	-2.95985	PGM5
cg24284640	-0.500201	0.0147366	-3.85039	0.00892165	0.555667	-2.95994
cg10236780	0.498262	0.610703	3.85029	0.00892263	0.555667	-2.95998
cg22914729	0.66601	-0.559571	3.85022	0.00892332	0.555667	-2.96001	PITX2
cg13520102	-0.5461	-1.56439	-3.85019	0.00892369	0.555667	-2.96003
cg21239961	-0.583032	0.132476	-3.85015	0.00892402	0.555667	-2.96004	LOC100506393
cg00228735	0.495866	-0.358204	3.85011	0.00892442	0.555667	-2.96006
cg03325543	0.538949	-0.0835317	3.85007	0.00892485	0.555667	-2.96008
cg07437908	-0.501761	0.0468801	-3.84991	0.00892649	0.555667	-2.96015	IGF2BP2
cg05913072	0.483188	1.83089	3.84989	0.00892665	0.555667	-2.96015	CHRNB3
cg15104291	-0.711928	-1.61521	-3.84982	0.0089274	0.555667	-2.96019	BRE
cg11482914	-0.579227	-2.17122	-3.84971	0.00892852	0.555667	-2.96024	BCHE
cg25386194	0.474291	1.13317	3.8497	0.00892862	0.555667	-2.96024	PSPN
cg11013466	-0.467822	2.85166	-3.84961	0.00892953	0.555667	-2.96028
cg15575375	-0.586232	-1.04339	-3.84956	0.00893003	0.555667	-2.9603	NFIA
cg23989012	0.494912	1.20123	3.84931	0.00893255	0.555667	-2.96041
cg24453664	-0.521241	-3.09961	-3.84927	0.00893299	0.555667	-2.96043	CD59
cg06106423	-0.608473	-3.3814	-3.84911	0.00893464	0.555667	-2.9605	RCSD1
cg17080402	0.606232	2.00587	3.84902	0.00893557	0.555667	-2.96054	PARD6G
cg17811608	0.481391	-0.264995	3.84895	0.00893629	0.555667	-2.96057
cg19346507	-0.890411	-4.53144	-3.84893	0.00893643	0.555667	-2.96058	ESYT2
cg00117825	0.706784	2.48971	3.8489	0.00893674	0.555667	-2.96059	PPAP2B
cg14675881	0.583046	-0.28033	3.84885	0.0089373	0.555667	-2.96062
cg17170684	0.480686	-0.0144019	3.84884	0.00893743	0.555667	-2.96062
cg25978218	0.681953	0.00959115	3.84863	0.00893954	0.555667	-2.96072	EFHD2
cg15525503	0.485173	-3.87428	3.84858	0.00894005	0.555667	-2.96074	DFFB
cg12254405	0.626941	0.248563	3.84854	0.00894041	0.555667	-2.96075	MANSC1
cg00362812	0.558994	-0.521574	3.84852	0.00894059	0.555667	-2.96076
cg23144445	0.509987	0.688808	3.84836	0.00894229	0.555667	-2.96084
cg00328586	0.565289	2.72239	3.84836	0.0089423	0.555667	-2.96084	GTDC1
cg03048432	0.49093	0.358463	3.84828	0.00894312	0.555667	-2.96087	NIN
cg00699392	0.535374	-1.979	3.8482	0.00894387	0.555667	-2.96091	CCDC140
cg18174005	0.692916	-1.63714	3.8482	0.0089439	0.555667	-2.96091	BISPR
cg01012879	0.670729	1.95803	3.84816	0.00894434	0.555667	-2.96093	ADSS
cg03743037	0.532197	1.84876	3.84814	0.00894452	0.555667	-2.96093	AGBL3
cg12776720	0.485644	-0.612158	3.8481	0.00894494	0.555667	-2.96095	RCAN1
cg21403806	-0.636766	-2.74569	-3.84789	0.00894701	0.555667	-2.96104	EXT1
cg23431382	0.489528	-0.179395	3.84789	0.00894709	0.555667	-2.96105	MEIS2
cg21146335	0.592827	0.549456	3.84785	0.00894747	0.555667	-2.96106
cg26586284	0.590953	2.81004	3.84775	0.00894845	0.555667	-2.9611	SPNS1
cg10106436	0.618523	3.21742	3.84764	0.00894962	0.555667	-2.96116	ATRIP
cg01330815	0.490174	-0.264953	3.84761	0.00894988	0.555667	-2.96117	LRRN2
cg20591012	0.492304	3.05724	3.84756	0.00895038	0.555667	-2.96119	MACF1
cg03768897	0.654021	1.44885	3.84752	0.00895087	0.555667	-2.96121	FANK1
cg23076878	0.478186	0.37398	3.84739	0.00895219	0.555667	-2.96127	CACNA1C
cg08830808	0.500006	-0.993636	3.84723	0.00895376	0.555667	-2.96134	PHACTR3
cg09618690	0.601455	-2.0555	3.84718	0.00895426	0.555667	-2.96136	FOXO1
cg16678830	-0.467694	-0.589875	-3.84715	0.00895464	0.555667	-2.96137
cg17001689	0.613063	-1.40829	3.84711	0.00895497	0.555667	-2.96139	TNXB
cg15736573	0.577332	2.36633	3.84707	0.00895543	0.555667	-2.96141
cg05185154	0.50143	0.594593	3.84699	0.00895621	0.555667	-2.96144	SYNE2
cg15956247	0.557264	0.502618	3.84695	0.00895666	0.555667	-2.96146
cg08747717	0.501781	-2.208	3.84691	0.00895706	0.555667	-2.96148	PAPD5
cg14565465	0.499591	-0.852482	3.84689	0.00895729	0.555667	-2.96149	TMEM2
cg08573204	-0.572248	-0.729537	-3.84686	0.00895757	0.555667	-2.9615	LMO1
cg21714557	-0.50559	-0.703022	-3.84678	0.00895837	0.555667	-2.96154	F10
cg11583064	0.526913	-0.0916253	3.84672	0.00895902	0.555667	-2.96157	IP6K1
cg13634602	-0.544803	-3.49628	-3.84665	0.00895967	0.555667	-2.96159	SALL3
cg15432831	0.546556	0.545849	3.84653	0.00896089	0.555667	-2.96165	ASH1L
cg22998033	-0.721631	-4.53356	-3.84651	0.00896108	0.555667	-2.96165	MYO1C
cg09048433	-0.606168	-4.21	-3.84649	0.00896129	0.555667	-2.96166	CEP120
cg09397542	-0.532968	-0.955254	-3.84645	0.00896175	0.555667	-2.96168	PHACTR1
cg15341024	-0.497731	0.336194	-3.84636	0.00896265	0.555667	-2.96172
cg19738121	0.592091	1.41821	3.84636	0.00896268	0.555667	-2.96172
cg20182684	0.524273	1.55345	3.84635	0.00896279	0.555667	-2.96173
cg26348243	0.569194	1.31563	3.84616	0.00896473	0.555667	-2.96181	LTA
cg23068558	-0.57072	0.319663	-3.84612	0.00896514	0.555667	-2.96183
cg15234627	0.493303	0.825399	3.84606	0.00896575	0.555667	-2.96186	STARD13
cg09219931	0.555899	-0.648612	3.8458	0.00896838	0.555667	-2.96197
cg03340667	-0.49145	0.197517	-3.84567	0.00896971	0.555667	-2.96203
cg08820841	0.467225	-0.481944	3.84566	0.00896979	0.555667	-2.96203
cg11767757	-0.484704	-0.951698	-3.84559	0.0089705	0.555667	-2.96206	NCRNA00114
cg14241074	-0.587576	2.21255	-3.84556	0.00897082	0.555667	-2.96208	UBE2D3
cg03958427	-0.483199	0.816023	-3.84548	0.00897163	0.555667	-2.96211	HIVEP1
cg14453740	-0.545555	0.157789	-3.84537	0.0089728	0.555667	-2.96216	BMP6
cg07575086	-0.522275	-0.152512	-3.84529	0.00897364	0.555667	-2.9622	ARHGEF10
cg19899614	0.58306	1.70936	3.84522	0.00897428	0.555667	-2.96223
cg11953794	0.549846	1.26155	3.84515	0.00897502	0.555667	-2.96226	PIK3R2
cg03429431	0.492144	-1.05657	3.84515	0.00897506	0.555667	-2.96226	KL
cg08713081	-0.65885	3.02309	-3.8451	0.00897555	0.555667	-2.96228	GLO1
cg22943986	-0.510602	-0.883252	-3.84501	0.00897649	0.555667	-2.96232	HOXA2
cg15370010	0.466715	-0.77593	3.84497	0.0089769	0.555667	-2.96234
cg05466207	-0.600152	-1.37037	-3.84488	0.0089778	0.555667	-2.96238
cg18846636	0.516799	0.964483	3.84484	0.00897816	0.555667	-2.9624	KIAA0226
cg17691555	0.530841	-0.69809	3.84482	0.00897842	0.555667	-2.96241	LBR
cg23418208	0.469836	-3.75543	3.84482	0.00897843	0.555667	-2.96241	ZFYVE21
cg08355301	0.596929	-0.640642	3.8448	0.00897865	0.555667	-2.96242	CD79B
cg06206987	0.755526	1.10993	3.8445	0.00898166	0.555667	-2.96255
cg00283535	-0.483502	-0.0922705	-3.84442	0.00898246	0.555667	-2.96258	ANXA13
cg14568490	0.701056	2.26764	3.84439	0.00898276	0.555667	-2.9626	LUZP6
cg24533466	-0.584428	2.863	-3.84415	0.0089853	0.555667	-2.96271	SSBP3
cg00689716	-0.494484	0.289217	-3.84414	0.00898535	0.555667	-2.96271
cg08586669	0.481837	0.620058	3.84405	0.00898632	0.555667	-2.96275	GRB10
cg16361840	-0.537	-4.24865	-3.84401	0.00898668	0.555667	-2.96277	LRPAP1
cg14519997	-0.638459	-1.61834	-3.84398	0.00898701	0.555667	-2.96278
cg13704531	0.66974	-1.72384	3.8438	0.00898889	0.555667	-2.96286	NCK2
cg05350839	-0.510712	2.80943	-3.84376	0.00898931	0.555667	-2.96288	NFASC
cg22431007	0.48117	-1.24796	3.84375	0.00898937	0.555667	-2.96288
cg26632177	-0.537468	-0.887005	-3.84375	0.00898937	0.555667	-2.96288
cg00882217	-0.53918	1.98373	-3.84374	0.00898945	0.555667	-2.96289	MALRD1
cg21691014	-0.614985	1.70857	-3.8437	0.00898992	0.555667	-2.96291	PLCXD2
cg04005059	0.612871	1.36933	3.84363	0.00899057	0.555667	-2.96294	KLHL29
cg27437338	0.580607	-0.884958	3.84363	0.00899061	0.555667	-2.96294	LINC01435
cg24487168	0.496463	1.35064	3.84359	0.00899099	0.555667	-2.96295	LOC101928978
cg11339907	-0.471636	0.0922981	-3.84355	0.00899137	0.555667	-2.96297	BCL11B
cg02237244	-1.12819	-3.46687	-3.84349	0.00899202	0.555667	-2.963	FGF4
cg10797659	0.540118	1.74014	3.8434	0.00899298	0.555667	-2.96304
cg27040688	-0.783699	-4.67225	-3.84333	0.00899371	0.555667	-2.96307	SMYD5
cg06454760	-0.832822	-3.29463	-3.84332	0.00899373	0.555667	-2.96307	ZNF135
cg13485126	-0.473273	2.86712	-3.84329	0.00899402	0.555667	-2.96309
cg14466720	-0.618598	-0.291241	-3.84326	0.00899434	0.555667	-2.9631
cg21500909	0.682783	0.365183	3.84322	0.00899475	0.555667	-2.96312	TMEM91
cg00352369	0.889762	3.10794	3.84315	0.00899549	0.555667	-2.96315
cg24400974	0.503614	0.844964	3.843	0.00899707	0.555667	-2.96322	THADA
cg10171609	-0.64651	2.82929	-3.84293	0.00899776	0.555667	-2.96325	UCN3
cg27522733	0.495034	0.513728	3.84285	0.00899854	0.555667	-2.96328
cg00956573	-0.78348	-3.44162	-3.84285	0.00899862	0.555667	-2.96329	BRD2
cg13664345	0.568857	-4.28788	3.84278	0.00899931	0.555667	-2.96332	RCL1
cg06758621	-0.467701	1.66538	-3.84268	0.0090003	0.555667	-2.96336	LOC153910
cg10691726	0.579084	-2.78318	3.84262	0.00900092	0.555667	-2.96339	LOC100128164
cg24292703	-0.58517	-2.87573	-3.84254	0.00900176	0.555667	-2.96342
cg19112219	0.473178	3.02199	3.84251	0.00900209	0.555667	-2.96344	HCFC2
cg14768074	0.589102	2.59674	3.8425	0.00900223	0.555667	-2.96344	LINC01258
cg16232236	0.4687	2.19227	3.84248	0.00900241	0.555667	-2.96345	CPEB1
cg05002615	0.908925	3.37077	3.84247	0.00900251	0.555667	-2.96345
cg07661704	0.549381	0.77365	3.84245	0.00900267	0.555667	-2.96346	SLC7A11
cg18304342	-0.575204	0.398107	-3.8423	0.00900428	0.555667	-2.96353
cg08841836	0.720223	1.77907	3.8422	0.00900524	0.555667	-2.96357
cg04921424	-0.517347	0.498558	-3.84219	0.0090054	0.555667	-2.96358
cg09188300	-0.690283	-4.15808	-3.84218	0.00900547	0.555667	-2.96358	EIF4EBP1
cg09874472	0.527729	-0.325668	3.84218	0.00900548	0.555667	-2.96358	PGM5
cg21402921	-0.772185	-3.23921	-3.84216	0.00900571	0.555667	-2.96359	GABRA5
cg16636800	0.733711	1.30774	3.84196	0.00900769	0.555667	-2.96368
cg00139807	-0.468293	-3.60011	-3.84194	0.00900796	0.555667	-2.96369	LOC440356
cg27429480	-0.472078	-3.1071	-3.84193	0.00900799	0.555667	-2.96369	ST3GAL2
cg14847351	0.579582	1.06275	3.84154	0.00901208	0.555667	-2.96387
cg17279839	-0.603016	-2.36372	-3.84151	0.00901238	0.555667	-2.96388	RARRES2
cg22047013	-0.475296	-1.27337	-3.84147	0.00901275	0.555667	-2.9639	PLEKHG4B
cg22889969	-0.587746	-1.1846	-3.84145	0.00901299	0.555667	-2.96391	FHAD1
cg04819055	0.505318	-1.01495	3.84141	0.00901338	0.555667	-2.96393
cg03459656	0.480968	0.347653	3.84136	0.00901387	0.555667	-2.96395	ITGA2B
cg19640821	0.515404	0.516153	3.84132	0.00901432	0.555667	-2.96397	LRRC25
cg02506284	0.501059	0.116146	3.84124	0.00901508	0.555667	-2.964	MSR1
cg27293130	0.524743	0.490952	3.8412	0.00901552	0.555667	-2.96402
cg10485937	0.879675	-3.16819	3.84106	0.00901693	0.555667	-2.96408
cg12495897	0.533172	-0.318752	3.84104	0.00901712	0.555667	-2.96409
cg13567409	-0.517423	-3.86943	-3.84099	0.00901769	0.555667	-2.96411	SNX21
cg21188037	0.479151	0.359117	3.8409	0.00901865	0.555667	-2.96415	MYO1G
cg20203776	0.58768	2.14832	3.8409	0.00901865	0.555667	-2.96415	HLCS
cg00721603	0.469684	-3.29402	3.84076	0.0090201	0.555667	-2.96422	SHISA3
cg17362351	0.816253	2.98869	3.84066	0.00902107	0.555667	-2.96426
cg10153210	0.496587	3.70167	3.84065	0.00902115	0.555667	-2.96426	SDCCAG8
cg19706516	0.521975	-3.08717	3.84063	0.0090214	0.555667	-2.96427
cg06248948	0.545803	0.740135	3.84062	0.00902149	0.555667	-2.96428	RPS6KA1
cg04498270	0.560157	0.00185305	3.84056	0.00902214	0.555667	-2.9643
cg00744494	0.491416	-0.367255	3.84055	0.0090222	0.555667	-2.96431	PAPLN
cg21453112	0.78115	-4.15892	3.84054	0.00902231	0.555667	-2.96431	P4HTM
cg19462296	-0.531083	2.60549	-3.84053	0.00902243	0.555667	-2.96432	TRIM72
cg11497924	-0.470743	2.25591	-3.84046	0.00902314	0.555667	-2.96435	MACROD2
cg11516356	-0.473996	0.750285	-3.8404	0.00902379	0.555667	-2.96438	SMARCA2
cg02097276	0.501935	3.00213	3.8402	0.00902585	0.555667	-2.96446	PLEKHA5
cg02073492	-0.533423	2.69775	-3.84019	0.00902589	0.555667	-2.96447
cg02430039	-0.577204	-1.63937	-3.84013	0.00902651	0.555667	-2.96449
cg09446456	0.800095	3.32813	3.84011	0.00902673	0.555667	-2.9645
cg10685810	0.687158	0.698188	3.84008	0.00902703	0.555667	-2.96452
cg24166457	0.542561	0.892882	3.84004	0.00902749	0.555667	-2.96454	GEMIN7
cg10333767	-0.902519	-3.26774	-3.83998	0.00902804	0.555667	-2.96456	ZNF250
cg05015938	0.478117	1.49946	3.83995	0.00902839	0.555667	-2.96457	FNDC1
cg11240579	-0.491638	2.41838	-3.83992	0.00902874	0.555667	-2.96459	FAM204A
cg08653990	-0.556975	-1.92631	-3.83986	0.0090293	0.555667	-2.96461	ABLIM1
cg06071730	0.613685	1.337	3.83984	0.00902954	0.555667	-2.96462	MXI1
cg06607764	-0.472807	-0.585003	-3.83977	0.00903023	0.555667	-2.96465	CYTH1
cg02269038	-0.499166	-0.128544	-3.83973	0.00903065	0.555667	-2.96467
cg25209761	-0.523637	2.49525	-3.83965	0.00903144	0.555667	-2.96471	RAD51L3
cg06268189	0.558163	1.25357	3.8396	0.00903199	0.555667	-2.96473	PNISR
cg00811352	0.71272	-1.5754	3.83951	0.00903292	0.555667	-2.96477	LOC101927411
cg23506375	0.470863	0.402653	3.8395	0.00903299	0.555667	-2.96477	MIB1
cg16312002	0.485132	-1.08823	3.83945	0.00903354	0.555667	-2.9648
cg15497991	0.632634	0.0357403	3.83938	0.00903429	0.555667	-2.96483	NFATC2
cg14189634	0.661949	0.892417	3.83921	0.00903602	0.555667	-2.9649	CDIP1
cg15512481	0.489441	2.26498	3.8391	0.00903714	0.555667	-2.96495	NPHP1
cg11088682	-0.469163	-1.23052	-3.83908	0.00903733	0.555667	-2.96496	NCEH1
cg25741192	-0.474836	-4.23418	-3.83907	0.00903749	0.555667	-2.96497	RFWD2
cg15664152	0.495311	-0.208015	3.83898	0.00903833	0.555667	-2.965	AHCYL2
cg26291195	1.26107	3.18829	3.83889	0.0090393	0.555667	-2.96505	TRRAP
cg09849215	0.788868	-4.64769	3.83878	0.00904046	0.555667	-2.9651	ANKRD42
cg12098787	-0.724775	3.47953	-3.83853	0.00904306	0.555667	-2.96521	LRRN3
cg19484328	-0.606763	2.658	-3.8384	0.00904435	0.555667	-2.96526	EPHA4
cg02050512	-0.515591	-0.931495	-3.83828	0.00904559	0.555667	-2.96532	AMPH
cg18516802	-0.721986	1.58733	-3.83824	0.00904601	0.555667	-2.96534	OR51F2
cg10993424	0.514976	1.75956	3.83802	0.00904826	0.555667	-2.96543	LIPF
cg18387516	0.496474	-3.90561	3.83799	0.00904858	0.555667	-2.96545
cg10349898	1.45655	-3.19534	3.83796	0.00904891	0.555667	-2.96546	LOC648987
cg00979661	-0.466751	-0.119558	-3.83796	0.00904894	0.555667	-2.96546	STX12
cg18343139	0.480574	-0.59538	3.83791	0.00904946	0.555667	-2.96549
cg16705546	0.484398	0.466255	3.83789	0.00904963	0.555667	-2.96549	IRF8
cg02289376	-0.52869	2.26342	-3.83778	0.00905074	0.555667	-2.96554	IGSF9B
cg16087810	0.472388	0.990282	3.83775	0.00905106	0.555667	-2.96555
cg20819070	0.50412	-0.175897	3.83767	0.0090519	0.555667	-2.96559
cg14223695	0.629915	2.46873	3.83766	0.00905197	0.555667	-2.96559	AIM1
cg21913626	0.595606	0.56418	3.83763	0.00905232	0.555667	-2.96561	VWA3B
cg06420306	-0.53194	0.0312134	-3.83746	0.00905402	0.555667	-2.96568
cg05767035	0.821217	1.83296	3.83744	0.00905428	0.555667	-2.96569	NELL2
cg02369448	-0.499406	4.70235	-3.83736	0.00905512	0.555667	-2.96573
cg06150772	0.587489	0.479321	3.83734	0.0090553	0.555667	-2.96574	HRNBP3
cg17418055	-0.469767	-0.709169	-3.83731	0.00905557	0.555667	-2.96575	DEFB124
cg12489028	0.50678	-1.15734	3.83731	0.00905565	0.555667	-2.96575
cg21656726	0.487871	-2.66201	3.83724	0.00905634	0.555667	-2.96578	PPP1R16B
cg25851313	0.47633	1.5	3.83717	0.00905707	0.555667	-2.96581	FAM131C
cg23244810	0.484502	-1.69406	3.83717	0.00905711	0.555667	-2.96582
cg06327674	-0.567825	-1.8423	-3.83714	0.00905737	0.555667	-2.96583	ARMC9
cg03617902	0.642126	-4.12369	3.8371	0.00905776	0.555667	-2.96584	CCDC84
cg05028639	0.544774	3.25048	3.83709	0.00905786	0.555667	-2.96585
cg25187763	0.732395	2.2801	3.83706	0.00905817	0.555667	-2.96586	CREB1
cg12883279	-0.493137	-0.218828	-3.83688	0.0090601	0.555667	-2.96594	PPT2
cg13329183	0.586384	1.84076	3.83672	0.00906176	0.555667	-2.96602	ATOX1
cg26402346	0.555598	0.918074	3.83669	0.00906205	0.555667	-2.96603
cg05796992	-0.520266	-4.33415	-3.8366	0.00906296	0.555667	-2.96607	LRRK1
cg01799735	0.51971	-0.394932	3.83648	0.00906421	0.555667	-2.96612
cg24443099	0.626342	-0.843968	3.83634	0.00906564	0.555667	-2.96618	ITCH
cg21457401	0.555444	0.736459	3.83633	0.00906576	0.555667	-2.96619	PNLDC1
cg18851534	-0.665267	1.46537	-3.83633	0.00906579	0.555667	-2.96619	GPCPD1
cg16035036	-0.490289	3.20764	-3.83614	0.00906776	0.555667	-2.96627
cg02097255	-0.508611	-1.38002	-3.83605	0.0090686	0.555667	-2.96631	SNX29
cg05984967	0.50453	-1.84705	3.83605	0.00906863	0.555667	-2.96631	PIEZO2
cg19890584	0.515035	1.43691	3.83601	0.00906907	0.555667	-2.96633	UBAC2
cg25980042	-0.492846	0.887621	-3.83582	0.00907106	0.555667	-2.96642	CELSR1
cg18363176	0.610675	0.0524416	3.8358	0.00907126	0.555667	-2.96643	FLI1
cg08454507	0.493031	0.399882	3.83576	0.00907162	0.555667	-2.96644	RPTOR
cg16866678	0.568218	-3.13085	3.83546	0.0090748	0.555667	-2.96658	C2orf68
cg10156493	-0.49471	1.36733	-3.83543	0.00907505	0.555667	-2.96659	NKAIN2
cg18458431	0.551641	-3.04195	3.83538	0.00907553	0.555667	-2.96661	LPAR2
cg26955540	-0.530679	-1.56759	-3.83534	0.00907601	0.555667	-2.96663	SEMA4B
cg26650638	0.604581	-2.40389	3.83527	0.00907675	0.555667	-2.96666
cg13544075	0.505894	1.8089	3.83514	0.00907808	0.555667	-2.96672	LCN6
cg15898859	-0.480025	2.91094	-3.83501	0.00907944	0.555667	-2.96678
cg00975975	-0.546152	2.64163	-3.83499	0.00907957	0.555667	-2.96678	LOC100507195
cg07210335	-0.634741	-3.33547	-3.83498	0.00907971	0.555667	-2.96679	MAN2A1
cg00788478	0.56794	-2.34213	3.83493	0.00908021	0.555667	-2.96681
cg11754846	0.569829	-3.08613	3.83489	0.00908066	0.555667	-2.96683	ST8SIA1
cg15416536	0.802504	2.14959	3.83487	0.00908084	0.555667	-2.96684	MFI2
cg13145753	-0.52934	2.60519	-3.83456	0.0090841	0.555667	-2.96698
cg17161750	-0.610153	1.24011	-3.83433	0.0090865	0.555667	-2.96708	LOC728730
cg17355956	0.474059	0.0463907	3.83429	0.00908686	0.555667	-2.9671	RAPGEF4
cg01022567	-0.558736	-1.94326	-3.83423	0.00908747	0.555667	-2.96712
cg13829104	0.630849	-1.38944	3.83419	0.00908788	0.555667	-2.96714	TBX3
cg21900312	-0.598305	-3.45652	-3.83416	0.00908817	0.555667	-2.96715	PSMD13
cg25995599	-0.494509	1.93757	-3.83414	0.00908846	0.555667	-2.96717
cg12439232	0.610404	1.35727	3.83409	0.00908897	0.555667	-2.96719
cg14984461	-0.607224	1.03929	-3.83407	0.00908912	0.555667	-2.96719	ATP7B
cg26138937	-0.566347	-3.23322	-3.83407	0.0090892	0.555667	-2.9672	C11orf51
cg26811065	0.585183	2.78512	3.83405	0.00908937	0.555667	-2.9672	PSMB9
cg21182454	-0.616427	-4.71906	-3.83404	0.0090895	0.555667	-2.96721	MERTK
cg03094193	0.54137	-4.11107	3.834	0.00908991	0.555667	-2.96723
cg01227884	-0.516997	-3.50067	-3.83393	0.00909064	0.555667	-2.96726	TTF1
cg20729747	0.476194	-3.65954	3.83391	0.00909077	0.555667	-2.96726	H2AFJ
cg26393782	0.484608	-0.77196	3.83373	0.00909264	0.555667	-2.96735
cg12334949	0.982019	-3.68126	3.83369	0.00909308	0.555667	-2.96736	H1FX
cg08535604	0.5875	-0.0887559	3.83351	0.00909497	0.555667	-2.96745	2010-09-01
cg18641655	0.471369	0.963896	3.83349	0.00909522	0.555667	-2.96746	FER1L6
cg15070541	-0.780675	2.01292	-3.83348	0.00909523	0.555667	-2.96746	FRA10AC1
cg13390284	-0.506213	-2.59523	-3.83348	0.00909529	0.555667	-2.96746
cg17448192	0.530678	1.19697	3.83347	0.00909537	0.555667	-2.96746	ST6GAL1
cg22189442	-0.478941	-0.787226	-3.83342	0.00909591	0.555667	-2.96749	PHACTR3
cg11015059	0.577684	-0.896201	3.83337	0.00909637	0.555667	-2.96751	PARD3
cg25509338	0.66173	-2.38722	3.83332	0.0090969	0.555667	-2.96753	SNPH
cg12996720	-0.546362	-0.876102	-3.83319	0.00909832	0.555667	-2.96759
cg07094533	-0.728355	-4.69744	-3.83316	0.00909861	0.555667	-2.9676	TIGD1
cg22913231	0.489978	0.536964	3.83297	0.00910053	0.555667	-2.96768
cg06825153	0.982557	-3.62082	3.8329	0.00910133	0.555667	-2.96772	LRRC8D
cg27543981	-0.483695	-0.758121	-3.83288	0.0091015	0.555667	-2.96773
cg02998857	0.526837	3.2282	3.83284	0.00910192	0.555667	-2.96774	ANK3
cg00461022	0.550989	1.80007	3.83281	0.00910223	0.555667	-2.96776	FAM134B
cg17033471	0.845461	1.27122	3.83266	0.00910384	0.555667	-2.96783	MIR1257
cg11432250	0.569895	-0.737609	3.83265	0.00910394	0.555667	-2.96783	MIR548AS
cg05491160	0.526143	-2.04217	3.83258	0.00910465	0.555667	-2.96786	NCOR2
cg09918310	-0.830408	1.46434	-3.83254	0.00910502	0.555667	-2.96788	PPP2R5C
cg13660664	-0.498874	-4.38886	-3.83253	0.00910518	0.555667	-2.96788	PAX2
cg05802734	-0.640518	1.89786	-3.83246	0.00910592	0.555667	-2.96792	NUP155
cg15649425	0.542481	2.92567	3.83243	0.00910623	0.555667	-2.96793	P3H2
cg18721397	0.5234	0.51416	3.83234	0.0091071	0.555667	-2.96797	SUB1
cg16016176	-0.543382	-3.99165	-3.8323	0.0091075	0.555667	-2.96798	ADPRH
cg17942666	-0.470224	0.685225	-3.83221	0.00910851	0.555667	-2.96803	BCAS3
cg22091918	-0.606106	-2.70082	-3.83217	0.00910887	0.555667	-2.96804	C17orf49
cg24470119	-0.592901	-4.05445	-3.83209	0.00910977	0.555667	-2.96808	ANGPTL4
cg11227064	-0.52571	3.92903	-3.83204	0.00911027	0.555667	-2.9681	MCPH1
cg25770815	-0.633781	2.97284	-3.83201	0.00911057	0.555667	-2.96812
cg23251761	-0.546442	-0.962029	-3.83179	0.00911279	0.555667	-2.96821	PIK3CD
cg12957817	0.526101	-0.0484259	3.83179	0.00911281	0.555667	-2.96821	ANTXR1
cg24690709	0.522183	0.521194	3.83175	0.00911321	0.555667	-2.96823	DAPP1
cg00504274	0.466209	1.91721	3.83164	0.00911441	0.555667	-2.96828
cg11955762	-0.559641	-2.93429	-3.83158	0.00911507	0.555667	-2.96831	CARKD
cg25629547	-0.505478	1.78814	-3.83155	0.00911531	0.555667	-2.96832
cg15476018	0.519833	2.97716	3.83139	0.009117	0.555667	-2.96839	PHF14
cg17918556	-0.476877	-0.236994	-3.83126	0.00911831	0.555667	-2.96845	LASS6
cg27405883	-0.490197	2.06155	-3.83126	0.00911832	0.555667	-2.96845	PLD5
cg26823212	-0.521172	1.04506	-3.83124	0.00911858	0.555667	-2.96846	UCK2
cg12661648	-0.81187	-4.47507	-3.8312	0.009119	0.555667	-2.96848	ITGA6
cg03234870	0.475439	1.68833	3.83116	0.00911942	0.555667	-2.9685	INHBA
cg07001481	0.511761	-4.13818	3.83112	0.00911982	0.555667	-2.96851	DERL2
cg13299743	-1.31727	1.89126	-3.83107	0.00912032	0.555667	-2.96853
cg10027161	-0.470879	-0.947017	-3.83101	0.00912094	0.555667	-2.96856	PARK2
cg13666550	0.637155	-3.6223	3.83087	0.0091224	0.555667	-2.96862	GADD45B
cg16001323	0.49107	1.79989	3.83083	0.00912287	0.555667	-2.96864	ADH1B
cg09266516	0.665761	1.54914	3.8308	0.00912311	0.555667	-2.96865	ANKRD28
cg04849318	0.490721	1.66129	3.83049	0.00912637	0.555667	-2.96879
cg08604505	0.825356	2.5843	3.83037	0.0091276	0.555667	-2.96885	PVT1
cg22410826	-0.491647	-0.781173	-3.83037	0.00912764	0.555667	-2.96885
cg08097146	-0.475407	-1.49021	-3.83036	0.00912773	0.555667	-2.96885
cg02117197	0.502056	-4.20491	3.83032	0.00912815	0.555667	-2.96887	CENPT
cg19827883	0.536042	0.360894	3.83029	0.00912845	0.555667	-2.96888	ANP32B
cg00358213	-0.47995	-2.94498	-3.83028	0.00912861	0.555667	-2.96889	DOCK10
cg15950279	-0.480017	-1.71957	-3.83027	0.00912865	0.555667	-2.96889	ACOXL
cg04304872	-0.562901	0.213615	-3.83019	0.00912945	0.555667	-2.96893
cg06009783	-0.479778	2.63228	-3.82998	0.00913166	0.555667	-2.96902
cg08977931	-0.510971	0.649522	-3.8298	0.00913358	0.555667	-2.9691	PDE1A
cg11659225	-0.470581	2.17938	-3.82974	0.00913423	0.555667	-2.96913	ADGRG3
cg27516774	-0.819594	-3.75004	-3.82974	0.00913423	0.555667	-2.96913	SPG11
cg26802972	-0.524289	2.95549	-3.82972	0.00913437	0.555667	-2.96914	CHD9
cg21688151	0.543115	-1.7223	3.82964	0.0091352	0.555667	-2.96917	ROBO4
cg22488750	0.551851	-0.930927	3.82959	0.00913574	0.555667	-2.9692
cg07832092	-0.519874	-3.35947	-3.82936	0.00913815	0.555667	-2.9693	LOC100505942
cg02776119	-0.624816	2.39189	-3.82917	0.00914016	0.555667	-2.96938	MKLN1
cg13314537	0.517988	2.5865	3.82909	0.00914102	0.555667	-2.96942
cg01962199	0.570017	-0.456617	3.82899	0.00914203	0.555667	-2.96946	IRAK2
cg03001832	0.493964	-3.56567	3.82894	0.00914255	0.555667	-2.96949	HTATIP2
cg11028622	0.515798	-0.424862	3.82869	0.00914512	0.555667	-2.9696
cg24920126	0.533322	2.34553	3.82865	0.00914556	0.555667	-2.96962	PPP1R3G
cg25502643	-0.605411	1.70665	-3.82864	0.00914569	0.555667	-2.96962
cg12964546	-0.576453	-0.487788	-3.82852	0.00914697	0.555667	-2.96968
cg13237068	0.517575	0.838585	3.82851	0.00914702	0.555667	-2.96968	CENPJ
cg01580574	-0.982954	1.75283	-3.8285	0.00914712	0.555667	-2.96968
cg01075805	0.498083	-3.74281	3.82838	0.00914836	0.555667	-2.96974
cg24578769	0.561458	0.563758	3.82828	0.00914946	0.555667	-2.96978
cg16745930	-0.509101	-0.576576	-3.82827	0.00914951	0.555667	-2.96978	HPSE2
cg00117536	-0.568495	-3.11344	-3.82822	0.00915003	0.555667	-2.96981	UPP1
cg01901101	0.500916	0.755173	3.82816	0.00915069	0.555667	-2.96984
cg10646189	0.827956	0.051155	3.8281	0.00915129	0.555667	-2.96986	SELT
cg22630169	-0.517611	-0.202729	-3.82804	0.00915192	0.555667	-2.96989	NFIX
cg23878024	0.494427	0.721211	3.82803	0.00915202	0.555667	-2.96989
cg12631603	-0.628405	-4.45261	-3.82802	0.00915212	0.555667	-2.9699	CHST10
cg16658337	-0.488259	2.1297	-3.82792	0.00915315	0.555667	-2.96994	LPCAT1
cg21190884	-0.614307	3.06081	-3.82785	0.0091539	0.555667	-2.96997	UBR2
cg07055718	0.491466	2.13004	3.82782	0.00915421	0.555667	-2.96999	HMGB4
cg16940014	0.529243	-1.49295	3.82777	0.00915477	0.555667	-2.97001	GAB1
cg17927046	-0.765765	3.46379	-3.8277	0.00915551	0.555667	-2.97004	FHIT
cg13599491	-0.511351	3.79617	-3.82769	0.00915559	0.555667	-2.97004	ELMO1
cg11560663	0.552508	3.60107	3.82768	0.00915572	0.555667	-2.97005	ELAVL1
cg11867495	0.475186	0.651104	3.82759	0.00915665	0.555667	-2.97009	SH3PXD2A
cg20609302	0.492682	1.73645	3.82756	0.00915695	0.555667	-2.9701
cg23021191	-0.566938	0.760042	-3.82751	0.00915753	0.555667	-2.97013
cg21213388	-0.535481	2.08276	-3.82747	0.00915787	0.555667	-2.97014	C9orf116
cg02343715	0.536565	0.577775	3.82722	0.00916055	0.555667	-2.97026	COL23A1
cg01667493	0.482821	2.0099	3.82721	0.00916063	0.555667	-2.97026	CUX1
cg14266864	0.531525	1.16409	3.82716	0.00916111	0.555667	-2.97028	DCAF6
cg19642375	0.632709	1.65925	3.82715	0.00916126	0.555667	-2.97029	NDUFA12
cg08092388	-0.478063	-2.37643	-3.82714	0.00916141	0.555667	-2.97029
cg02919861	0.507952	-0.73413	3.82704	0.00916237	0.555667	-2.97033
cg15779323	0.509052	-1.0754	3.82701	0.0091627	0.555667	-2.97035	PDGFRL
cg06922747	-0.523801	-1.79674	-3.82701	0.00916271	0.555667	-2.97035
cg25416030	-0.465251	-0.0194446	-3.82698	0.00916299	0.555667	-2.97036	LINC01495
cg13943971	0.50286	0.603467	3.82698	0.00916301	0.555667	-2.97036	ZNF365
cg23330051	-0.50918	1.57265	-3.82692	0.00916368	0.555667	-2.97039
cg13016773	-0.784683	2.01621	-3.82691	0.00916376	0.555667	-2.97039	TMEM19
cg11751830	-0.816364	-4.47048	-3.8269	0.00916388	0.555667	-2.9704	PPP1R3E
cg00299719	0.541825	-0.2644	3.82689	0.00916402	0.555667	-2.97041
cg09698228	0.492111	-1.58096	3.82686	0.00916433	0.555667	-2.97042	MGST2
cg02253134	0.64745	0.749227	3.82683	0.00916458	0.555667	-2.97043	MEF2C
cg24052964	0.579818	1.94981	3.82681	0.00916483	0.555667	-2.97044	ARHGAP26
cg11265836	-0.501437	1.81092	-3.82675	0.00916546	0.555667	-2.97047	TRIM31
cg27413496	0.469004	2.29478	3.8267	0.00916601	0.555667	-2.97049
cg16895370	-0.481356	-1.14109	-3.82668	0.00916616	0.555667	-2.9705	ZNF781
cg24129356	0.47887	-0.213305	3.82662	0.00916682	0.555667	-2.97052	HLA
cg08886473	-0.567612	-4.70309	-3.82654	0.00916764	0.555667	-2.97056	DOLK
cg17732347	0.469812	-0.073229	3.82653	0.00916774	0.555667	-2.97056	HIVEP2
cg06742476	0.54541	-0.971196	3.82634	0.0091697	0.555667	-2.97065	CRK
cg22051798	-0.794369	1.77269	-3.82629	0.00917023	0.555667	-2.97067
cg23661721	0.510111	1.74441	3.82626	0.00917053	0.555667	-2.97068
cg26248155	0.685197	-3.33086	3.82613	0.00917198	0.555667	-2.97075	CLDN7
cg02339519	-0.565883	1.29255	-3.82612	0.00917206	0.555667	-2.97075	RAB33B
cg01119949	-0.739672	1.55658	-3.82608	0.00917243	0.555667	-2.97076	RABGAP1
cg17462394	0.905961	-3.47304	3.82607	0.00917255	0.555667	-2.97077	KPNA6
cg13008932	0.608123	1.16445	3.82601	0.00917316	0.555667	-2.9708	QTRTD1
cg03671431	0.500461	-1.17089	3.82601	0.00917318	0.555667	-2.9708
cg20698170	-0.474476	-4.16946	-3.8259	0.00917434	0.555667	-2.97085	JMJD7
cg06717231	0.479446	-4.00891	3.82586	0.00917479	0.555667	-2.97087	ZNF559
cg02492410	-0.54696	2.98631	-3.82579	0.00917554	0.555667	-2.9709	GTSE1
cg12452674	-0.524987	2.00167	-3.82577	0.00917566	0.555667	-2.9709
cg21764050	-0.47032	2.19479	-3.82577	0.00917569	0.555667	-2.9709	NDRG1
cg26671050	-0.673736	1.6334	-3.82571	0.00917631	0.555667	-2.97093	GPC6
cg03306976	0.520546	3.15739	3.82564	0.00917709	0.555667	-2.97096	STARD13
cg23458880	0.473685	2.38496	3.82555	0.00917803	0.555667	-2.971	WASF1
cg06817614	-0.520706	-0.994887	-3.82554	0.0091781	0.555667	-2.97101	IZUMO1R
cg22778923	-0.709998	-4.45638	-3.82553	0.00917824	0.555667	-2.97101	GALNT16
cg03502791	0.761785	-0.553462	3.82533	0.00918029	0.555667	-2.9711
cg17560785	0.468777	1.83923	3.82528	0.00918086	0.555667	-2.97112	NME5
cg02273651	0.824488	-2.50096	3.82518	0.00918191	0.555667	-2.97117	ARID5B
cg25221803	1.2977	2.36041	3.82511	0.00918261	0.555667	-2.9712	PTPRG
cg07332240	-0.482301	0.754192	-3.82491	0.00918477	0.555667	-2.97129	SDK2
cg03696277	-0.856308	-0.714853	-3.82474	0.00918652	0.555667	-2.97137	RCAN2
cg22995297	-0.549996	1.2628	-3.82474	0.00918654	0.555667	-2.97137	ATP10B
cg24533720	0.48362	-1.3155	3.82468	0.0091871	0.555667	-2.97139	EIF2AK1
cg14050233	0.465839	0.589164	3.82463	0.00918771	0.555667	-2.97142
cg26691898	-0.507173	1.41907	-3.82457	0.00918827	0.555667	-2.97144	SLC17A1
cg25803766	-0.600214	-4.59962	-3.82457	0.00918834	0.555667	-2.97144	CYC1
cg11578066	0.756896	-4.13079	3.82454	0.00918859	0.555667	-2.97145	H1FX
cg16801547	0.50236	0.311082	3.8245	0.00918903	0.555667	-2.97147
cg16750903	-0.694038	-4.08774	-3.82443	0.00918982	0.555667	-2.97151	LRIG3
cg25503999	0.592241	0.296938	3.82434	0.00919069	0.555667	-2.97154	MBP
cg12272837	-0.560218	-2.70036	-3.82433	0.00919086	0.555667	-2.97155	PPAP2C
cg08656026	-0.551671	-1.21137	-3.82419	0.00919229	0.555667	-2.97161
cg18895668	-0.537315	-0.642921	-3.82411	0.0091931	0.555667	-2.97165	ULK4
cg00287915	0.471397	0.442558	3.82411	0.00919313	0.555667	-2.97165	LPCAT1
cg20621463	0.526364	-4.52546	3.82408	0.00919347	0.555667	-2.97166	ADAM9
cg10825315	0.492674	-0.993548	3.82407	0.00919352	0.555667	-2.97166	TSHR
cg25513433	0.464153	-1.08379	3.82401	0.00919416	0.555667	-2.97169	SBF2
cg01548680	0.498103	0.894061	3.82401	0.00919421	0.555667	-2.97169	PTPRE
cg14650005	0.472521	-3.60418	3.82395	0.00919482	0.555667	-2.97172	AMD1
cg12630576	0.525607	0.050443	3.82394	0.00919488	0.555667	-2.97172
cg14582824	-0.790743	-4.12644	-3.82389	0.00919545	0.555667	-2.97175	TBC1D14
cg27027631	0.517311	0.898636	3.82388	0.00919551	0.555667	-2.97175
cg21491340	0.467748	2.9127	3.82385	0.00919582	0.555667	-2.97176	KCNN1
cg16302458	-0.600871	-4.72093	-3.82385	0.00919584	0.555667	-2.97176	SAPS3
cg23019935	0.466532	-2.38033	3.82383	0.00919603	0.555667	-2.97177	CDC42
cg21798896	0.571287	0.063881	3.82374	0.00919696	0.555667	-2.97181
cg10372121	0.576741	-1.80915	3.82368	0.00919767	0.555667	-2.97184	LOC100188949
cg15979072	-0.614011	-3.32226	-3.82353	0.00919918	0.555667	-2.97191	COL27A1
cg20602026	-0.714976	-4.05423	-3.82352	0.0091993	0.555667	-2.97191	EYA4
cg23429794	0.490885	0.0938458	3.82345	0.00920005	0.555667	-2.97194
cg26538319	0.489999	2.72602	3.82338	0.00920076	0.555667	-2.97197	PPP2R5A
cg19239041	0.487245	-0.457565	3.82333	0.00920135	0.555667	-2.972	RASSF2
cg00399940	0.530167	3.11661	3.82327	0.00920193	0.555667	-2.97202	CYFIP1
cg09337847	0.491592	2.28566	3.82327	0.00920193	0.555667	-2.97202	HDAC4
cg03243432	0.623687	-3.58546	3.8231	0.00920371	0.555667	-2.9721	NDUFB7
cg03428047	0.625564	-0.724096	3.82297	0.00920511	0.555667	-2.97216	MAML3
cg11291773	0.466775	1.83591	3.82287	0.00920622	0.555667	-2.9722
cg20455020	0.519423	1.81293	3.82283	0.00920656	0.555667	-2.97222
cg02870813	0.470939	2.04817	3.8227	0.00920801	0.555667	-2.97228
cg18763277	1.10011	-4.53139	3.82264	0.0092086	0.555667	-2.97231	ACTN3
cg23444265	0.514266	-1.57316	3.8226	0.00920899	0.555667	-2.97232	GRIN2D
cg04808349	0.470342	0.876034	3.82259	0.00920912	0.555667	-2.97233	TRERNA1
cg27381423	0.516607	-0.0424732	3.82241	0.00921098	0.555667	-2.97241	LINC00282
cg23742887	0.530352	-4.71938	3.82239	0.00921124	0.555667	-2.97242	SLC12A6
cg06689785	-0.636444	0.864364	-3.82218	0.0092134	0.555667	-2.97251	DOK6
cg25736125	0.492072	0.788733	3.82216	0.00921368	0.555667	-2.97252
cg11121606	-0.517099	3.24499	-3.8221	0.00921422	0.555667	-2.97255
cg05242416	-0.572766	-1.0173	-3.82204	0.00921487	0.555667	-2.97257	MAP4
cg02415717	-0.561218	-2.6035	-3.82197	0.00921559	0.555667	-2.9726	KPNB1
cg07331053	-0.483125	-0.399663	-3.82192	0.00921615	0.555667	-2.97263	EPHX2
cg05287432	0.483502	-0.851476	3.82187	0.00921665	0.555667	-2.97265	ENTHD1
cg16446019	-0.612276	1.20558	-3.82179	0.00921758	0.555667	-2.97269	ALG9
cg02801598	0.64045	-4.25011	3.82171	0.00921836	0.555667	-2.97272	PDP2
cg08416522	0.486671	-0.901015	3.82168	0.00921875	0.555667	-2.97274	C21orf7
cg16092347	0.792329	2.50069	3.82149	0.00922066	0.555667	-2.97282	INO80D
cg23029941	-0.477708	1.81115	-3.82148	0.00922082	0.555667	-2.97283	ZC3H15
cg10439859	-0.542858	0.186923	-3.82141	0.00922153	0.555667	-2.97286	RHBDD1
cg19409399	0.553294	3.29887	3.82132	0.00922248	0.555667	-2.9729	EIF2AK3
cg13578966	-0.481149	-0.789451	-3.8213	0.00922267	0.555667	-2.97291
cg24399204	0.483541	-2.68032	3.82126	0.00922311	0.555667	-2.97292
cg23260484	-0.636957	-2.64588	-3.82126	0.00922312	0.555667	-2.97292	EFCAB2
cg07120959	-0.476369	-0.102382	-3.82124	0.00922337	0.555667	-2.97293	EMC7
cg18808765	-0.552355	1.84217	-3.82123	0.00922342	0.555667	-2.97294	OR5K4
cg11358114	0.546064	0.52738	3.82112	0.00922459	0.555667	-2.97299	SIX2
cg06763402	0.552903	-0.932178	3.82106	0.00922524	0.555667	-2.97301	TPM3
cg21282907	-0.532745	-2.53228	-3.82094	0.00922652	0.555667	-2.97307
cg13306478	-0.533722	-0.264439	-3.82092	0.00922673	0.555667	-2.97308	ALOX5AP
cg25857976	-0.470766	3.775	-3.82083	0.00922769	0.555667	-2.97312	ZNF691
cg02470435	-0.507893	0.164994	-3.82076	0.00922836	0.555667	-2.97315	ASB5
cg09203966	-0.47353	-0.271284	-3.82075	0.00922851	0.555667	-2.97315	OLFML3
cg21822551	0.518543	3.03482	3.8207	0.00922906	0.555667	-2.97318	ZC3H13
cg13806256	0.497761	0.0922365	3.82063	0.00922977	0.555667	-2.97321	PDE8A
cg09525295	0.552627	-2.40707	3.8204	0.00923218	0.555667	-2.97331
cg00203347	0.703965	3.62824	3.82014	0.00923494	0.555667	-2.97343	WSCD2
cg19136454	0.686644	3.52878	3.81992	0.00923723	0.555667	-2.97352
cg05163012	0.480644	-0.399219	3.81979	0.0092386	0.555667	-2.97358	ADAMTS9
cg08254639	-0.494446	1.887	-3.8195	0.00924171	0.555667	-2.97371	YBX3
cg22697477	0.539992	1.58525	3.81948	0.00924193	0.555667	-2.97372	RUNX1
cg20054656	0.492996	-0.916501	3.81942	0.00924252	0.555667	-2.97375	CHN2
cg24637319	0.478384	-3.57349	3.81939	0.00924284	0.555667	-2.97376	CTSC
cg02185248	0.535307	0.830701	3.81914	0.00924546	0.555667	-2.97387	RPTOR
cg12846656	0.70605	-2.09681	3.81903	0.00924669	0.555667	-2.97392
cg26036018	-0.569758	0.239974	-3.81903	0.00924671	0.555667	-2.97393	AK3L1
cg17581489	0.733243	2.64347	3.819	0.009247	0.555667	-2.97394	COQ2
cg18113566	0.522292	0.371422	3.81897	0.00924735	0.555667	-2.97395
cg26880753	-0.670079	1.8697	-3.81893	0.00924769	0.555667	-2.97397	LOC100129461
cg18047221	0.542391	1.30673	3.81874	0.00924979	0.555667	-2.97406	LINC00578
cg02113446	0.517796	0.79804	3.81863	0.0092509	0.555667	-2.9741
cg20023712	0.551665	1.71277	3.81857	0.00925153	0.555667	-2.97413	LRRFIP1
cg09337208	0.526883	-3.89838	3.81854	0.00925191	0.555667	-2.97415	TOMM34
cg27573991	0.497789	0.930389	3.8185	0.00925228	0.555667	-2.97416	C1orf150
cg22559497	0.519037	1.75902	3.81836	0.00925375	0.555667	-2.97422
cg10808950	0.516015	0.0502355	3.81832	0.00925421	0.555667	-2.97424
cg20077104	-0.53637	0.053669	-3.81826	0.00925479	0.555667	-2.97427
cg08015382	-0.464456	-1.29685	-3.81823	0.00925517	0.555667	-2.97428
cg03538821	-0.513199	-0.874765	-3.81822	0.00925522	0.555667	-2.97429	EEF2K
cg14173258	-0.519519	2.17098	-3.81821	0.00925532	0.555667	-2.97429
cg00859792	-0.494943	-2.72646	-3.81818	0.00925561	0.555667	-2.9743	GCNT2
cg10574365	-0.516578	-1.86517	-3.81814	0.00925609	0.555667	-2.97432
cg10123035	0.486401	-0.260832	3.81808	0.00925673	0.555667	-2.97435	ROCK2
cg12488187	0.483702	1.20122	3.81808	0.00925675	0.555667	-2.97435	MSRB3
cg09793563	0.46347	-0.332923	3.818	0.00925758	0.555667	-2.97439	ST3GAL1
cg10292771	0.485852	-3.81545	3.818	0.0092576	0.555667	-2.97439	C20orf96
cg03796591	-0.495168	0.634625	-3.81794	0.0092582	0.555667	-2.97441	COL21A1
cg26472074	0.527775	1.01152	3.81789	0.00925874	0.555667	-2.97444	BCAT1
cg19300714	0.641421	2.62551	3.81779	0.00925977	0.555667	-2.97448	DENND2C
cg10953860	-0.588691	0.0868475	-3.81775	0.00926025	0.555667	-2.9745
cg20066496	0.571019	-3.83123	3.81774	0.00926035	0.555667	-2.9745	TTBK2
cg01549428	-0.506313	-0.589573	-3.81773	0.00926045	0.555667	-2.97451
cg01019587	-0.469067	-2.6211	-3.81767	0.00926102	0.555667	-2.97453
cg04465805	0.678105	3.37972	3.81766	0.00926115	0.555667	-2.97454
cg15918732	-0.496699	-1.64516	-3.81764	0.00926141	0.555667	-2.97455	SERPING1
cg09187598	0.779837	2.54997	3.81758	0.00926202	0.555667	-2.97457	C9orf144B
cg21836627	-0.62774	-4.30547	-3.81742	0.00926375	0.555667	-2.97465
cg10787145	0.592302	-3.71698	3.81741	0.0092638	0.555667	-2.97465	RAB4B
cg19322788	0.507329	-3.28094	3.8174	0.00926394	0.555667	-2.97466	TMEM132B
cg06973832	0.550748	-4.00902	3.81727	0.00926527	0.555667	-2.97471	SNORD1C
cg19603966	0.495425	-2.71829	3.8172	0.0092661	0.555667	-2.97475	DNAJC1
cg06707307	-0.640052	-2.03848	-3.81719	0.00926617	0.555667	-2.97475	ITPRIP
cg14621217	0.583821	-2.30232	3.81701	0.00926805	0.555667	-2.97483	B3GNTL1
cg15138846	0.568863	-2.97503	3.81697	0.0092685	0.555667	-2.97485	NAT1
cg17280671	0.529251	3.12077	3.81694	0.00926875	0.555667	-2.97486	ATP8A1
cg02806012	-0.464674	-1.84893	-3.81693	0.00926886	0.555667	-2.97486
cg17329164	0.768102	-1.98139	3.81693	0.00926894	0.555667	-2.97487	PPT2
cg13980307	-0.650455	0.901782	-3.81689	0.0092693	0.555667	-2.97488	PPP1R21
cg14671017	0.480801	-0.901918	3.81688	0.00926946	0.555667	-2.97489	C20orf197
cg05268984	0.611613	0.616478	3.8168	0.00927031	0.555667	-2.97493	CLMN
cg26467206	-1.11465	-4.33465	-3.81671	0.00927127	0.555667	-2.97497	EPS15
cg25247455	-0.643189	-3.33287	-3.8167	0.0092713	0.555667	-2.97497	RPS9
cg11635074	0.716668	-3.82989	3.81668	0.00927157	0.555667	-2.97498	VPS25
cg14204731	0.543852	-2.90137	3.81665	0.00927184	0.555667	-2.97499	CD96
cg17382158	-0.619372	0.588523	-3.81662	0.00927223	0.555667	-2.97501	PDZRN3
cg14495514	0.578698	-0.351904	3.81653	0.00927317	0.555667	-2.97505
cg12929364	0.845625	2.73457	3.81651	0.00927333	0.555667	-2.97505	C14orf143
cg02879730	-0.502676	0.516671	-3.81649	0.00927363	0.555667	-2.97507	AFAP1L2
cg23425059	0.551349	0.506823	3.81648	0.00927372	0.555667	-2.97507	AAK1
cg18732361	-0.56077	-1.86102	-3.81634	0.00927518	0.555667	-2.97513	PTMS
cg21449450	-0.724508	-4.54586	-3.8163	0.00927562	0.555667	-2.97515
cg24104654	0.484217	0.756909	3.81626	0.00927601	0.555667	-2.97517	TBC1D24
cg10837625	0.516173	-1.59726	3.81612	0.00927754	0.555667	-2.97523	DUOX1
cg04396567	0.537411	-1.97167	3.81604	0.00927833	0.555667	-2.97527	AUTS2
cg10113231	-0.589359	-4.40911	-3.8159	0.00927988	0.555667	-2.97533	NKIRAS1
cg19255640	0.63256	0.577569	3.81586	0.0092803	0.555667	-2.97535
cg22121892	0.519774	0.534692	3.81585	0.00928037	0.555667	-2.97535	TM9SF2
cg10730424	-0.625864	3.04618	-3.81579	0.00928095	0.555667	-2.97538	KBTBD12
cg20392240	0.972865	-4.67943	3.8157	0.009282	0.555667	-2.97542	CTHRC1
cg13213604	0.580295	-2.69865	3.81559	0.0092831	0.555667	-2.97547	ILK
cg07023926	-0.861064	-3.31395	-3.81558	0.00928324	0.555667	-2.97547	LATS1
cg22736271	0.726963	1.9946	3.81552	0.00928383	0.555667	-2.9755	POU2F3
cg15866213	0.646143	-4.54585	3.81551	0.00928393	0.555667	-2.9755	CCNT1
cg14767228	-0.685367	1.85117	-3.81537	0.00928545	0.555667	-2.97557
cg23245856	-0.521817	0.591844	-3.81531	0.00928614	0.555667	-2.9756
cg14203252	-0.526716	-3.96552	-3.81528	0.00928646	0.555667	-2.97561	BCL3
cg18778161	-0.5267	1.34999	-3.81506	0.00928872	0.555667	-2.9757	PACSIN1
cg16358446	-0.483084	-4.59137	-3.81502	0.00928915	0.555667	-2.97572
cg26915370	-0.527241	-0.27784	-3.81501	0.0092893	0.555667	-2.97573	CALD1
cg03323696	-0.492538	-2.37574	-3.81498	0.00928959	0.555667	-2.97574	PDE4D
cg13663024	0.492876	0.220469	3.81496	0.00928977	0.555667	-2.97575
cg01002317	0.897754	2.25835	3.81495	0.00928992	0.555667	-2.97576	LEKR1
cg06850558	0.475649	-4.26274	3.81494	0.00929002	0.555667	-2.97576	DNAH12
cg20838362	-0.522081	-1.50004	-3.81468	0.00929277	0.555667	-2.97588	ADAMTS4
cg22157320	0.502803	2.31257	3.81463	0.00929333	0.555667	-2.9759
cg20646438	0.628939	1.26021	3.81455	0.0092942	0.555667	-2.97594	TCF21
cg16998835	-0.704672	-4.48568	-3.81442	0.00929557	0.555667	-2.97599	LOC441208
cg01371493	0.516588	0.551269	3.81441	0.00929562	0.555667	-2.976	SMOC2
cg25706342	0.624042	-3.52077	3.81437	0.00929611	0.555667	-2.97602
cg09876887	-0.602528	1.76453	-3.81437	0.00929613	0.555667	-2.97602
cg13177756	0.487422	-0.681732	3.81432	0.00929659	0.555667	-2.97604
cg00323458	0.483239	-1.72328	3.8143	0.0092968	0.555667	-2.97605	MIR618
cg21971721	-0.59682	0.493311	-3.81424	0.00929751	0.555667	-2.97608	DNASE2B
cg06012493	0.524609	-5.03005	3.81417	0.00929818	0.555667	-2.9761	PAIP1
cg17065262	-0.504455	-0.793784	-3.81377	0.00930248	0.555667	-2.97629	MYO18A
cg26426318	0.479741	1.40407	3.81365	0.00930379	0.555667	-2.97634	IL31RA
cg12675906	0.534289	1.46183	3.81359	0.00930437	0.555667	-2.97637
cg25291780	0.577681	3.31191	3.81359	0.00930444	0.555667	-2.97637	EPS15
cg14514581	-0.483087	1.95713	-3.81355	0.00930482	0.555667	-2.97638
cg25972578	0.520042	0.479382	3.81353	0.00930498	0.555667	-2.97639	HTR7
cg13616508	0.491428	0.599322	3.8135	0.00930539	0.555667	-2.97641	YWHAG
cg10673648	-0.535567	0.439134	-3.81348	0.00930558	0.555667	-2.97642	CEP41
cg10362538	0.747428	1.80547	3.81348	0.00930558	0.555667	-2.97642	YPEL5
cg04050301	0.494987	0.616437	3.81337	0.00930672	0.555667	-2.97646
cg01371660	-0.548959	-1.01304	-3.81336	0.00930685	0.555667	-2.97647	GCOM1
cg02319868	-0.482279	-1.34856	-3.81335	0.009307	0.555667	-2.97648	GPC6
cg06815791	-0.472372	-0.432488	-3.81327	0.00930781	0.555667	-2.97651	PARD6G
cg02372856	-0.518039	-1.52298	-3.81323	0.00930827	0.555667	-2.97653
cg02622874	0.593467	1.22152	3.81319	0.00930865	0.555667	-2.97655	MOB1B
cg05131207	0.762598	0.564014	3.81315	0.00930911	0.555667	-2.97657	MEF2A
cg16935065	-0.528166	-3.0383	-3.81309	0.00930973	0.555667	-2.97659	ST6GAL2
cg01243097	0.563259	1.2645	3.81297	0.00931103	0.555667	-2.97665	ITSN1
cg11166565	-0.470331	0.764405	-3.81296	0.00931107	0.555667	-2.97665
cg20426381	0.478341	-1.11519	3.8129	0.00931173	0.555667	-2.97668	USP36
cg10758848	-0.504943	-0.942885	-3.81282	0.00931255	0.555667	-2.97671	SLC25A13
cg01367715	0.54636	1.43571	3.81275	0.00931336	0.555667	-2.97674	VCPIP1
cg16307863	0.586872	-0.312502	3.81275	0.00931336	0.555667	-2.97674	LINC00824
cg08421351	-0.563408	1.50351	-3.81274	0.00931343	0.555667	-2.97675
cg18988094	-0.873353	-2.74729	-3.81274	0.00931348	0.555667	-2.97675	STIP1
cg01563704	0.608078	-4.55381	3.81273	0.00931352	0.555667	-2.97675	HIST1H3G
cg23303108	0.534582	3.48443	3.81272	0.00931362	0.555667	-2.97676	TNFRSF10A
cg14987787	0.704674	0.520767	3.8126	0.00931497	0.555667	-2.97681
cg08362162	0.492112	0.965779	3.81257	0.00931525	0.555667	-2.97682	STK39
cg04532952	-0.540756	-3.95384	-3.81246	0.00931645	0.555667	-2.97688	CA4
cg20655220	-0.658987	0.786361	-3.81232	0.00931789	0.555667	-2.97694	PAM
cg11732282	0.894737	-3.44665	3.81221	0.00931914	0.555667	-2.97699	ARL6IP6
cg20302700	0.774572	2.16714	3.81219	0.00931937	0.555667	-2.977	PDZRN3
cg23930133	-0.570749	0.357826	-3.81211	0.00932014	0.555667	-2.97703
cg10239857	0.49372	0.624708	3.81201	0.00932123	0.555667	-2.97708	PIK3R3
cg04619120	-0.471823	0.173674	-3.81201	0.00932127	0.555667	-2.97708	ASPH
cg02805130	0.512183	-0.295879	3.81182	0.00932325	0.555667	-2.97716	ASAP2
cg03079937	-0.572842	3.41591	-3.81179	0.00932356	0.555667	-2.97718	ADARB2
cg07249730	0.489141	0.471597	3.81176	0.0093239	0.555667	-2.97719	MSI2
cg12937146	-0.582565	-0.7262	-3.81175	0.00932402	0.555667	-2.97719
cg12308577	0.474358	1.44707	3.81174	0.00932413	0.555667	-2.9772	SRGAP3
cg10726765	1.45379	2.88483	3.8116	0.00932562	0.555667	-2.97726	FNDC3A
cg27503613	-0.638578	-0.484371	-3.81141	0.00932764	0.555667	-2.97735	CNGB3
cg08670916	0.513604	-0.0700785	3.8114	0.00932777	0.555667	-2.97735
cg05040472	-0.527402	-2.17275	-3.81135	0.00932825	0.555667	-2.97737
cg20647397	0.475167	0.1027	3.81131	0.00932868	0.555667	-2.97739
cg11566444	0.584514	-1.62578	3.81113	0.00933063	0.555667	-2.97747
cg21088896	-0.564092	-3.4673	-3.81106	0.00933138	0.555667	-2.9775	SGCE
cg00952576	0.469957	-4.06157	3.81093	0.0093328	0.555667	-2.97756
cg10515368	0.637264	1.29512	3.81073	0.00933488	0.555667	-2.97765	CD47
cg00008004	0.545764	-2.12021	3.81066	0.00933563	0.555667	-2.97768
cg10450921	0.497829	-4.92449	3.81051	0.00933728	0.555667	-2.97775	C16orf91
cg09658678	0.619297	2.78307	3.8105	0.00933736	0.555667	-2.97776	AGTR1
cg21961499	0.526967	0.334087	3.81038	0.00933859	0.555667	-2.97781	HDAC9
cg21234471	0.573675	0.0431064	3.81036	0.00933887	0.555667	-2.97782	SEMA4D
cg10098888	0.656354	-1.96472	3.81033	0.00933922	0.555667	-2.97783
cg27397116	0.535838	2.69553	3.81018	0.00934083	0.555667	-2.9779	SIAH2
cg16178622	-0.471677	2.59419	-3.81002	0.0093425	0.555667	-2.97797	KIAA1274
cg20716989	0.480089	-4.50032	3.81	0.00934269	0.555667	-2.97798	BCL6
cg16624124	-0.515861	-1.03872	-3.80998	0.0093429	0.555667	-2.97799
cg27243686	-0.661141	0.81212	-3.80996	0.00934317	0.555667	-2.978
cg24820916	0.488412	-3.56552	3.80995	0.00934322	0.555667	-2.978
cg14383572	0.681663	0.0200203	3.80987	0.00934412	0.555667	-2.97804	SORCS2
cg01486979	0.698347	0.336197	3.80967	0.00934626	0.555667	-2.97813	LMNB1
cg04958124	-0.814132	-3.57572	-3.80955	0.00934756	0.555667	-2.97819	ZNF398
cg25390658	0.536039	-2.33002	3.80938	0.0093493	0.555667	-2.97826	CALD1
cg17550962	-0.742952	2.39371	-3.80936	0.00934959	0.555667	-2.97827	WDPCP
cg08378782	-1.01234	-4.29585	-3.80935	0.00934963	0.555667	-2.97827	RASGRP2
cg25495921	0.493334	-1.73228	3.80934	0.00934975	0.555667	-2.97828	SEMA5A
cg26417310	0.518455	2.06576	3.80933	0.00934983	0.555667	-2.97828	CACUL1
cg24833252	0.50731	2.60848	3.80928	0.00935046	0.555667	-2.97831
cg18803086	0.535299	1.48437	3.80927	0.0093505	0.555667	-2.97831	KIF6
cg05699748	-0.61107	1.66284	-3.80927	0.00935055	0.555667	-2.97831	TINAG
cg10700232	-0.493772	0.960384	-3.80917	0.00935157	0.555667	-2.97835
cg17307615	1.46396	2.55093	3.80915	0.00935181	0.555667	-2.97836	MGMT
cg06623698	-0.550489	-0.621762	-3.80906	0.00935278	0.555667	-2.9784	PACSIN1
cg24045369	0.462655	-3.9658	3.80902	0.00935325	0.555667	-2.97842	KCTD1
cg08726818	-0.493434	2.27896	-3.80888	0.00935473	0.555667	-2.97849	CRADD
cg03289374	-0.500806	2.80363	-3.80883	0.00935522	0.555667	-2.97851	CREG2
cg19881069	-0.64706	2.86306	-3.80883	0.00935526	0.555667	-2.97851	ATXN2
cg19635695	-0.486694	0.669002	-3.80867	0.0093569	0.555667	-2.97858	PDE6C
cg07653189	-0.543954	-0.375427	-3.80867	0.009357	0.555667	-2.97858	GMDS
cg07666727	-0.47241	0.359142	-3.80865	0.00935713	0.555667	-2.97859	PPP2CB
cg14840264	0.533256	1.0812	3.8086	0.00935767	0.555667	-2.97861
cg27663181	0.50658	0.534711	3.80858	0.00935792	0.555667	-2.97862	TMIGD3
cg13748012	0.601108	2.82923	3.80858	0.00935793	0.555667	-2.97862	MAN1A2
cg23877404	0.464162	0.439913	3.80841	0.00935972	0.555667	-2.9787
cg18053056	0.544897	2.77296	3.8081	0.00936306	0.555667	-2.97884	HEATR3
cg08120831	0.493568	0.603593	3.80808	0.00936332	0.555667	-2.97885	LRRC43
cg04958411	0.512547	-3.38927	3.80802	0.00936387	0.555667	-2.97887
cg25249880	0.478273	0.969547	3.808	0.00936418	0.555667	-2.97888
cg03447908	0.550877	-0.304889	3.80798	0.00936432	0.555667	-2.97889	CLEC3B
cg10746326	-0.549869	3.29843	-3.80794	0.00936482	0.555667	-2.97891	CCDC69
cg16997767	-0.474725	1.1905	-3.80793	0.0093649	0.555667	-2.97891	PSMA3
cg18625738	0.547457	-0.458111	3.80769	0.00936748	0.555667	-2.97902
cg03724931	-0.545265	-1.92342	-3.80768	0.00936753	0.555667	-2.97902	SMG6
cg25541968	0.501374	-0.415799	3.80767	0.00936762	0.555667	-2.97903	OR5P3
ch.4.657973F	0.468467	-4.31658	3.80761	0.00936837	0.555667	-2.97906
cg11062925	0.467844	0.24994	3.80747	0.0093698	0.555667	-2.97912
cg00753829	-0.4761	-0.999481	-3.8073	0.00937167	0.555667	-2.9792	RRBP1
cg08759860	0.470631	0.255228	3.80726	0.00937209	0.555667	-2.97922	HHIPL1
cg16964728	0.462157	1.86633	3.8072	0.0093727	0.555667	-2.97924	RORA
cg13079290	0.529772	3.07739	3.80716	0.00937316	0.555667	-2.97926	LINC00704
cg22051624	-0.569788	2.14235	-3.80708	0.00937404	0.555667	-2.9793
cg13201942	0.540025	-1.7808	3.80707	0.00937414	0.555667	-2.9793
cg26007540	-0.493019	-4.82142	-3.80706	0.00937426	0.555667	-2.97931	TOP2A
cg19530603	0.493282	-0.422248	3.80697	0.00937516	0.555667	-2.97934	CDYL
cg05931439	-0.518407	-2.20644	-3.80691	0.00937578	0.555667	-2.97937	MMP14
cg23188819	0.492802	-2.77028	3.80691	0.00937586	0.555667	-2.97937	FAM160B2
cg09243716	0.672237	-1.19944	3.80687	0.00937622	0.555667	-2.97939	DLC1
cg13817046	0.623832	-0.180138	3.80685	0.00937648	0.555667	-2.9794
cg16826898	0.540901	3.00521	3.80676	0.00937747	0.555667	-2.97944	SH2D4B
cg01335729	-0.509621	-4.9051	-3.80675	0.00937753	0.555667	-2.97944	ZCCHC3
cg00467126	0.51732	-0.363168	3.80664	0.00937873	0.555667	-2.97949
cg23816544	0.595326	0.767874	3.8065	0.00938027	0.555667	-2.97956	ARAP1
cg26887465	0.683746	-1.75762	3.8065	0.00938028	0.555667	-2.97956	ITFG3
cg07166360	0.918361	-4.38332	3.80646	0.00938063	0.555667	-2.97957	SOX14
cg23809418	-0.574323	-0.934921	-3.80638	0.00938148	0.555667	-2.97961	PRPF39
cg00549851	0.623088	-0.134568	3.80635	0.00938182	0.555667	-2.97962	RGS12
cg06165437	-0.623776	-1.15346	-3.80633	0.00938204	0.555667	-2.97963	CNTN2
cg06711259	-0.482867	-1.08661	-3.80624	0.00938305	0.555667	-2.97968	JOSD1
cg12591315	0.500661	-2.95475	3.80623	0.00938314	0.555667	-2.97968	CLEC2B
cg11091882	0.644923	0.655734	3.80621	0.00938337	0.555667	-2.97969	CHL1
cg26612849	0.615775	-2.99135	3.80615	0.00938394	0.555667	-2.97971	ZNF829
cg11702745	0.466225	2.55124	3.80607	0.00938485	0.555667	-2.97975
cg16512842	0.516589	1.14867	3.80586	0.00938714	0.555667	-2.97985
cg16178974	0.697178	-4.5857	3.80573	0.00938851	0.555667	-2.9799	RPL22
cg16981685	0.472157	0.276384	3.80573	0.00938855	0.555667	-2.97991
cg27398499	0.505595	-3.21087	3.80571	0.00938876	0.555667	-2.97991	TACSTD2
cg04400131	-0.496749	-1.16517	-3.80569	0.00938889	0.555667	-2.97992	CACHD1
cg16944203	-0.650821	3.33455	-3.80563	0.00938957	0.555667	-2.97995	ARHGAP21
cg26923410	0.58182	-2.15288	3.80559	0.00938997	0.555667	-2.97997	AQP1
cg05973401	-1.07092	-3.74705	-3.80552	0.00939073	0.555667	-2.98	ABCB9
cg19678611	0.550849	1.2525	3.8055	0.00939095	0.555667	-2.98001
cg17014374	-0.473687	0.723028	-3.80541	0.00939196	0.555667	-2.98005	GRIA2
cg07502168	0.610737	-2.87985	3.8054	0.0093921	0.555667	-2.98005	PTPN14
cg13023621	-0.528083	-1.22381	-3.80532	0.00939287	0.555667	-2.98009	LOC100302640
cg10433965	-0.476452	-1.21027	-3.80531	0.00939299	0.555667	-2.98009	MDFIC
cg25074817	-0.468251	-0.0715812	-3.8052	0.00939425	0.555667	-2.98014	MED20
cg06025456	-0.488073	-0.502658	-3.80514	0.00939491	0.555667	-2.98017	PPT2
cg20438509	-0.480325	0.496449	-3.80513	0.00939501	0.555667	-2.98018
cg03836087	-0.463967	1.00085	-3.80491	0.00939728	0.555667	-2.98027
cg09515098	0.869666	-1.95631	3.80483	0.00939824	0.555667	-2.98031	GFI1
cg07345108	0.515378	0.264226	3.80476	0.00939891	0.555667	-2.98034	WDFY4
cg11920206	0.550108	-0.148373	3.80475	0.00939909	0.555667	-2.98035	STOX2
cg13330559	-0.882927	-3.12449	-3.80472	0.0093994	0.555667	-2.98036	SHISA6
cg05310303	-0.50812	0.646748	-3.8047	0.0093996	0.555667	-2.98037	TEAD1
cg15897685	-0.464939	2.57946	-3.80466	0.00940007	0.555667	-2.98039	SCFD1
cg18597321	-0.468235	0.483004	-3.80465	0.00940008	0.555667	-2.98039	LINC01091
cg02957700	0.548298	-0.961802	3.80457	0.00940102	0.555667	-2.98043	BOLL
cg17625218	0.488224	-0.517007	3.80454	0.00940136	0.555667	-2.98044
cg20660385	0.553761	0.0286071	3.80449	0.00940191	0.555667	-2.98047	KLK11
cg22941985	0.464372	2.19115	3.80445	0.00940224	0.555667	-2.98048	CDK12
cg20961280	-0.462273	2.64051	-3.80438	0.00940302	0.555667	-2.98051	EYA3
cg18581518	-0.573511	2.46059	-3.80436	0.00940328	0.555667	-2.98052	BOC
cg22410499	0.47811	0.894651	3.80435	0.00940334	0.555667	-2.98053	PRSS3
cg26122203	0.513175	0.556746	3.80434	0.00940345	0.555667	-2.98053	SEMA5A
cg15219125	-0.789125	-1.74221	-3.80415	0.00940549	0.555667	-2.98062
cg12458866	-0.927201	-3.95216	-3.80414	0.00940561	0.555667	-2.98062	SPSB1
cg03661901	-0.484408	3.08179	-3.80413	0.0094057	0.555667	-2.98062	FBRSL1
cg02159419	0.503147	1.17478	3.8041	0.00940604	0.555667	-2.98064	SGSM3
cg25231876	-0.462343	-0.357512	-3.80407	0.00940644	0.555667	-2.98065
cg05311091	0.557787	2.54857	3.80399	0.00940721	0.555667	-2.98069	KIAA0430
cg22104578	0.696414	-2.65453	3.80393	0.00940792	0.555667	-2.98072	RAPGEF4
cg11323464	0.566196	2.07166	3.80387	0.00940857	0.555667	-2.98074	KCNC2
cg07369620	0.516919	-0.7968	3.80375	0.00940986	0.555667	-2.9808	GCLM
cg27006650	0.492206	-2.16795	3.80365	0.00941094	0.555667	-2.98084	FOXG1
cg19784443	0.524091	2.21049	3.80341	0.00941353	0.555667	-2.98095	GPC6
cg19293650	-0.670311	1.39876	-3.80332	0.00941443	0.555667	-2.98099	KIF21A
cg11430077	0.545676	-0.192296	3.80331	0.00941461	0.555667	-2.981	GATA3
cg13250618	-0.751633	-4.08345	-3.80328	0.00941491	0.555667	-2.98101	FNTA
cg26760589	0.722345	-0.60031	3.80316	0.00941623	0.555667	-2.98106	BMP7
cg18011364	-0.507904	-4.72274	-3.80292	0.00941882	0.555667	-2.98117	RELN
cg09859208	0.564032	1.30221	3.80281	0.00941994	0.555667	-2.98122	ARFGEF1
cg25262698	-0.470146	2.13191	-3.8028	0.00942009	0.555667	-2.98123	RPRD1A
cg03915752	0.511388	-0.785861	3.8028	0.00942012	0.555667	-2.98123	PDE4B
cg16405983	-0.642445	-1.32928	-3.80276	0.00942048	0.555667	-2.98124
cg18054725	0.533596	-1.61203	3.80272	0.00942098	0.555667	-2.98126	ICAM3
cg04065742	0.548868	2.75034	3.80264	0.00942182	0.555667	-2.9813	PARD3
cg09347820	0.482613	2.92804	3.80261	0.00942212	0.555667	-2.98131	EXOSC2
cg14206172	-0.492496	-1.92308	-3.80257	0.0094226	0.555667	-2.98133	FBXO17
cg22004774	-0.73253	1.80642	-3.80255	0.00942278	0.555667	-2.98134	IL22RA2
cg18530531	0.587251	0.855351	3.80252	0.00942312	0.555667	-2.98135	RAD51B
cg07249939	0.475046	0.816698	3.8025	0.00942337	0.555667	-2.98136	ZBTB12
cg14567193	0.560053	0.184431	3.80244	0.00942395	0.555667	-2.98139	LOC100129940
cg06988251	0.525159	1.22002	3.80222	0.00942633	0.555667	-2.98149	H6PD
cg14914442	0.772409	3.2352	3.8021	0.00942761	0.555667	-2.98154	SH2D4B
cg01306540	0.543002	1.11462	3.80168	0.00943223	0.555667	-2.98173	CDC42BPB
cg02938651	-0.51768	2.33223	-3.80167	0.00943233	0.555667	-2.98174
cg23815537	0.595643	1.50468	3.8016	0.009433	0.555667	-2.98177	CCNY
cg06882412	0.552241	1.51303	3.80158	0.00943325	0.555667	-2.98178
cg04785083	0.471763	1.10341	3.80145	0.00943463	0.555667	-2.98183	CA6
cg07868624	-0.48724	0.366243	-3.80132	0.00943604	0.555667	-2.98189	NRXN2
cg12571978	0.488265	3.09177	3.80119	0.0094375	0.555667	-2.98195
cg15351186	0.497462	-1.7275	3.80117	0.00943773	0.555667	-2.98196	SULF1
cg07337531	-0.467693	0.469739	-3.80095	0.00944013	0.555667	-2.98206	MECOM
cg12227808	0.539275	0.17047	3.80093	0.00944028	0.555667	-2.98207	ESYT3
cg24480540	0.483121	0.423485	3.80091	0.00944053	0.555667	-2.98208
cg10816400	0.47075	1.67538	3.80086	0.00944102	0.555667	-2.9821	LINC00687
cg08571820	-0.570332	2.35704	-3.80074	0.00944236	0.555667	-2.98216	TRABD2A
cg06759993	-0.47223	-1.27784	-3.8006	0.00944389	0.555667	-2.98222	PHACTR2
cg22137815	0.57442	2.03845	3.80053	0.00944465	0.555667	-2.98225	SDC2
cg26378453	-0.825005	-4.20608	-3.80042	0.00944584	0.555667	-2.9823
cg02093462	0.508962	-3.74955	3.80037	0.00944631	0.555667	-2.98232	GPC6
cg01834043	-0.641243	-1.47583	-3.80034	0.00944671	0.555667	-2.98234
cg16957637	0.549163	-2.03183	3.80031	0.00944705	0.555667	-2.98235	CLDN14
cg03280438	-0.545457	-0.918783	-3.80026	0.00944754	0.555667	-2.98237	PLEKHA5
cg00540088	0.503946	1.38849	3.80014	0.00944888	0.555667	-2.98243	ABCC2
cg19695225	0.622301	-3.92166	3.80008	0.00944951	0.555667	-2.98245	TPPP3
cg19240678	-0.47482	1.86567	-3.80004	0.00944988	0.555667	-2.98247	OPCML
cg14616353	0.502885	-0.0280192	3.79993	0.00945115	0.555667	-2.98252
cg11820377	-0.470471	-1.01392	-3.79985	0.00945196	0.555667	-2.98256	ITGAV
cg24807871	-0.550709	1.47536	-3.7998	0.00945256	0.555667	-2.98258	COG3
cg07913379	0.478212	0.317072	3.79975	0.00945304	0.555667	-2.9826	LINC00862
cg22622425	0.497211	2.29062	3.79972	0.00945342	0.555667	-2.98262	FASN
cg06551230	0.74573	-0.279364	3.79967	0.0094539	0.555667	-2.98264	NBEA
cg17108237	-0.521333	1.1037	-3.79959	0.00945476	0.555667	-2.98267
cg15953550	0.721163	2.81074	3.79957	0.00945506	0.555667	-2.98268
cg02723908	0.773155	0.851117	3.79943	0.00945656	0.555667	-2.98275
cg11022062	0.796599	3.29418	3.79941	0.00945674	0.555667	-2.98275
cg19766463	0.639344	0.896523	3.79933	0.00945758	0.555667	-2.98279
cg03649649	0.532993	0.527917	3.7993	0.00945793	0.555667	-2.9828
cg15447895	0.493317	2.98178	3.79927	0.00945828	0.555667	-2.98282	NAV2
cg02401988	0.478288	1.99348	3.79917	0.00945939	0.555667	-2.98287
cg11521470	0.490925	-0.0454872	3.79914	0.00945973	0.555667	-2.98288
cg08969950	0.509144	0.0834975	3.79912	0.0094599	0.555667	-2.98289	NR2F1
cg27284833	-0.619673	3.31829	-3.79903	0.00946084	0.555667	-2.98293	DCUN1D2
cg04100124	0.475032	-0.12813	3.79899	0.00946137	0.555667	-2.98295
cg21532077	-0.549163	-3.6035	-3.79887	0.0094626	0.555667	-2.983	REST
cg16176432	0.470937	0.405078	3.79884	0.00946296	0.555667	-2.98301
cg27620317	0.547734	-0.632571	3.79883	0.00946304	0.555667	-2.98302
cg07423556	-0.598346	-0.795145	-3.79872	0.00946426	0.555667	-2.98307	EDRF1
cg14688104	-0.467555	-4.35886	-3.79866	0.00946487	0.555667	-2.98309	KCNS2
cg12390081	-1.12457	3.27466	-3.79865	0.009465	0.555667	-2.9831	EXOC2
cg04691777	0.48853	2.74653	3.79851	0.00946649	0.555667	-2.98316	SHANK2
cg18347209	0.497984	0.161378	3.79838	0.00946798	0.555667	-2.98322
cg24630426	1.59548	1.81369	3.79825	0.00946931	0.555667	-2.98328
cg11476866	0.481477	1.05748	3.7982	0.00946986	0.555667	-2.9833
cg04718705	0.755109	-0.781228	3.79819	0.00946997	0.555667	-2.98331	TNKS
cg07805500	0.57162	0.62904	3.79814	0.00947059	0.555667	-2.98333	MTHFD1L
cg01757722	0.468601	-3.9879	3.79802	0.00947185	0.555667	-2.98338	FEZ2
cg07705707	-0.474097	1.41548	-3.79801	0.00947194	0.555667	-2.98339	RBFOX3
cg21520933	0.591052	-1.91779	3.79795	0.00947257	0.555667	-2.98341	KLF14
cg13607709	0.496581	-0.704957	3.79781	0.0094741	0.555667	-2.98348	PTH1R
cg26376411	-0.491386	1.99732	-3.79777	0.00947461	0.555667	-2.9835	TRPC3
cg15258722	0.470954	3.35769	3.79768	0.00947554	0.555667	-2.98354	COL4A1
cg23728619	0.735911	-1.61312	3.79767	0.0094756	0.555667	-2.98354	GATAD2A
cg07914200	0.51719	-0.132105	3.79762	0.00947614	0.555667	-2.98356
cg00879824	0.493385	-0.014205	3.79758	0.00947664	0.555667	-2.98358
cg16427420	-0.471475	-1.1184	-3.79754	0.00947705	0.555667	-2.9836	CYGB
cg19763997	0.824693	1.67052	3.7975	0.0094775	0.555667	-2.98362
cg04749142	-0.589491	1.98861	-3.7975	0.00947754	0.555667	-2.98362	CNST
cg17033080	-0.473287	-1.15838	-3.79747	0.00947783	0.555667	-2.98363	IGFBP2
cg20018912	0.577573	-3.40787	3.79732	0.00947949	0.555667	-2.9837	INSM2
cg08915703	0.476678	0.154924	3.79731	0.0094796	0.555667	-2.98371	TBATA
cg00626263	0.475016	0.244175	3.7973	0.00947962	0.555667	-2.98371	RNF216
cg10298896	0.755225	2.29336	3.79728	0.00947985	0.555667	-2.98372	RGS13
cg21150347	0.540167	1.72408	3.79728	0.00947988	0.555667	-2.98372	USP8
cg09596944	-0.584851	2.97544	-3.79723	0.00948039	0.555667	-2.98374	LARP1
cg22095253	-0.498064	-0.51885	-3.79723	0.00948046	0.555667	-2.98374	WIPF3
cg24699719	-0.510812	1.07887	-3.79695	0.00948344	0.555667	-2.98387
cg21042182	-0.782131	-0.969794	-3.79686	0.00948443	0.555667	-2.98391
cg16562709	-0.652986	1.96548	-3.79674	0.00948575	0.555667	-2.98396	ARHGEF12
cg12209958	0.46546	0.0821681	3.79653	0.00948802	0.555667	-2.98406
cg13535098	-0.665378	-4.87151	-3.79649	0.00948848	0.555667	-2.98408	NQO2
cg10283551	0.488486	2.39387	3.79645	0.00948892	0.555667	-2.98409	TCF12
cg23970275	0.464091	-2.56081	3.79637	0.00948975	0.555667	-2.98413	KLF7
cg12659653	0.639953	3.49925	3.79633	0.00949017	0.555667	-2.98415
cg14727110	-0.589699	2.14671	-3.79632	0.0094903	0.555667	-2.98415
cg21158981	-0.697	3.52117	-3.7963	0.00949057	0.555667	-2.98416
cg26482757	-0.537515	1.59042	-3.79621	0.00949154	0.555667	-2.9842	AKAP13
cg13875915	-0.479302	-4.47406	-3.7962	0.00949165	0.555667	-2.98421	SP3
cg18353259	0.466687	1.03661	3.79613	0.0094924	0.555667	-2.98424
cg09064570	0.769336	2.28383	3.79613	0.00949245	0.555667	-2.98424	LRBA
cg26054372	-0.55377	1.58181	-3.79607	0.00949302	0.555667	-2.98426	SASH1
cg15098669	-0.493708	2.63415	-3.79607	0.00949304	0.555667	-2.98426
cg09965045	-0.762273	2.38128	-3.79602	0.0094936	0.555667	-2.98429	MTHFSD
cg04635735	0.871447	3.59935	3.79585	0.00949546	0.555667	-2.98437	CAMK2B
cg07441092	0.480333	1.60964	3.79585	0.00949549	0.555667	-2.98437
cg27038049	0.48334	0.261039	3.79584	0.00949555	0.555667	-2.98437	LINC01094
cg15164782	-0.594125	1.59473	-3.79579	0.00949607	0.555667	-2.98439	COL8A1
cg10698889	-0.60156	2.48882	-3.79567	0.00949741	0.555667	-2.98445	RPS6KA2
cg05617623	-0.461539	-0.507225	-3.79553	0.0094989	0.555667	-2.98451	CTTNBP2
cg20095609	0.603875	-0.0105056	3.79551	0.00949915	0.555667	-2.98452	GPC6
cg22101973	0.482875	1.10137	3.79543	0.00949999	0.555667	-2.98455	LOC101927286
cg07528661	0.466642	2.56728	3.79542	0.00950011	0.555667	-2.98456	KCNMA1
cg04740245	0.635585	1.21795	3.79533	0.00950107	0.555667	-2.9846	LOC101929555
cg01962143	0.536972	1.21685	3.79531	0.00950137	0.555667	-2.98461	SPATA13
cg27539046	0.583962	-0.678795	3.79525	0.00950196	0.555667	-2.98464
cg14854366	-0.558842	-3.32382	-3.7952	0.00950258	0.555667	-2.98466	LINC00963
cg17920186	0.541685	1.51635	3.79507	0.00950391	0.555667	-2.98472
cg14881371	0.471175	-1.17645	3.79505	0.00950416	0.555667	-2.98473
cg13943731	0.50335	-1.58914	3.79505	0.00950422	0.555667	-2.98473	BZRAP1
cg07401745	-0.538999	2.42927	-3.79504	0.00950429	0.555667	-2.98473	NDUFS4
cg14054279	-0.519071	-0.730863	-3.79502	0.00950455	0.555667	-2.98474
cg25064770	0.484276	-0.218976	3.795	0.00950476	0.555667	-2.98475	MIR548F3
cg08106319	0.465309	0.733451	3.7949	0.00950583	0.555667	-2.9848	ZFAND3
cg25826009	-0.503942	2.01267	-3.79485	0.00950632	0.555667	-2.98482
cg24139732	0.706206	-1.3967	3.79485	0.00950639	0.555667	-2.98482
cg18300804	0.678999	1.37916	3.79484	0.00950648	0.555667	-2.98482	CCDC186
cg16620382	-0.493844	-3.04062	-3.79478	0.00950707	0.555667	-2.98485	TTBK1
cg05620046	-0.490176	2.78796	-3.79478	0.00950712	0.555667	-2.98485
cg22040301	0.493713	0.528751	3.79464	0.00950859	0.555667	-2.98491	SLC22A18AS
cg04286425	-0.542799	0.790476	-3.79448	0.00951039	0.555667	-2.98498	TTC28
cg13073564	-0.473376	-1.08681	-3.79436	0.00951167	0.555667	-2.98504
cg10225090	0.48614	1.61766	3.79433	0.00951204	0.555667	-2.98505	CDH17
cg03925135	-0.464953	-4.16049	-3.79427	0.0095127	0.555667	-2.98508	NCRNA00167
cg14387854	0.544583	0.762677	3.79427	0.00951273	0.555667	-2.98508	ITGA4
cg21161397	0.488491	0.550568	3.7942	0.0095135	0.555667	-2.98511
cg18891090	-0.562084	2.47533	-3.79416	0.0095139	0.555667	-2.98513	ARFGEF1
cg12457361	0.480203	0.459438	3.79412	0.00951435	0.555667	-2.98515	LOC101929567
cg11758841	-0.487098	-0.818187	-3.79404	0.00951524	0.555667	-2.98519	PARVA
cg08353847	0.528314	1.01833	3.79402	0.00951544	0.555667	-2.98519
cg14251964	0.57599	1.2268	3.79398	0.00951583	0.555667	-2.98521	PSD3
cg14084022	0.566427	2.75022	3.79391	0.0095166	0.555667	-2.98524	ZNF618
cg15719126	0.583695	-4.17163	3.79388	0.00951698	0.555667	-2.98526	MAPK8IP1
cg12653452	0.476319	2.53831	3.79371	0.00951883	0.555667	-2.98533	TIAM2
cg03701805	-0.466205	0.609178	-3.79369	0.00951904	0.555667	-2.98534	PRDM6
cg00904612	0.531352	1.62833	3.79363	0.00951969	0.555667	-2.98537
cg21606707	-0.466744	0.16636	-3.79358	0.00952025	0.555667	-2.98539	RAB11B
cg19828416	-0.484681	1.49438	-3.79347	0.00952138	0.555667	-2.98544	OR4D1
cg04647241	0.742844	2.04177	3.7934	0.00952216	0.555667	-2.98547	KRT12
cg02642958	0.516464	-0.48064	3.79335	0.00952271	0.555667	-2.9855
cg18856776	-0.541834	-1.04988	-3.79331	0.00952314	0.555667	-2.98551
cg06309503	-0.570776	-0.919501	-3.7933	0.00952332	0.555667	-2.98552	GRID1
cg13567541	-0.654071	-3.0695	-3.79326	0.0095237	0.555667	-2.98554	SMO
cg04229258	0.479982	0.553293	3.79322	0.00952418	0.555667	-2.98556	C8orf44
cg03846111	0.474152	-0.135334	3.79317	0.00952472	0.555667	-2.98558	ATF7IP
cg07772128	0.598585	4.31518	3.79298	0.00952682	0.555667	-2.98567	CSK
cg00108098	-0.465223	-1.00245	-3.79296	0.00952702	0.555667	-2.98567	SEMA5B
cg27440050	-1.02138	-2.79486	-3.79285	0.00952814	0.555667	-2.98572	MAPK7
cg04919172	-0.481145	2.50003	-3.79285	0.00952824	0.555667	-2.98572
cg18886563	-0.510598	-4.20037	-3.79284	0.00952833	0.555667	-2.98573	TMED7
cg27168737	-0.520976	1.39501	-3.79274	0.00952936	0.555667	-2.98577	LOC100130331
cg08969855	-0.48773	1.36827	-3.79272	0.00952958	0.555667	-2.98578	COG7
cg19115548	-0.528129	-1.27919	-3.79241	0.00953304	0.555667	-2.98592	TTC21A
cg02959011	-0.567583	2.66611	-3.79237	0.00953346	0.555667	-2.98594	LOC101928371
cg18213751	0.697107	0.593162	3.79233	0.00953392	0.555667	-2.98596
cg15447775	1.01634	-4.19177	3.79217	0.00953567	0.555667	-2.98603	NEDD1
cg02842231	0.970378	-2.43916	3.79215	0.00953581	0.555667	-2.98604
cg09937388	0.545767	-0.187367	3.79204	0.00953701	0.555667	-2.98609	JAZF1
cg02966404	-0.487517	-0.204041	-3.79202	0.00953726	0.555667	-2.9861
cg05207121	-0.702675	-3.76457	-3.79201	0.00953742	0.555667	-2.9861	ERP29
cg14286594	0.558277	1.95023	3.792	0.00953748	0.555667	-2.98611	NAA15
cg03571352	0.469878	2.79419	3.7918	0.00953964	0.555667	-2.9862	GML
cg24686542	-0.703785	-3.13716	-3.7918	0.00953971	0.555667	-2.9862	SSX2IP
cg21944567	-0.716231	-4.28473	-3.79179	0.00953979	0.555667	-2.9862	ARL2
cg16028511	0.532923	0.546743	3.79177	0.00953998	0.555667	-2.98621
cg23051441	-0.599256	3.04778	-3.79172	0.00954058	0.555667	-2.98624	GNPTAB
cg01561780	0.554444	2.51954	3.79166	0.00954118	0.555667	-2.98626	GABBR2
cg17417630	0.497878	0.375006	3.79164	0.00954141	0.555667	-2.98627	CCDC141
cg04675716	-0.475022	1.97622	-3.79163	0.00954153	0.555667	-2.98627	PKD1
cg11686901	-0.635181	3.79306	-3.79163	0.00954154	0.555667	-2.98628	ELAVL3
cg04773818	-0.830055	-2.87265	-3.79158	0.00954207	0.555667	-2.9863	NRG1
cg24607300	0.504912	-2.64762	3.79157	0.00954221	0.555667	-2.9863	LINC00896
cg03637988	0.466679	0.997876	3.7915	0.00954295	0.555667	-2.98633	SIK3
cg24508005	0.504117	-0.282256	3.79144	0.00954365	0.555667	-2.98636	PPP4R1L
cg19357431	0.615009	1.50964	3.79143	0.00954373	0.555667	-2.98637
cg10325536	-0.651489	4.18639	-3.79138	0.0095443	0.555667	-2.98639
cg25389087	0.648112	1.19826	3.79132	0.00954494	0.555667	-2.98642	MBP
cg09276573	-0.527146	-0.372347	-3.79131	0.00954502	0.555667	-2.98642	PLCH1
cg13510423	0.498391	0.699833	3.7913	0.00954511	0.555667	-2.98642	ZGRF1
cg01677834	0.536401	-1.7518	3.79129	0.00954522	0.555667	-2.98643
cg00789862	0.46443	-0.2531	3.79119	0.00954641	0.555667	-2.98648	INPP5A
cg09671111	0.669113	2.32629	3.79096	0.00954883	0.555667	-2.98658
cg12975130	0.634146	1.24099	3.79094	0.00954911	0.555667	-2.98659	SSBP2
cg25866848	0.619146	0.319956	3.79089	0.00954962	0.555667	-2.98661
cg08005809	-1.02822	4.27218	-3.79078	0.00955085	0.555667	-2.98666	SCRIB
cg11902058	-0.490205	0.547089	-3.79076	0.00955108	0.555667	-2.98667	SCUBE2
cg13557804	-0.633461	1.33198	-3.79072	0.00955146	0.555667	-2.98669
cg26086101	-0.699672	2.81645	-3.79071	0.0095516	0.555667	-2.98669	TMEM99
cg21983342	-0.588631	2.74521	-3.79071	0.00955166	0.555667	-2.98669
cg03575050	0.510638	0.296279	3.79046	0.00955434	0.555667	-2.9868
cg04108742	-0.534269	-0.590525	-3.79046	0.00955439	0.555667	-2.98681
cg18127380	-0.978854	-0.99894	-3.7903	0.00955607	0.555667	-2.98688	NFYC
cg20743236	0.53848	-1.74497	3.79029	0.00955625	0.555667	-2.98688
cg17604758	-0.515593	3.08151	-3.79007	0.00955864	0.555667	-2.98698	ANLN
cg06763161	-0.508922	-0.842311	-3.79005	0.00955885	0.555667	-2.98699	PHC2
cg06378948	-0.529658	-1.78261	-3.78999	0.00955947	0.555667	-2.98702	GLI4
cg12049550	0.477458	0.870605	3.78996	0.00955985	0.555667	-2.98703	CACHD1
cg03751915	0.607838	1.78783	3.7899	0.00956049	0.555667	-2.98706	RNASEH2B
cg14011327	0.53465	0.0510931	3.78989	0.00956063	0.555667	-2.98706
cg02946185	0.794434	-3.22261	3.78984	0.00956119	0.555667	-2.98709
cg19179687	-0.460991	1.98688	-3.78981	0.00956153	0.555667	-2.9871
cg26044482	0.517044	1.54429	3.78977	0.00956195	0.555667	-2.98712
cg24882639	-0.528518	1.53816	-3.78971	0.00956256	0.555667	-2.98714
cg17774569	-0.660717	-2.23025	-3.78964	0.00956339	0.555667	-2.98718	PAX8
cg21668210	0.499865	2.68964	3.78962	0.00956358	0.555667	-2.98719
cg15898192	-0.511104	3.23211	-3.78953	0.00956454	0.555667	-2.98723	CHFR
cg18546182	-0.578285	3.16152	-3.78946	0.00956536	0.555667	-2.98726	ADAR
cg22476592	0.560521	1.46819	3.78945	0.00956549	0.555667	-2.98726	SIPA1L3
cg10016364	0.500229	1.89005	3.78944	0.00956551	0.555667	-2.98727
cg18763079	-0.678573	-3.72391	-3.78934	0.00956669	0.555667	-2.98731	SIAH1
cg01275030	0.506458	-2.02438	3.78925	0.00956762	0.555667	-2.98735	RNF13
ch.12.897509F	0.469301	-3.60317	3.78919	0.00956835	0.555667	-2.98738	NELL2
cg17488989	0.63307	0.555158	3.78919	0.00956835	0.555667	-2.98738	RNF212B
cg07592723	0.46795	-1.76207	3.78913	0.009569	0.555667	-2.98741
cg03552384	-0.474542	2.8526	-3.78911	0.00956915	0.555667	-2.98742
cg26468699	0.591086	1.04128	3.78905	0.00956984	0.555667	-2.98744	NAB1
cg17847473	0.510232	0.350976	3.78902	0.00957013	0.555667	-2.98746
cg12206418	0.587897	-2.78402	3.78893	0.00957117	0.555667	-2.9875	PARK2
cg25349265	0.623652	2.87103	3.78883	0.00957223	0.555667	-2.98754
cg04636564	0.468397	-0.139876	3.78875	0.00957312	0.555667	-2.98758
cg03947384	-0.509577	0.462984	-3.7887	0.00957364	0.555667	-2.9876
cg14327843	0.590743	0.77117	3.7887	0.00957367	0.555667	-2.9876	CA10
cg07998137	0.512693	-1.59033	3.78832	0.00957788	0.555667	-2.98778	MAGI1
cg11192055	-0.947246	1.63276	-3.78819	0.0095793	0.555667	-2.98783
cg03755420	-0.569638	0.26441	-3.78817	0.00957947	0.555667	-2.98784
cg01954480	0.642273	0.345538	3.78816	0.00957964	0.555667	-2.98785
cg14827924	-0.551264	-1.64599	-3.7881	0.00958024	0.555667	-2.98787
cg18130058	0.686621	1.81726	3.78796	0.00958181	0.555667	-2.98794	LYST
cg01860085	0.5054	2.87665	3.78782	0.00958339	0.555667	-2.988	ACACA
cg25379426	-0.480139	-0.895825	-3.78776	0.009584	0.555667	-2.98803
cg05355184	-0.466134	1.98714	-3.78763	0.0095855	0.555667	-2.98809	MAMDC2
ch.17.839409R	0.591342	-2.84042	3.7876	0.00958578	0.555667	-2.9881
cg16255513	-0.519225	0.254223	-3.78746	0.0095873	0.555667	-2.98816
cg24383594	-0.52224	-1.38165	-3.78737	0.00958829	0.555667	-2.9882
cg02963283	-0.60534	-2.79262	-3.78736	0.00958848	0.555667	-2.98821	CAMKK2
cg07964522	0.578087	1.7057	3.7873	0.0095891	0.555667	-2.98824
cg10775898	0.554035	-3.39093	3.78725	0.00958963	0.555667	-2.98826	HTT
cg23539715	-0.975688	3.08789	-3.78722	0.00958994	0.555667	-2.98827	PTPRG
cg15118444	0.475339	-4.28566	3.78717	0.0095905	0.555667	-2.9883	TTC31
cg27311414	-0.502989	-4.21614	-3.78716	0.00959061	0.555667	-2.9883	B4GALT3
cg12511148	0.471289	1.49385	3.78712	0.00959112	0.555667	-2.98832	C10orf11
cg16338937	-0.495589	2.26233	-3.78709	0.00959138	0.555667	-2.98833	IFT27
cg19204283	0.515716	0.671884	3.78705	0.0095918	0.555667	-2.98835	PLEKHG1
cg27275836	-0.616935	-0.940233	-3.78703	0.00959207	0.555667	-2.98836
cg05568839	0.706306	2.41562	3.78684	0.00959411	0.555667	-2.98844	DNAJC24
cg26704800	-0.499634	1.03181	-3.78683	0.00959428	0.555667	-2.98845
cg13157980	-0.502403	-2.9502	-3.78681	0.00959448	0.555667	-2.98846	EIF2C2
cg02265785	0.472375	-0.390341	3.7868	0.00959463	0.555667	-2.98847	PDGFD
cg10257110	-0.502431	-1.46303	-3.78679	0.00959474	0.555667	-2.98847
cg08478672	0.48029	-0.0116775	3.78665	0.0095963	0.555667	-2.98853
cg15263617	0.48175	2.06108	3.78662	0.00959663	0.555667	-2.98855	GPCPD1
cg17349475	-0.498146	0.767246	-3.7866	0.00959676	0.555667	-2.98855	EPHA4
cg08618068	0.766324	-3.21724	3.78655	0.00959733	0.555667	-2.98858	ACADS
cg24679427	0.468462	0.540335	3.78641	0.00959888	0.555667	-2.98864	ADORA3
cg24366693	0.591286	0.961231	3.78637	0.00959933	0.555667	-2.98866	MIOS
cg27081243	0.499323	-3.7549	3.78622	0.00960103	0.555667	-2.98873	CUTA
cg19895882	0.514433	-4.00777	3.78617	0.00960151	0.555667	-2.98875	KIAA0564
cg05502701	-0.7388	-3.46238	-3.78617	0.00960155	0.555667	-2.98875	PDZRN3
cg11368438	-0.521552	2.94967	-3.78614	0.00960187	0.555667	-2.98876	SR140
cg06712362	-0.530994	3.41397	-3.78614	0.0096019	0.555667	-2.98877	CAMTA1
cg21829166	0.702932	1.5066	3.78598	0.00960364	0.555667	-2.98884	MICAL2
cg19880425	0.47546	-0.107091	3.78588	0.00960471	0.555667	-2.98888	TMIGD1
cg20426319	-0.656122	2.3737	-3.78578	0.00960587	0.555667	-2.98893	HIPK3
cg00096458	-0.554594	-0.0907822	-3.78567	0.00960705	0.555667	-2.98898
cg19277657	-0.531761	0.162345	-3.78559	0.00960794	0.555667	-2.98901	FYN
cg17174503	0.579912	-1.814	3.78555	0.0096084	0.555667	-2.98903	NFIA
cg24883607	-0.466291	2.9667	-3.78528	0.00961133	0.555667	-2.98915	PRKAR1B
cg25559654	0.526565	-0.358863	3.78528	0.00961141	0.555667	-2.98916	MNDA
cg21540437	-0.688302	-4.76077	-3.78498	0.00961467	0.555667	-2.98929	GABRA2
cg24329954	0.641025	1.32845	3.78497	0.00961481	0.555667	-2.9893
cg13271848	0.524435	0.242289	3.78495	0.009615	0.555667	-2.9893
cg25654705	0.50275	0.393837	3.78492	0.00961536	0.555667	-2.98932
cg17365391	0.607813	0.138963	3.78489	0.00961573	0.555667	-2.98933	PAX9
cg12572682	-0.608557	0.538745	-3.78481	0.00961651	0.555667	-2.98937	SCMH1
cg03373913	0.467731	0.714233	3.78476	0.00961713	0.555667	-2.98939	CD52
cg06522188	-0.493571	1.43093	-3.78468	0.00961802	0.555667	-2.98943	PTGFRN
cg12099669	0.566049	-1.65226	3.78448	0.00962018	0.555667	-2.98952
cg11519751	0.704542	1.38022	3.78433	0.00962183	0.555667	-2.98958	TOP1MT
ch.2.200609314R	0.463797	-3.99502	3.78422	0.00962306	0.555667	-2.98964
cg26633783	-0.611072	-2.67303	-3.78421	0.00962317	0.555667	-2.98964
cg22792161	0.462629	1.27817	3.78418	0.00962347	0.555667	-2.98965
cg25112529	0.521338	1.20456	3.78413	0.00962404	0.555667	-2.98968	GLIPR1
cg18317996	-0.571695	2.31052	-3.78396	0.00962597	0.555667	-2.98975	PHF20
cg23076760	-0.496633	1.6354	-3.78394	0.00962619	0.555667	-2.98976
cg06625677	0.474148	-3.14352	3.78392	0.0096264	0.555667	-2.98977	KDM6B
cg04764247	0.655018	-1.1174	3.78392	0.00962644	0.555667	-2.98977
cg02931642	-0.575497	-1.06896	-3.7838	0.00962774	0.555667	-2.98983
cg01369599	0.538719	0.957842	3.78345	0.0096316	0.555667	-2.98999	RHOG
cg27074985	-0.550559	-3.80395	-3.7834	0.0096322	0.555667	-2.99001	ELOVL6
cg02471346	0.467971	-2.67369	3.78333	0.00963297	0.555667	-2.99004	PLEKHA5
cg11753193	-0.518373	-4.25479	-3.78331	0.00963316	0.555667	-2.99005	RBM12B
cg10977731	0.49303	0.868485	3.78327	0.00963362	0.555667	-2.99007	PTK2B
cg02904642	-0.565496	1.08189	-3.78311	0.00963535	0.555667	-2.99014
cg07849728	-0.51471	-0.21136	-3.7831	0.00963545	0.555667	-2.99014
cg02736639	-0.495612	2.82814	-3.78303	0.00963624	0.555667	-2.99018	SACS
cg20241801	0.474301	-3.79073	3.783	0.00963654	0.555667	-2.99019	FAM83D
cg26525342	0.468208	-2.34841	3.78297	0.00963691	0.555667	-2.9902
cg10237978	-0.498069	-2.10389	-3.78295	0.00963713	0.555667	-2.99021	HKR1
cg14574315	0.51137	-0.834362	3.78291	0.00963762	0.555667	-2.99023	GTF2H1
cg08315530	0.503554	0.590357	3.78287	0.00963797	0.555667	-2.99025	RAB27A
cg24420089	0.507717	1.71531	3.78286	0.00963813	0.555667	-2.99025	PTDSS2
cg25626508	-0.831473	-4.40325	-3.78283	0.0096385	0.555667	-2.99027	CDC20B
cg19913537	0.459968	1.61559	3.78276	0.00963928	0.555667	-2.9903	SAMD4A
cg25631747	0.471749	-0.456451	3.78272	0.00963973	0.555667	-2.99032	CDYL
cg06431878	-0.460803	-3.38333	-3.78271	0.00963975	0.555667	-2.99032	LOC102724094
cg00380266	-0.492037	2.57421	-3.78271	0.00963984	0.555667	-2.99032	HAS2
cg24100671	-0.478955	-1.40793	-3.78267	0.00964022	0.555667	-2.99034
cg11498973	0.467298	0.229763	3.78253	0.0096418	0.555667	-2.9904
cg09383860	0.480811	-0.258939	3.78251	0.00964203	0.555667	-2.99041	IL18BP
cg06568770	0.598922	1.73796	3.78248	0.00964233	0.555667	-2.99043
cg05251649	0.942207	2.24174	3.78246	0.00964252	0.555667	-2.99043
cg03782662	0.488724	1.41071	3.78242	0.00964297	0.555667	-2.99045	TRIM26
cg16070896	-0.511367	2.55135	-3.78225	0.00964489	0.555667	-2.99053	RNF213
cg19303507	-0.511553	2.56485	-3.78222	0.00964519	0.555667	-2.99054	ERC1
cg06636527	0.493786	-3.84004	3.78221	0.00964529	0.555667	-2.99055	PDE4DIP
cg11423580	-0.517132	-0.346853	-3.78218	0.00964569	0.555667	-2.99056	C9orf3
cg00533376	0.507362	2.74949	3.78214	0.00964606	0.555667	-2.99058
cg07211972	0.681663	1.5967	3.78212	0.00964631	0.555667	-2.99059	CBS
cg25289056	-0.645797	1.06885	-3.78212	0.00964633	0.555667	-2.99059	OR14I1
cg12190539	-0.607538	1.52616	-3.78209	0.00964671	0.555667	-2.99061
cg20389678	-0.493005	-1.02137	-3.78205	0.00964707	0.555667	-2.99062
cg12447928	-0.521522	-1.0808	-3.78204	0.00964717	0.555667	-2.99062
cg04347495	0.537841	3.55207	3.78198	0.00964792	0.555667	-2.99066
cg10027978	0.59758	2.48271	3.78197	0.00964799	0.555667	-2.99066	ZFAND6
cg15763020	0.475526	-0.0116859	3.78197	0.00964804	0.555667	-2.99066	LPIN1
cg25189626	0.470298	-1.79911	3.78193	0.00964848	0.555667	-2.99068
cg09357335	0.523232	3.01525	3.78191	0.00964866	0.555667	-2.99069
cg04544110	0.604798	-1.9543	3.78191	0.00964867	0.555667	-2.99069
cg03341317	0.581248	0.644174	3.78187	0.00964914	0.555667	-2.99071	LOC101927497
cg01990013	-0.883047	2.77816	-3.78181	0.00964979	0.555667	-2.99073	CASP4
cg14888192	0.581971	3.03151	3.78174	0.00965049	0.555667	-2.99076
cg17036855	-0.525738	-0.67024	-3.78172	0.00965077	0.555667	-2.99077
cg11184154	0.634608	-3.96098	3.78161	0.00965201	0.555667	-2.99082	TMEM62
cg04364060	-0.627316	3.07318	-3.78158	0.00965233	0.555667	-2.99084
cg07897389	-0.660711	1.79933	-3.78155	0.00965262	0.555667	-2.99085	MIR548F1
cg15893246	0.553364	3.10483	3.78148	0.00965347	0.555667	-2.99088	COPS4
cg27175975	-0.560748	0.0939863	-3.78141	0.00965424	0.555667	-2.99091	JMJD1C
cg06753827	0.486263	3.71623	3.78133	0.00965512	0.555667	-2.99095
cg10862331	0.484369	-0.508599	3.78123	0.00965621	0.555667	-2.99099	MARCH7
cg02450800	0.479949	-3.05172	3.78113	0.00965726	0.555667	-2.99104	FARP1
cg26740375	0.698564	1.32664	3.78112	0.00965742	0.555667	-2.99104	DMXL2
cg02722116	0.525579	-4.02674	3.78111	0.00965752	0.555667	-2.99105	MMRN1
cg21304377	-0.563075	-2.82715	-3.7811	0.00965769	0.555667	-2.99106	RYK
cg26253981	-0.605207	-1.23199	-3.78108	0.00965786	0.555667	-2.99106	ROR1
cg11760836	0.68079	-2.08018	3.78107	0.00965797	0.555667	-2.99107	SZRD1
cg24163194	0.730065	2.25443	3.78102	0.00965852	0.555667	-2.99109	MAD1L1
cg11896266	0.488699	-1.67672	3.78102	0.00965853	0.555667	-2.99109	ALPL
cg01010328	0.488856	0.807987	3.78096	0.00965916	0.555667	-2.99112	TTC24
cg23902969	-0.529794	-1.57653	-3.78084	0.0096605	0.555667	-2.99117
cg10902693	0.85472	1.98663	3.78064	0.00966276	0.555667	-2.99126
cg15774882	0.497705	1.94475	3.78063	0.00966282	0.555667	-2.99127	DNM2
cg22622786	0.488409	1.99017	3.78061	0.00966308	0.555667	-2.99128	MYH2
cg11725204	0.481995	1.57136	3.78051	0.00966415	0.555667	-2.99132
cg08986840	0.471041	0.0226758	3.7805	0.00966426	0.555667	-2.99132
cg09710987	-0.459228	-1.33217	-3.7805	0.00966428	0.555667	-2.99133
cg26395594	-0.475834	-3.20981	-3.78045	0.00966487	0.555667	-2.99135	KIAA0776
cg03046046	0.515062	2.52654	3.78037	0.00966572	0.555667	-2.99138	LOC101929524
cg25371569	0.679642	-1.33542	3.78032	0.00966629	0.555667	-2.99141	FMNL2
cg11648925	-0.476081	-1.66038	-3.78031	0.00966644	0.555667	-2.99141
cg24770100	-0.470237	-0.940759	-3.78015	0.00966823	0.555667	-2.99149
cg17277337	0.461819	0.835414	3.78005	0.00966936	0.555667	-2.99153	LOC100506388
cg07839742	-0.55144	-0.849092	-3.77997	0.00967023	0.555667	-2.99157	MRAP2
cg01435158	-0.529991	-2.40084	-3.77985	0.0096715	0.555667	-2.99162	RACGAP1
cg21998046	0.547679	-0.195023	3.77972	0.00967296	0.555667	-2.99168	GPRIN3
cg24796808	-0.695222	-3.72568	-3.7797	0.00967316	0.555667	-2.99169	BAIAP3
cg16768949	0.550505	0.410501	3.77967	0.00967356	0.555667	-2.9917
cg14340336	0.467831	-1.71399	3.77966	0.00967365	0.555667	-2.99171	TTC25
cg18082591	0.485142	-1.00494	3.77953	0.00967507	0.555667	-2.99177
cg00065944	0.630993	1.34197	3.77952	0.00967515	0.555667	-2.99177
cg16764494	0.531049	-3.75506	3.7795	0.00967543	0.555667	-2.99178	DSCAML1
cg07068354	0.5176	-0.439055	3.77943	0.00967623	0.555667	-2.99181
cg04777971	-0.545122	-3.34366	-3.7794	0.00967651	0.555667	-2.99183	SHQ1
cg25240753	0.530741	1.56314	3.77934	0.00967717	0.555667	-2.99185	LOC101927153
cg20054880	0.611915	-3.95523	3.77933	0.00967732	0.555667	-2.99186	PDE4D
cg04865113	-0.461266	-1.35771	-3.77931	0.00967749	0.555667	-2.99187
cg01349368	-0.563729	-1.95927	-3.7793	0.00967768	0.555667	-2.99187	TULP3
cg21008935	-0.491651	1.5037	-3.7792	0.00967872	0.555667	-2.99192	EFCAB5
cg12104246	-0.48475	-1.20048	-3.77917	0.00967911	0.555667	-2.99193	C6orf62
cg24480810	0.54122	0.812331	3.77917	0.00967912	0.555667	-2.99193	POLE
cg00629772	-0.586491	1.27856	-3.77916	0.00967918	0.555667	-2.99193	PMCH
cg16701081	0.478831	2.86984	3.77916	0.00967923	0.555667	-2.99194	EXOC6B
cg09974774	0.58505	2.88121	3.77911	0.00967976	0.555667	-2.99196
cg00140798	0.627066	2.57208	3.77902	0.00968074	0.555667	-2.992	IMPACT
cg14472321	0.459361	1.32311	3.77898	0.0096812	0.555667	-2.99202	BTBD9
cg27360727	0.524913	1.50474	3.77897	0.00968132	0.555667	-2.99202
cg00008452	-1.20887	2.11347	-3.77892	0.00968188	0.555667	-2.99205	APAF1
cg17264818	0.658371	3.06545	3.7789	0.00968212	0.555667	-2.99206
cg04278110	0.558835	-0.611052	3.77885	0.0096827	0.555667	-2.99208	ANKRD44
cg23028728	0.54678	1.79015	3.7788	0.00968316	0.555667	-2.9921	LRRC49
cg01874707	-0.532402	-0.44912	-3.77878	0.0096834	0.555667	-2.99211
cg18011106	-0.46581	1.11439	-3.77874	0.0096839	0.555667	-2.99213	PELI2
cg07722722	0.594521	-1.82395	3.77874	0.00968391	0.555667	-2.99213	C1orf228
cg17250301	0.473669	0.878242	3.77873	0.00968395	0.555667	-2.99213	LOC101927066
cg13660082	0.642432	3.01347	3.77855	0.00968601	0.555667	-2.99221	PSMC6
cg04175872	0.484517	-0.56879	3.77849	0.00968665	0.555667	-2.99224	RGS14
cg08927844	-0.485727	0.719659	-3.77844	0.00968724	0.555667	-2.99226	CNKSR3
cg09226014	0.50752	0.782986	3.77842	0.00968745	0.555667	-2.99227	ARID1B
cg06618298	-0.480012	-1.25204	-3.77836	0.00968817	0.555667	-2.9923	MYO10
cg10445545	-0.593808	0.484195	-3.77831	0.00968868	0.555667	-2.99232	KCNMB2
cg03605339	0.505746	-3.84047	3.77829	0.00968885	0.555667	-2.99233	ARMC7
cg23687996	0.466162	0.477533	3.77823	0.0096896	0.555667	-2.99236	CLSTN2
cg14455887	-0.561269	-0.527918	-3.77817	0.00969018	0.555667	-2.99238	MAST4
ch.13.568598F	0.530829	-3.52868	3.77808	0.00969125	0.555667	-2.99243
cg05815355	0.496271	0.511369	3.77808	0.00969127	0.555667	-2.99243	DAP
cg11593656	-0.476204	-2.29771	-3.77795	0.00969273	0.555667	-2.99249	COMMD6
cg22117646	0.472104	2.24694	3.77783	0.00969407	0.555667	-2.99254
cg11315935	0.50279	-0.190475	3.7778	0.00969438	0.555667	-2.99256	ZMYND8
cg17125585	-0.4975	-1.2411	-3.77763	0.00969629	0.555667	-2.99263	GNG12
cg11705496	0.502115	0.391198	3.77758	0.00969676	0.555667	-2.99265	TRAF3IP3
cg07622412	0.487415	1.83655	3.77758	0.00969685	0.555667	-2.99266	PPP3CC
cg08390180	0.573435	2.22549	3.77754	0.00969722	0.555667	-2.99267
cg17702689	0.733527	1.38062	3.77747	0.00969799	0.555667	-2.9927	ZBTB49
cg02269797	-0.496975	1.97679	-3.7774	0.00969882	0.555667	-2.99274	USP47
cg24392507	0.499695	0.214342	3.77727	0.00970029	0.555667	-2.9928
cg09180107	0.476042	3.19142	3.77726	0.00970038	0.555667	-2.9928
cg11199578	-0.620165	3.24979	-3.77724	0.00970056	0.555667	-2.99281	CFDP1
cg12538674	-0.513991	-0.995408	-3.77721	0.00970093	0.555667	-2.99282	HOXA3
cg17739473	0.46862	-0.0909746	3.77718	0.00970122	0.555667	-2.99284	HDAC9
cg02229135	0.50565	-0.266281	3.77717	0.00970138	0.555667	-2.99284	MIR548F5
cg10504696	-0.478829	2.8719	-3.77698	0.00970355	0.555667	-2.99293	IARS2
cg20887600	0.498987	2.78909	3.77697	0.00970366	0.555667	-2.99293	LOC643339
cg00721830	0.544072	0.617623	3.7768	0.00970552	0.555667	-2.99301	NFATC2
cg24629258	0.493281	1.19141	3.77662	0.00970754	0.555667	-2.99309
cg11702143	0.510004	0.0789598	3.77657	0.00970808	0.555667	-2.99312	RHOA
cg06712005	-0.474952	-0.828903	-3.77656	0.0097082	0.555667	-2.99312	ANXA2
cg16204357	0.616236	-1.05125	3.77653	0.00970853	0.555667	-2.99313
cg21779954	-0.567749	0.326829	-3.7765	0.00970886	0.555667	-2.99315	CDKL3
cg06979880	0.763498	2.52314	3.77647	0.00970919	0.555667	-2.99316
cg23671739	-0.502143	0.0226532	-3.77647	0.00970921	0.555667	-2.99316	RNF220
cg21913974	-0.551038	-3.77602	-3.7764	0.00971002	0.555667	-2.99319	KBTBD3
cg00650809	0.47436	-0.204546	3.77629	0.00971119	0.555667	-2.99324	ANO8
cg02140979	0.472876	-0.671881	3.77606	0.00971377	0.555667	-2.99335	CCDC3
cg06480930	-0.493048	1.25928	-3.77598	0.00971464	0.555667	-2.99338
cg22090150	1.09695	3.67014	3.77593	0.00971522	0.555667	-2.99341	ANKFY1
cg23836155	0.580589	-0.767854	3.77589	0.00971562	0.555667	-2.99342	NRCAM
cg20097430	0.591979	0.399831	3.77586	0.00971603	0.555667	-2.99344
cg23225255	1.04441	-0.975091	3.77584	0.00971624	0.555667	-2.99345	MIR4299
cg11701868	-0.497834	-2.48243	-3.77579	0.00971678	0.555667	-2.99347	UHRF1
cg12419527	0.637404	1.05239	3.77576	0.00971718	0.555667	-2.99349
cg19413693	0.533851	0.940595	3.77567	0.00971814	0.555667	-2.99352	VAV3
cg26781303	0.460952	-4.19778	3.77565	0.00971835	0.555667	-2.99353
cg09721385	0.553308	-2.31425	3.77551	0.00971988	0.555667	-2.9936
cg07303091	0.471884	0.147436	3.77546	0.00972049	0.555667	-2.99362	PRICKLE1
cg23234498	-0.617608	0.619271	-3.77533	0.00972197	0.555667	-2.99368	ELAVL4
cg25228737	0.506183	1.41733	3.77528	0.00972251	0.555667	-2.9937
cg19648896	-0.458962	-4.86367	-3.77524	0.00972298	0.555667	-2.99372	SSSCA1
cg12843467	-0.489798	-4.46103	-3.77523	0.00972309	0.555667	-2.99373	IRAIN
cg25063733	0.606713	-3.98187	3.77518	0.00972361	0.555667	-2.99375	PTPRF
cg06503916	0.493299	-0.205202	3.77514	0.00972409	0.555667	-2.99377
cg09129050	0.711625	1.21805	3.77513	0.00972417	0.555667	-2.99377	NRXN2
cg13581922	0.484872	-2.36833	3.77509	0.00972464	0.555667	-2.99379	NCOR2
cg17342469	-0.523745	-0.721732	-3.77508	0.00972471	0.555667	-2.99379
cg07150866	-0.458374	3.24759	-3.77505	0.00972504	0.555667	-2.99381	ADGRB2
cg00008446	0.487438	-1.44888	3.77505	0.00972507	0.555667	-2.99381	NTRK1
cg19031658	0.495825	-4.10205	3.77501	0.00972553	0.555667	-2.99383	CXCL2
cg10251354	0.521898	-0.214535	3.77493	0.00972638	0.555667	-2.99386
cg08492033	-0.488241	0.347164	-3.77484	0.00972747	0.555667	-2.9939	LOC101929450
cg07968857	0.711166	-2.00236	3.77483	0.00972752	0.555667	-2.99391	ZNF841
cg14674954	-0.594034	2.85005	-3.77478	0.00972813	0.555667	-2.99393
cg03325330	0.54814	2.74889	3.77473	0.0097286	0.555667	-2.99395
cg04662943	-0.840723	2.69254	-3.7747	0.009729	0.555667	-2.99397
cg02693607	-0.65593	-0.692266	-3.77452	0.00973103	0.555667	-2.99405	HOXA3
cg26370372	-0.471489	3.92483	-3.77442	0.00973216	0.555667	-2.9941	FGF18
cg16769836	-0.510832	2.00483	-3.77436	0.00973275	0.555667	-2.99412
cg16689069	0.466135	-0.264297	3.77434	0.00973302	0.555667	-2.99413
cg10970860	0.622186	3.62731	3.77432	0.00973326	0.555667	-2.99414
cg26105594	0.507241	0.579713	3.77423	0.00973422	0.555667	-2.99418	SCHIP1
cg12268142	0.505732	0.43627	3.77422	0.00973433	0.555667	-2.99418	LARGE
cg08614290	-0.521226	-2.087	-3.7742	0.00973462	0.555667	-2.9942	VIPR2
cg13056926	-0.458232	-0.779889	-3.77411	0.0097356	0.555667	-2.99424	LINC00426
cg18011143	0.587593	-3.84356	3.77407	0.00973599	0.555667	-2.99425	NMRAL1
cg04321850	-0.477618	1.41007	-3.77405	0.00973621	0.555667	-2.99426
cg02188366	0.487928	-0.968517	3.77405	0.00973622	0.555667	-2.99426	PQLC1
cg22763697	-0.460275	-1.36251	-3.774	0.00973681	0.555667	-2.99429	ST18
cg23398613	-0.467738	-0.160094	-3.77381	0.00973898	0.555667	-2.99437	TRPM1
cg01799761	-0.459903	-0.487693	-3.7738	0.00973909	0.555667	-2.99438	NTN1
cg10078900	0.473901	2.75708	3.77365	0.00974073	0.555667	-2.99444	NUBP1
cg26119331	0.669398	-2.70434	3.77364	0.00974085	0.555667	-2.99445	PTPN14
cg01662578	-0.467234	0.0876807	-3.77357	0.00974167	0.555667	-2.99448	VEZF1
cg10011603	0.853042	-4.15935	3.77354	0.00974196	0.555667	-2.99449	PHLDB3
cg25083933	0.503899	-0.984076	3.7735	0.00974237	0.555667	-2.99451
cg08676862	0.686187	2.88426	3.77349	0.00974253	0.555667	-2.99452
cg22235264	0.554649	0.57738	3.77346	0.00974292	0.555667	-2.99453
cg20402697	0.504871	0.668754	3.77341	0.00974341	0.555667	-2.99455	CTNNBL1
cg17640626	0.51486	2.33331	3.77339	0.00974366	0.555667	-2.99456	OSBPL6
cg08300343	-0.642694	-3.91387	-3.77334	0.0097442	0.555667	-2.99459	NUP62
cg05811247	1.02962	-3.31773	3.77332	0.00974449	0.555667	-2.9946	AURKB
cg05983247	-0.519011	-4.7056	-3.77326	0.00974515	0.555667	-2.99462	SLTM
cg19306296	0.700269	0.982851	3.77322	0.00974557	0.555667	-2.99464	RNF121
cg07960360	0.797873	3.2601	3.77312	0.00974668	0.555667	-2.99469	TCL6
cg22055479	0.478556	-1.50536	3.77307	0.00974726	0.555667	-2.99471
cg10903575	0.519924	1.25741	3.77306	0.0097474	0.555667	-2.99472	NXN
cg11818635	-0.458576	1.5694	-3.77304	0.00974754	0.555667	-2.99472	TSC2
cg12977457	0.523199	0.751504	3.77304	0.00974763	0.555667	-2.99473	ZFPM2
cg24290574	0.537463	0.237058	3.77303	0.00974772	0.555667	-2.99473	CPA3
cg25738505	0.493915	1.35616	3.77275	0.00975089	0.555667	-2.99486
cg25865597	-0.485037	-1.17841	-3.7727	0.00975142	0.555667	-2.99488	PRDM16
cg11233000	0.575891	-1.98071	3.77268	0.00975157	0.555667	-2.99489	CASZ1
cg01370569	-0.489028	0.257541	-3.77267	0.00975172	0.555667	-2.99489	LOC285692
cg27597505	-0.527946	-1.34868	-3.77264	0.00975211	0.555667	-2.99491
cg19819066	0.535452	-4.93557	3.77252	0.00975343	0.555667	-2.99496	DOC2A
cg11180771	-0.539656	-4.47806	-3.77252	0.00975346	0.555667	-2.99496	EHMT2
cg10143823	-0.526416	2.05873	-3.77243	0.00975444	0.555667	-2.995
cg14856108	0.538199	-2.95534	3.77231	0.00975577	0.555667	-2.99506	OSBPL2
cg26561187	0.468865	1.83802	3.7723	0.00975588	0.555667	-2.99506
cg17203230	0.574895	-0.0403647	3.77227	0.00975619	0.555667	-2.99507
cg04855447	-0.567875	-3.78054	-3.77222	0.00975677	0.555667	-2.9951	ANUBL1
cg01088900	0.530063	0.778553	3.77221	0.0097569	0.555667	-2.9951	ST3GAL1
cg01926034	0.477908	0.558389	3.7722	0.00975705	0.555667	-2.99511
cg22663872	1.07937	-3.55177	3.7722	0.00975706	0.555667	-2.99511
cg24287110	-0.856437	-3.64272	-3.77219	0.00975714	0.555667	-2.99511	KLF6
cg26795850	-0.626352	-3.9533	-3.77209	0.00975828	0.555667	-2.99516	RBBP5
cg13601382	-0.55428	0.0610919	-3.77204	0.00975879	0.555667	-2.99518
cg11708417	0.563001	0.772167	3.77187	0.00976076	0.555667	-2.99526	LOC730159
cg15601264	0.541444	-0.517077	3.77182	0.00976124	0.555667	-2.99528
cg09400284	-0.651168	-4.64202	-3.77178	0.00976167	0.555667	-2.9953	NTF3
cg21647035	-0.464765	-0.958891	-3.77175	0.00976211	0.555667	-2.99531	EPHA2
cg16627489	-0.523559	2.82208	-3.77149	0.00976502	0.555667	-2.99543	KLHL36
cg07281422	1.5064	2.64266	3.77142	0.00976576	0.555667	-2.99546	HSDL2
cg05020252	0.523928	-2.27171	3.77136	0.00976639	0.555667	-2.99549	EFHD1
cg08478177	-0.610602	-4.64368	-3.77136	0.00976641	0.555667	-2.99549	SNHG9
cg11266299	-0.533927	2.70948	-3.7713	0.00976714	0.555667	-2.99552	SLC17A2
cg21031128	0.467304	0.230026	3.77126	0.00976757	0.555667	-2.99554	DOK2
cg16516044	-0.555578	0.368643	-3.77121	0.00976815	0.555667	-2.99556	KRCC1
cg13209990	0.539937	1.86821	3.77111	0.00976931	0.555667	-2.99561	MAD1L1
cg21702472	-0.457813	0.939362	-3.77102	0.00977028	0.555667	-2.99565	CDH4
cg04255037	0.634382	0.872887	3.771	0.00977045	0.555667	-2.99565	TMCC3
cg07051721	0.557381	1.36135	3.77098	0.00977074	0.555667	-2.99566	C2orf76
cg02921453	0.567369	0.818125	3.77077	0.00977304	0.555667	-2.99576	OSBPL1A
cg18746443	0.477905	1.07176	3.77073	0.00977357	0.555667	-2.99578	LOC101929710
cg06678147	0.612268	1.39274	3.77065	0.00977442	0.555667	-2.99581
cg00251443	-0.469422	1.27641	-3.77062	0.00977479	0.555667	-2.99583	XRCC6
cg16734059	-0.578481	-1.64149	-3.77062	0.00977479	0.555667	-2.99583
cg13296163	-0.695858	-3.68646	-3.7706	0.00977502	0.555667	-2.99584
cg24379085	-0.605548	2.76494	-3.77059	0.00977506	0.555667	-2.99584	MIR181A1HG
cg26857910	-0.802533	-3.38354	-3.77055	0.00977556	0.555667	-2.99586	KCNJ12
cg25402596	0.716709	2.27224	3.77045	0.00977664	0.555667	-2.9959	VNN2
cg15073784	-0.488099	-1.00406	-3.77016	0.00977996	0.555667	-2.99604
cg19343429	0.529562	0.588	3.77015	0.00978001	0.555667	-2.99604
cg20431697	-0.724636	3.0087	-3.77013	0.00978028	0.555667	-2.99605
cg03901393	0.645096	-0.597975	3.77002	0.00978151	0.555667	-2.9961	ZFHX3
cg17714276	0.633677	-3.20416	3.76997	0.00978209	0.555667	-2.99612	GUCY1A3
cg07802510	0.532892	2.67723	3.76993	0.00978258	0.555667	-2.99614	DUSP16
cg13485718	0.48175	-0.296431	3.7697	0.00978511	0.555667	-2.99625
cg23057870	0.54876	-0.752003	3.76963	0.00978592	0.555667	-2.99628	HEY1
cg13051263	0.587718	0.561109	3.76959	0.00978634	0.555667	-2.9963
cg07713538	0.621425	3.08701	3.76952	0.00978715	0.555667	-2.99633	GTF2H4
cg13615963	0.554589	-1.56768	3.76948	0.00978761	0.555667	-2.99635	CCR6
cg20512545	0.501739	-0.266871	3.76947	0.00978766	0.555667	-2.99635
cg03440529	0.524419	2.30401	3.76944	0.009788	0.555667	-2.99636
cg01025818	-0.538601	0.257985	-3.76931	0.00978951	0.555667	-2.99643	SEC24D
cg24938641	-0.771898	-4.2306	-3.76928	0.00978991	0.555667	-2.99644	WDR54
cg05136628	0.535372	1.44907	3.76923	0.00979047	0.555667	-2.99646	CDH13
cg17690975	0.491758	1.92742	3.76913	0.0097915	0.555667	-2.99651	MYO6
cg03733263	-0.758674	-2.39704	-3.76908	0.00979209	0.555667	-2.99653	KIAA1967
cg22253677	-0.529453	-1.2661	-3.76893	0.00979377	0.555667	-2.9966
cg11260899	0.511821	1.78232	3.76887	0.00979452	0.555667	-2.99663
cg20468939	0.477543	-0.362064	3.76883	0.0097949	0.555667	-2.99664	PKN1
cg25937854	-0.488787	4.58282	-3.76866	0.00979686	0.555667	-2.99672	CIT
cg01151686	0.53699	-4.22371	3.7686	0.00979748	0.555667	-2.99675	LIG3
cg20485781	-0.484228	0.115733	-3.76846	0.0097991	0.555667	-2.99681
cg27097438	-0.617712	-1.10376	-3.76836	0.00980027	0.555667	-2.99686	FLJ44606
cg20505332	0.460656	2.42678	3.76803	0.00980395	0.555667	-2.99701	UBE2E2
cg22790205	0.497012	-0.349996	3.76796	0.00980475	0.555667	-2.99704
cg07045891	0.709743	-3.19914	3.76782	0.00980635	0.555667	-2.99711	LRRK1
cg03857617	-0.536286	1.80295	-3.76775	0.0098071	0.555667	-2.99714	CDH18
cg25915013	-0.560842	2.89616	-3.76774	0.00980726	0.555667	-2.99714	C7orf68
cg12550817	0.673395	-3.74391	3.76769	0.00980776	0.555667	-2.99716	FNTB
cg07603815	-0.523136	2.5062	-3.76756	0.00980924	0.555667	-2.99722	NEU1
cg14670092	-0.458068	-0.604226	-3.76752	0.00980966	0.555667	-2.99724
cg14732969	-0.493175	-1.944	-3.76747	0.00981028	0.555667	-2.99727
cg21800664	0.466743	-3.89438	3.76736	0.00981149	0.555667	-2.99731	KIAA1161
cg21301224	0.459807	0.548706	3.76731	0.00981209	0.555667	-2.99734	LYN
cg09963191	0.464909	-0.515862	3.76728	0.00981238	0.555667	-2.99735
cg19310904	0.558779	1.03499	3.76723	0.009813	0.555667	-2.99738	LINC00426
cg08662931	0.52863	0.215117	3.76718	0.00981357	0.555667	-2.9974	LOC100506023
cg05129523	-0.471913	-3.415	-3.76706	0.00981494	0.555667	-2.99745	C7orf25
cg20728496	0.491289	-3.12366	3.76706	0.00981496	0.555667	-2.99745	NADSYN1
cg08965790	0.567884	2.884	3.76703	0.00981522	0.555667	-2.99747	ASCC3
cg05103917	0.554451	-1.99153	3.76681	0.00981775	0.555667	-2.99757
cg10130512	0.501483	0.195552	3.76671	0.00981891	0.555667	-2.99761	FANCA
cg06370132	0.533296	-0.441267	3.76669	0.00981908	0.555667	-2.99762
cg15088171	0.49754	-0.373282	3.76666	0.00981943	0.555667	-2.99764	IQCK
cg04060038	0.476762	3.24475	3.76663	0.0098198	0.555667	-2.99765	LOC101927020
cg22115994	0.642106	-0.670376	3.76662	0.00981994	0.555667	-2.99766	SIK1
cg08615333	-0.488707	-0.0544371	-3.7666	0.00982008	0.555667	-2.99766	TGFB3
cg11426467	0.465586	0.719958	3.76657	0.0098204	0.555667	-2.99767	CTCFL
cg23116540	-0.49803	-1.34895	-3.76657	0.00982046	0.555667	-2.99768	THBS1
cg09681335	0.53732	-3.72193	3.76654	0.00982082	0.555667	-2.99769
cg26976492	0.649746	-0.282194	3.76647	0.00982163	0.555667	-2.99772
cg14699004	-0.517942	-3.46306	-3.76643	0.00982199	0.555667	-2.99774	FAM175A
cg25180568	0.469494	-0.438828	3.76639	0.0098225	0.555667	-2.99776	PDZRN3
cg01063572	-0.471693	-4.41457	-3.76608	0.00982604	0.555667	-2.9979	NFIA
cg20071413	0.45982	0.463871	3.76597	0.00982725	0.555667	-2.99795
cg02007927	-0.458253	0.0145202	-3.76597	0.00982728	0.555667	-2.99795	IL1RAP
cg17285931	0.666294	2.82922	3.76579	0.00982923	0.555667	-2.99803	HDAC4
cg10345036	0.510641	1.22949	3.76571	0.00983016	0.555667	-2.99807
cg24907772	0.785521	2.10598	3.76564	0.00983102	0.555667	-2.9981	KDM4C
cg10266455	-0.523434	2.09494	-3.76564	0.00983103	0.555667	-2.9981
cg17772031	0.565092	-1.08706	3.76548	0.00983279	0.555667	-2.99817
cg16169003	0.571621	-1.26194	3.76546	0.00983306	0.555667	-2.99819	RANBP9
cg11263497	-0.516779	-3.90125	-3.76542	0.00983349	0.555667	-2.9982	WDR35
cg08054096	-0.54559	1.99135	-3.76541	0.00983363	0.555667	-2.99821	LGR6
cg13916662	-0.526697	0.38022	-3.76526	0.0098353	0.555667	-2.99828	PCCA
cg26329328	-0.525575	2.21678	-3.76523	0.00983562	0.555667	-2.99829
cg12084990	-0.607327	0.568416	-3.76523	0.00983562	0.555667	-2.99829	SLC16A12
cg10068793	-0.723207	1.44403	-3.76523	0.00983566	0.555667	-2.99829	C21orf34
cg03032456	-0.632742	-4.07663	-3.76516	0.0098364	0.555667	-2.99832
cg20401595	0.473359	1.04466	3.76508	0.0098373	0.555667	-2.99836	BANP
cg17367545	-0.604347	3.71368	-3.765	0.00983823	0.555667	-2.99839	CHRNA2
cg10763564	-0.692829	2.75087	-3.76494	0.00983888	0.555667	-2.99842
cg19402702	-0.602514	-3.22159	-3.76494	0.00983894	0.555667	-2.99842	TMTC1
cg20367852	-0.69429	-3.34568	-3.76488	0.00983953	0.555667	-2.99845	BCL6
cg10894152	-0.8536	3.09931	-3.76488	0.00983957	0.555667	-2.99845	PPA2
cg16411361	0.485519	-0.401241	3.76488	0.0098396	0.555667	-2.99845	ANKRD44
cg18091615	-0.473228	-0.839723	-3.76484	0.00984005	0.555667	-2.99847	CREB3L2
cg05908615	-1.91536	1.78247	-3.76482	0.00984024	0.555667	-2.99848	B4GALNT3
cg00282178	-0.616159	-1.3815	-3.76475	0.00984108	0.555667	-2.99851	KCCAT211
cg18789958	-0.496294	-3.91873	-3.76466	0.00984208	0.555667	-2.99855	HCN1
cg10227363	0.517155	0.205651	3.76466	0.0098421	0.555667	-2.99855	PTPN1
cg02752163	0.549274	0.10782	3.76463	0.00984245	0.555667	-2.99856
cg22531355	-0.510566	2.67858	-3.76462	0.00984254	0.555667	-2.99857
cg04375599	0.47955	3.25434	3.76462	0.00984254	0.555667	-2.99857
cg21962903	0.467003	0.639559	3.76461	0.0098426	0.555667	-2.99857
cg07375254	-0.480343	-1.35637	-3.76454	0.00984344	0.555667	-2.9986
cg09993645	0.579905	1.05977	3.76452	0.00984371	0.555667	-2.99862	FAM129A
cg12037585	0.529556	2.86989	3.76449	0.00984405	0.555667	-2.99863
cg01703004	0.524886	0.572775	3.76423	0.00984695	0.555667	-2.99875	BIN2
cg01810111	0.559821	-2.17008	3.7642	0.00984732	0.555667	-2.99876
cg19238325	0.7623	0.872641	3.76418	0.00984752	0.555667	-2.99877	GPR62
cg05292310	0.579845	2.15593	3.76401	0.00984949	0.555667	-2.99885	DSPP
cg23700124	-0.741034	-4.19365	-3.76394	0.00985022	0.555667	-2.99888	NUDT6
cg11747935	0.605828	-2.88922	3.76387	0.00985105	0.555667	-2.99891
cg26506524	-0.530687	2.10519	-3.76381	0.00985172	0.555667	-2.99894	MAP3K9
cg27074505	-0.537762	0.430297	-3.7637	0.00985293	0.555667	-2.99899
cg22792749	-0.877331	2.57898	-3.76367	0.00985331	0.555667	-2.999
cg13555354	0.663007	0.271911	3.76366	0.00985338	0.555667	-2.99901	DHRS4L2
cg03715182	-0.621368	1.96349	-3.76364	0.00985362	0.555667	-2.99902
cg17843665	0.474002	-0.0327156	3.76357	0.00985447	0.555667	-2.99905	MIPEP
cg25760005	-0.521902	1.25931	-3.76356	0.00985453	0.555667	-2.99905
cg15902390	0.466703	0.516323	3.76352	0.00985497	0.555667	-2.99907	MEIS2
cg24693245	0.557399	-0.609949	3.76351	0.00985512	0.555667	-2.99908	PARK2
cg22296212	0.576063	2.01362	3.76349	0.0098553	0.555667	-2.99908	SMOC1
cg18995493	0.460437	-0.94383	3.76345	0.00985576	0.555667	-2.9991
cg26797679	-0.473119	-0.621395	-3.76341	0.00985626	0.555667	-2.99912	PXDNL
cg06073968	0.7082	3.3486	3.76337	0.00985676	0.555667	-2.99914	FRMD6
cg03137202	0.494741	0.277618	3.76333	0.00985718	0.555667	-2.99916
cg05805609	0.597008	-1.74799	3.76307	0.00986014	0.555667	-2.99928
cg09648459	-0.491534	-0.25531	-3.76285	0.00986259	0.555667	-2.99938
cg20020015	0.500631	2.73513	3.76283	0.00986285	0.555667	-2.99939	PTPRK
cg23093058	-0.542167	1.80982	-3.76268	0.0098646	0.555667	-2.99946
cg20453832	-0.630042	2.33607	-3.76265	0.00986493	0.555667	-2.99947	LOXHD1
cg07025949	-0.75693	-2.79566	-3.76264	0.00986499	0.555667	-2.99947	ADARB2
cg26679428	-0.561121	-2.49667	-3.76261	0.00986533	0.555667	-2.99949	SGK3
cg07146610	-0.515698	-0.36305	-3.7626	0.00986548	0.555667	-2.99949
cg03060546	0.869172	-2.7951	3.76257	0.00986583	0.555667	-2.99951	APEH
cg11087128	0.489428	0.262274	3.76257	0.00986585	0.555667	-2.99951
cg25834518	0.497489	0.273004	3.76227	0.0098692	0.555667	-2.99964
cg24237035	0.568676	-0.181141	3.76221	0.00986995	0.555667	-2.99967	NRIP3
cg26408602	0.47474	0.956559	3.76215	0.00987064	0.555667	-2.9997
cg25370658	-0.477831	-1.15668	-3.76209	0.00987124	0.555667	-2.99972
cg22021539	0.473262	1.51981	3.76207	0.0098715	0.555667	-2.99974
cg22589137	-0.506243	-0.620343	-3.76197	0.00987262	0.555667	-2.99978
cg17783368	-0.551601	-1.01733	-3.76193	0.00987312	0.555667	-2.9998	SRRM3
cg05699505	0.55022	-2.06401	3.76188	0.00987367	0.555667	-2.99982	ETS2
cg17067402	-0.457662	1.83225	-3.76186	0.00987392	0.555667	-2.99983	MRS2P2
cg21811986	0.551387	0.849913	3.76178	0.00987482	0.555667	-2.99987
cg01937742	0.470482	-0.413805	3.76172	0.00987547	0.555667	-2.99989	SEMA4D
cg06362804	-0.595794	0.771627	-3.76172	0.00987548	0.555667	-2.9999	FNDC3B
cg12698430	0.533386	1.70115	3.76152	0.00987774	0.555667	-2.99999
cg01977448	0.694272	2.02724	3.76138	0.00987939	0.555667	-3.00005	KRTAP13
cg20868633	-0.503275	-2.01219	-3.76133	0.0098799	0.555667	-3.00007	HRCT1
cg08205330	0.52837	-3.46496	3.76109	0.00988266	0.555667	-3.00018	VPS37B
cg13686362	-0.604458	-3.8864	-3.76103	0.00988332	0.555667	-3.00021	SRM
cg03737828	0.54285	-0.493667	3.761	0.00988363	0.555667	-3.00022
cg02715833	0.861151	-3.38076	3.761	0.00988366	0.555667	-3.00022	PPP1R3E
cg02516419	-0.477587	-1.01531	-3.76092	0.0098846	0.555667	-3.00026
cg03492827	-0.515132	-2.3009	-3.7609	0.00988481	0.555667	-3.00027
cg27015054	0.511855	1.67807	3.76084	0.0098855	0.555667	-3.0003	ZNF565
cg26840726	-0.557671	-3.31446	-3.76083	0.00988565	0.555667	-3.0003	SNORD58A
cg17088155	0.649972	-4.151	3.76068	0.00988736	0.555667	-3.00037	NEK11
cg05171580	0.471398	-0.536394	3.76063	0.00988785	0.555667	-3.00039	TMEM144
cg15049938	-0.694002	-2.36425	-3.76051	0.00988925	0.555667	-3.00045
cg09970879	0.677856	-4.06369	3.76048	0.0098896	0.555667	-3.00046	LYAR
cg11239407	0.551456	0.557712	3.76045	0.00988993	0.555667	-3.00048	MIR99AHG
cg10677324	-0.483765	0.158977	-3.76032	0.00989144	0.555667	-3.00054	CDH29
cg01326457	0.631033	2.07827	3.76019	0.00989292	0.555667	-3.0006	KCNH7
cg07972220	0.464782	-0.455194	3.76012	0.0098937	0.555667	-3.00063	PRUNE2
cg23823879	-0.528188	-4.62812	-3.76003	0.00989477	0.555667	-3.00067	SAP18
cg14474582	-0.706336	-3.43646	-3.75993	0.00989584	0.555667	-3.00071	PDLIM7
cg15716876	-0.523864	-1.23373	-3.75993	0.00989587	0.555667	-3.00071
cg01305186	0.490497	-2.40911	3.75992	0.00989595	0.555667	-3.00072	LOC645323
cg12749653	-0.509243	-0.824086	-3.7599	0.00989621	0.555667	-3.00073	DOCK10
cg02925283	0.478481	2.24157	3.75975	0.00989796	0.555667	-3.0008	DSE
cg06433063	-0.477492	0.261165	-3.7596	0.00989959	0.555667	-3.00086	ARFGEF3
cg24014326	0.532242	-1.055	3.75959	0.00989973	0.555667	-3.00087	LOC101928791
cg02707799	0.81338	1.90975	3.75954	0.00990031	0.555667	-3.00089	MYST3
cg24464805	0.535218	2.69593	3.75947	0.00990117	0.555667	-3.00093	ZNF140
cg06205364	0.489695	2.5064	3.75913	0.00990505	0.555667	-3.00108	PPP2CB
cg12814730	0.509982	0.823353	3.75912	0.0099051	0.555667	-3.00109
cg07280357	-0.561749	2.79797	-3.75901	0.00990642	0.555667	-3.00114	GLUD1
cg25305776	-0.485722	0.407316	-3.75899	0.00990658	0.555667	-3.00114	GSR
cg09293182	0.53315	-0.209584	3.75889	0.00990769	0.555667	-3.00119	SP140L
cg07882398	-0.470687	-2.36315	-3.75884	0.00990832	0.555667	-3.00121
cg03105883	0.546823	0.362893	3.7588	0.00990879	0.555667	-3.00123
cg09215760	-0.548692	2.645	-3.75872	0.00990967	0.555667	-3.00127
cg16367429	0.518173	-3.35473	3.75867	0.00991026	0.555667	-3.00129	LRRN2
cg05098589	-0.47431	3.063	-3.75865	0.00991045	0.555667	-3.0013
cg10958823	0.480609	2.31583	3.75865	0.00991052	0.555667	-3.0013	PIK3C2A
cg14619832	-0.486926	2.98354	-3.75864	0.00991064	0.555667	-3.00131	TNRC6A
cg12873941	0.511297	-4.30119	3.75863	0.00991071	0.555667	-3.00131	C14orf109
cg15840949	-0.598584	1.38897	-3.7584	0.00991331	0.555667	-3.00141	IGF1R
cg17751430	-0.539423	2.45498	-3.75838	0.00991352	0.555667	-3.00142	PNLIPRP1
cg26426488	0.513915	0.319512	3.75836	0.00991379	0.555667	-3.00143	SLC12A9
cg13967085	0.543085	1.91601	3.75836	0.00991383	0.555667	-3.00144
cg11984971	-0.51085	-0.999071	-3.75835	0.00991389	0.555667	-3.00144
cg18456149	0.577975	-4.29592	3.75834	0.00991407	0.555667	-3.00145	NAPB
cg16161871	-0.534855	-0.0674062	-3.75825	0.00991508	0.555667	-3.00149	IL1R1
cg11133268	0.668194	1.14209	3.75824	0.00991523	0.555667	-3.00149
cg02881866	0.531007	1.33046	3.75823	0.00991532	0.555667	-3.0015	ABR
cg05794283	0.720447	2.89208	3.75822	0.0099154	0.555667	-3.0015	UBR7
cg10316357	0.499862	-2.03446	3.75806	0.00991719	0.555667	-3.00157	LY9
cg26421453	-0.537711	3.16371	-3.75773	0.00992098	0.555667	-3.00172	WDR59
cg21940393	-0.544981	1.01791	-3.7576	0.00992254	0.555667	-3.00178
cg26930448	-1.11498	-4.78525	-3.75755	0.00992308	0.555667	-3.00181
cg27279713	-0.482391	0.776543	-3.7575	0.00992368	0.555667	-3.00183	ZC3H12C
cg00760826	-0.49384	0.650779	-3.75734	0.00992548	0.555667	-3.0019	MYO18B
cg20319152	0.644553	-1.19928	3.75731	0.00992576	0.555667	-3.00191
ch.2.159251619R	0.589904	-3.67693	3.75726	0.00992634	0.555667	-3.00194
cg08190562	0.785513	1.80183	3.75724	0.00992657	0.555667	-3.00195	UBD
cg20869151	-0.487075	2.33137	-3.75721	0.00992697	0.555667	-3.00196
cg14297410	0.464276	0.205036	3.7572	0.00992706	0.555667	-3.00197	WDPCP
cg15477040	-0.474644	0.364799	-3.75712	0.00992794	0.555667	-3.002	ANKFY1
cg18611122	0.520145	-0.300104	3.75712	0.009928	0.555667	-3.002	LASS2
cg16818077	-0.467458	-0.654431	-3.75712	0.00992803	0.555667	-3.002
cg15126023	-0.621681	0.705059	-3.75711	0.00992815	0.555667	-3.00201	PSMB5
cg22366787	0.465633	2.00074	3.75707	0.00992851	0.555667	-3.00202	PITPNM2
cg06399800	0.604733	0.507618	3.75703	0.00992896	0.555667	-3.00204
cg21518683	-0.465728	-1.14989	-3.75703	0.00992899	0.555667	-3.00204	HRCT1
cg07161067	0.457774	0.663116	3.75692	0.00993025	0.555667	-3.00209	IGF2R
cg05000994	0.491546	-0.0344077	3.75688	0.00993078	0.555667	-3.00211
cg17171786	0.501528	-1.36082	3.7568	0.0099317	0.555667	-3.00215
cg08946400	-0.876599	2.72225	-3.75676	0.00993213	0.555667	-3.00217	TEX10
cg17622024	-0.470833	0.727005	-3.75666	0.00993327	0.555667	-3.00221
cg27275403	0.505577	1.41632	3.75661	0.00993381	0.555667	-3.00224	ZNF365
cg21389922	-0.542117	0.525478	-3.75653	0.00993475	0.555667	-3.00227	SGMS1
cg13059337	-0.458714	1.7334	-3.75652	0.00993491	0.555667	-3.00228	SRRM2
cg08683307	-0.476411	-0.649056	-3.75647	0.00993542	0.555667	-3.0023	CLASP2
cg05233946	-0.496783	0.56114	-3.7563	0.00993741	0.555667	-3.00238	C22orf30
cg15473346	-0.888649	-3.00366	-3.7562	0.00993849	0.555667	-3.00242	UCK2
cg01123739	-0.509774	1.15976	-3.75617	0.00993892	0.555667	-3.00244	ZFYVE28
cg22682460	-0.479886	1.12838	-3.75607	0.00994006	0.555667	-3.00249	FAM19A5
cg02529604	-1.076	0.712498	-3.756	0.00994083	0.555667	-3.00252	PART1
cg10817233	0.580623	-2.1649	3.75591	0.00994186	0.555667	-3.00256	LOC100506606
cg20161080	-0.479556	2.84657	-3.75576	0.00994354	0.555667	-3.00263	ABCA9
cg02828306	-0.495938	0.439245	-3.75566	0.00994468	0.555667	-3.00267	LOC221122
cg17466636	-0.462417	2.09063	-3.75554	0.0099461	0.555667	-3.00273	HPCAL1
cg08901901	0.590457	-3.69489	3.75554	0.00994611	0.555667	-3.00273
cg06940482	-0.514593	-2.68854	-3.75538	0.00994794	0.555667	-3.0028	LPHN2
cg01139412	-0.478347	-4.47915	-3.75533	0.00994846	0.555667	-3.00282	FUZ
cg06711255	0.462063	-1.68035	3.75532	0.00994863	0.555667	-3.00283	BMPER
cg23568976	0.473623	-0.315323	3.75524	0.00994949	0.555667	-3.00286
cg15543281	0.539107	-4.47174	3.75519	0.00995007	0.555667	-3.00289	B3GALT4
cg22697108	-0.463488	-2.02763	-3.75491	0.00995337	0.555667	-3.00302
cg20327083	-0.730474	2.05341	-3.7548	0.00995455	0.555667	-3.00307
cg17685465	-0.531392	3.30614	-3.7547	0.00995573	0.555667	-3.00311	SLC34A1
cg13494173	1.21893	1.49463	3.75469	0.0099558	0.555667	-3.00312
cg00016360	0.595748	2.71032	3.75469	0.00995589	0.555667	-3.00312	DNAH11
cg21605369	0.527305	1.03772	3.75454	0.00995759	0.555667	-3.00319	FILIP1
cg13855435	-0.594744	-1.60893	-3.75446	0.00995844	0.555667	-3.00322	YPEL2
cg12710552	-0.485639	0.869229	-3.75439	0.00995926	0.555667	-3.00325	SAA2
cg24350011	0.661382	1.81696	3.75438	0.00995942	0.555667	-3.00326	AJAP1
cg01341616	-0.63692	2.03158	-3.75428	0.00996059	0.555667	-3.00331	ADGRL3
cg00554604	-0.481909	1.98069	-3.75425	0.0099609	0.555667	-3.00332	PTDSS2
cg22912044	-0.605229	2.53765	-3.75423	0.0099611	0.555667	-3.00333	GCOM1
cg12153759	0.538093	2.50848	3.7542	0.00996143	0.555667	-3.00334	KIF18A
cg04605940	-0.470531	2.01509	-3.75406	0.00996303	0.555667	-3.0034	PTPRN2
cg05750047	-0.471408	-0.467854	-3.75403	0.00996347	0.555667	-3.00342	MTMR11
cg23365490	-0.807648	-4.02404	-3.75394	0.00996452	0.555667	-3.00346	PTPRK
cg01486291	0.475715	2.90085	3.75386	0.00996536	0.555667	-3.0035
cg13938808	-0.846067	1.08235	-3.75381	0.00996598	0.555667	-3.00352
cg27039237	0.551689	-4.46495	3.75374	0.00996673	0.555667	-3.00355	TARSL2
cg04454646	-0.465498	-0.716115	-3.75374	0.00996674	0.555667	-3.00355
cg14517179	-0.560231	2.1455	-3.75373	0.00996693	0.555667	-3.00356
cg05367824	0.496461	-4.22779	3.75372	0.009967	0.555667	-3.00356	SH3BGR
cg22588412	0.853003	1.39652	3.75362	0.00996814	0.555667	-3.00361
cg10297792	0.524105	0.685704	3.75348	0.00996971	0.555667	-3.00367
cg18351406	0.476554	-2.00161	3.75347	0.00996992	0.555667	-3.00368	ANKRD56
cg21715431	-0.564783	0.884471	-3.75345	0.00997009	0.555667	-3.00369	MYO1F
cg04599071	0.516041	2.13134	3.75338	0.00997093	0.555667	-3.00372	FREM1
cg08218914	-0.778869	2.18512	-3.75333	0.00997145	0.555667	-3.00374	RGNEF
cg25610865	-0.460905	-1.12209	-3.75333	0.00997153	0.555667	-3.00374	PTPRM
cg12253931	-0.499217	-0.414974	-3.75327	0.00997213	0.555667	-3.00377	STX18
cg11467506	0.48644	0.498103	3.75325	0.00997238	0.555667	-3.00378
cg07123625	-0.54169	2.71999	-3.75318	0.00997322	0.555667	-3.00381
cg04985566	0.462536	0.0856882	3.75315	0.00997354	0.555667	-3.00382
cg06531060	0.61558	-0.802241	3.75314	0.00997364	0.555667	-3.00383
cg04255048	-0.495723	-4.3465	-3.75306	0.00997455	0.555667	-3.00386	KIF9
cg11585301	0.488943	-4.21619	3.75302	0.00997504	0.555667	-3.00388	EDN1
cg16598790	-0.460061	2.16034	-3.75302	0.00997507	0.555667	-3.00388
cg04354856	-0.493225	0.744456	-3.75294	0.00997591	0.555667	-3.00392
cg20204745	0.506938	-3.04273	3.75293	0.00997603	0.555667	-3.00392
cg12075445	-0.941511	-3.54734	-3.75291	0.00997632	0.555667	-3.00393	GALNT9
cg10933827	0.546117	0.043302	3.75271	0.00997867	0.555667	-3.00403	CDK6
cg18288325	0.630733	-0.405705	3.75264	0.00997936	0.555667	-3.00406
cg19410609	0.457981	0.740759	3.75258	0.00998016	0.555667	-3.00409
cg09864185	-0.724304	-1.79933	-3.75257	0.00998021	0.555667	-3.00409
cg21359122	0.471384	0.689903	3.75247	0.0099814	0.555667	-3.00414
cg17333592	-0.479972	-1.48605	-3.75241	0.00998202	0.555667	-3.00416
cg02860608	0.569764	1.5473	3.75237	0.00998253	0.555667	-3.00418
cg23971614	-0.554035	2.58405	-3.75227	0.00998371	0.555667	-3.00423	KIF24
cg09895586	0.548591	-0.522492	3.75218	0.00998476	0.555667	-3.00427	TSPAN13
cg26114655	-0.520796	-3.63587	-3.75216	0.00998496	0.555667	-3.00428	BAT3
cg08846245	-0.575569	1.84219	-3.75213	0.0099853	0.555667	-3.00429	SLC39A7
cg21244105	-0.467812	-0.904522	-3.7521	0.00998561	0.555667	-3.00431	NAT14
cg21246236	-0.487523	0.960478	-3.75208	0.00998582	0.555667	-3.00431
cg02955410	-0.483502	2.77683	-3.75202	0.00998654	0.555667	-3.00434	ATP2A3
cg16938771	-0.499917	-0.816664	-3.75201	0.00998671	0.555667	-3.00435	IGFBP7
cg11772151	0.724713	-4.98901	3.75173	0.00998996	0.555667	-3.00448	ESCO1
cg18550857	0.631578	2.25088	3.7517	0.00999025	0.555667	-3.00449
cg24403133	0.563763	1.76688	3.75163	0.00999109	0.555667	-3.00452
cg09395162	-0.461073	0.644291	-3.75161	0.00999125	0.555667	-3.00453
cg26197690	0.578096	-4.276	3.75156	0.00999187	0.555667	-3.00455	SRA1
cg04385489	0.489369	2.83509	3.75151	0.00999244	0.555667	-3.00458	HS1BP3
cg13566417	-0.488597	-2.69302	-3.75146	0.00999303	0.555667	-3.0046	ERC1
cg23843946	0.494083	0.101482	3.75143	0.00999334	0.555667	-3.00461	MGAM
cg14435997	-0.62045	0.407557	-3.75141	0.00999357	0.555667	-3.00462	MYT1L
cg12432168	-0.510741	-0.840661	-3.75131	0.00999477	0.555667	-3.00467	LINC00702
cg11799387	0.463105	1.301	3.75111	0.00999704	0.555667	-3.00476	C10orf110
cg02450529	0.464377	-0.501557	3.75109	0.00999727	0.555667	-3.00477	PURB
cg08894153	-0.687693	-2.87171	-3.75107	0.00999748	0.555667	-3.00478	ZNF709
cg01496600	0.497089	-3.90439	3.75107	0.00999754	0.555667	-3.00478	GMDS
cg08092965	-0.703219	-4.19204	-3.75105	0.00999769	0.555667	-3.00479	ZNF23
cg08575330	0.877982	-4.13075	3.751	0.00999836	0.555667	-3.00481	SP9
cg04709886	-0.506797	-4.07662	-3.75098	0.00999852	0.555667	-3.00482	ATM
cg22488253	0.460127	-3.07886	3.75094	0.00999896	0.555667	-3.00484	DSG1

### Sheet: S5 OVAT_DMPs
Table S5| Differentially methylated positions (DMPs) in omental visceral adipose tissue (OVAT) post vs pre bariatric surgery with P < 0.01 and |log2FC| > 1
Illumina ID	logFC	AveExpr	t	P.Value	adj.P.Val	B	annotated gene
cg24853765	-2.42697	-3.77877	-16.4505	1.72679e-06	0.395346	1.62494	WDR47
cg16427096	1.31968	-4.4254	10.2962	3.16333e-05	0.395346	0.910442	CACNA1H
cg06488150	1.26038	0.177139	10.2359	3.27851e-05	0.395346	0.898294	DAGLB
cg03304380	2.12701	-3.01871	10.2238	3.30229e-05	0.395346	0.895828	DLC1
cg27523423	1.30248	-3.18668	10.178	3.39379e-05	0.395346	0.886466	SIN3A
cg04548490	-1.48587	1.49162	-9.45093	5.31977e-05	0.395346	0.724494	CYP39A1
cg13455842	-1.47866	2.15795	-9.34872	5.68064e-05	0.395346	0.699554	KANK1
cg17784972	1.40838	2.93082	9.2304	6.13388e-05	0.395346	0.669962	PLEKHA7
cg14972967	1.51135	-4.53985	9.13821	6.51588e-05	0.395346	0.646347	GPC1
cg14640984	1.58481	-3.49952	9.11158	6.63125e-05	0.395346	0.639433	ADAMTS9
cg14525596	1.23416	-1.90453	9.04542	6.92813e-05	0.395346	0.622075
cg01701649	1.20303	-1.36475	9.0125	7.08149e-05	0.395346	0.61334	N4BP1
cg18562023	-1.12406	-4.36101	-8.98446	7.21525e-05	0.395346	0.605845	VPS28
cg03928020	1.10723	-2.23811	8.94778	7.39455e-05	0.395346	0.595971	TDRKH
cg18012905	1.38322	-4.43594	8.86519	7.81724e-05	0.395346	0.573433	RAB3IP
cg26058391	-1.13743	-4.42609	-8.85675	7.86198e-05	0.395346	0.571105	TAF6
cg04012592	1.15631	-4.61596	8.8356	7.97538e-05	0.395346	0.565253
cg05996795	1.15083	-0.680837	8.82638	8.02542e-05	0.395346	0.562692	MGC34034
cg24744425	1.13533	-4.61376	8.73265	8.55483e-05	0.395346	0.536353	RABIF
cg10624054	1.29612	-2.80644	8.72675	8.58943e-05	0.395346	0.534677	KRT8
cg04364339	-1.19849	-2.8386	-8.60524	9.33985e-05	0.395346	0.49962	IFIT3
cg18020381	1.05866	-3.9762	8.57152	9.56119e-05	0.395346	0.489715	CCNG1
cg03709850	-1.18647	-3.54468	-8.53935	9.77795e-05	0.395346	0.480193	ATP5G1
cg24182963	-1.07742	-3.49942	-8.49698	0.000100721	0.395346	0.467544	TMEM92
cg04707845	1.39954	-1.1326	8.47225	0.000102485	0.395346	0.460099	TNFRSF8
cg21492378	1.16916	0.445068	8.43057	0.000105537	0.395346	0.44746	CEP110
cg19098793	1.03596	-4.24942	8.40077	0.000107783	0.395346	0.438347	KIAA1908
cg15708697	1.16068	2.00883	8.39305	0.000108375	0.395346	0.435974	FAM49A
cg25692419	1.03789	-3.133	8.37813	0.000109527	0.395346	0.43138	RFX2
cg05366453	1.02598	-0.125501	8.37614	0.000109682	0.395346	0.430765	ADD3
cg22977420	-1.0379	0.548664	-8.31569	0.000114504	0.395346	0.411972	HRH1
cg11580828	1.11061	-4.26938	8.30584	0.000115313	0.395346	0.408884	ERMAP
cg03968511	-1.02973	0.0390103	-8.29724	0.000116025	0.395346	0.406182	KRTAP4
cg03450487	1.01791	-2.38079	8.29262	0.000116409	0.395346	0.404729
cg26321464	1.36198	-4.48672	8.28165	0.000117327	0.395346	0.40127	MAP2K7
cg26832427	-1.05924	3.85923	-8.27568	0.00011783	0.395346	0.399386	ARHGEF10
cg15391296	1.07748	-0.806907	8.2592	0.000119232	0.395346	0.394165	IDO1
cg19063563	1.01759	2.44319	8.25445	0.000119639	0.395346	0.392659	EEF1E1
cg23842156	1.15742	-1.2862	8.224	0.00012229	0.395346	0.382949	LOC101927697
cg11404049	1.14313	-2.53681	8.1987	0.000124544	0.395346	0.37483	CASP9
cg24129618	-1.10759	-3.64657	-8.16217	0.000127881	0.395346	0.363023	POLR3D
cg25000158	-1.10563	-3.98449	-8.15825	0.000128246	0.395346	0.36175	CCDC102B
cg06685968	1.04475	-3.37985	8.14258	0.000129714	0.395346	0.356648
cg04502390	1.01204	-1.91279	8.13573	0.000130361	0.395346	0.354412	TLR4
cg04347582	0.991557	-2.4868	8.10062	0.00013374	0.395346	0.342894	GATA2
cg02591803	-1.10846	2.28755	-8.07403	0.000136366	0.395346	0.334105	ITPR2
cg06577638	0.9882	0.863814	8.07093	0.000136675	0.395346	0.333078	RFX3
cg11020333	-1.00931	2.7444	-8.05913	0.000137863	0.395346	0.329155	GNA12
cg07005055	1.0796	-1.60146	8.05053	0.000138735	0.395346	0.326293	WNT2B
cg15368722	1.12337	-4.21235	8.0043	0.000143535	0.395346	0.310793
cg17026456	-1.00609	-3.51654	-7.99081	0.000144971	0.395346	0.30624	PXN
cg10237171	0.985138	-0.274946	7.98536	0.000145555	0.395346	0.304396	PPARG
cg18628599	1.05704	-2.8788	7.96193	0.000148101	0.395346	0.296439	VPRBP
cg19920737	-1.08371	-2.88453	-7.94599	0.000149862	0.395346	0.291	CCDC112
cg09427998	1.14007	-2.26427	7.9294	0.000151719	0.395346	0.28532
cg26971692	0.976255	1.40704	7.92231	0.000152522	0.395346	0.282883	LUZP6
cg02573825	1.24137	-2.18816	7.89175	0.000156035	0.395346	0.272339	ZNF350
cg03129172	-1.00738	3.14166	-7.86987	0.000158606	0.395346	0.264743	TNFRSF1B
cg27592852	1.05436	0.352807	7.86382	0.000159326	0.395346	0.262636
cg03539016	1.10935	-2.68354	7.85497	0.000160385	0.395346	0.259548
cg04767932	-1.00683	-4.61531	-7.84355	0.000161764	0.395346	0.255553	RPS13
cg02812899	0.987729	-2.86182	7.83308	0.000163041	0.395346	0.25188	DLC1
cg12771971	0.965551	-1.28708	7.81128	0.000165734	0.395346	0.244206
cg21911425	0.998625	0.369096	7.80466	0.000166562	0.395346	0.241868
cg05953781	1.03922	-4.22367	7.7988	0.000167299	0.395346	0.239795	LEO1
cg24369185	0.969799	-2.01261	7.79763	0.000167448	0.395346	0.239378
cg13347154	-0.969496	2.37954	-7.79614	0.000167636	0.395346	0.238851	PPIL3
cg25598086	0.969482	-3.53192	7.7768	0.0001701	0.395346	0.231983	HSPA2
cg11919271	0.958097	1.06195	7.75065	0.000173499	0.395346	0.222644	MED12L
cg21654974	1.04672	-3.9959	7.73707	0.000175295	0.395346	0.217772	DERL2
cg16430601	0.952632	-1.60917	7.73434	0.000175658	0.395346	0.216793	SMAD3
cg15778745	1.10511	-2.91517	7.72699	0.000176641	0.395346	0.214145	SLITRK5
cg18233405	1.03366	-4.51704	7.72124	0.000177414	0.395346	0.212075	TSPYL5
cg26744641	-0.988603	2.5529	-7.72	0.000177582	0.395346	0.211624	TEAD1
cg18350702	0.959254	-3.99009	7.71893	0.000177726	0.395346	0.211241	MND1
cg14955300	-0.949688	-4.18188	-7.69702	0.000180715	0.395346	0.203311	NOTUM
cg20952636	1.01528	2.34508	7.68317	0.000182634	0.395346	0.198276	HORMAD1
cg12091567	-0.947958	-3.81285	-7.67478	0.000183807	0.395346	0.195219	LOC651250
cg23247476	-0.955251	2.8511	-7.67411	0.000183901	0.395346	0.194973
cg16532800	-1.02137	-0.708641	-7.66439	0.000185272	0.395346	0.191424
cg00405843	-1.18682	-4.57389	-7.65768	0.000186226	0.395346	0.188967	SMO
cg21634264	0.958585	-0.361899	7.65511	0.000186592	0.395346	0.188027
cg12624829	-1.29401	-2.84675	-7.6493	0.000187425	0.395346	0.185894	CCDC147
cg01231381	0.949125	0.989226	7.64277	0.000188365	0.395346	0.183495	SESTD1
cg02563010	0.94546	-3.36005	7.63065	0.000190123	0.395346	0.179034	SEC22A
cg06540275	0.93764	-0.280222	7.6003	0.000194612	0.395346	0.167801	LOC101929771
cg11994053	-1.01289	1.37636	-7.59997	0.00019466	0.395346	0.167681
cg11878351	1.06649	-1.76448	7.57716	0.000198115	0.395346	0.15918
cg08406071	-0.959918	-3.93507	-7.56746	0.000199604	0.395346	0.155556	WBP4
cg10043037	-0.96068	-1.88969	-7.55835	0.000201015	0.395346	0.152141	FERD3L
cg26159030	0.977798	4.50164	7.55814	0.000201048	0.395346	0.152062	MLL4
cg16354694	-1.1058	1.15061	-7.54157	0.000203644	0.395346	0.145829
cg15818008	0.961248	1.02733	7.52766	0.000205853	0.395346	0.14058	C11orf34
cg24065504	0.972454	-0.220486	7.52538	0.000206217	0.395346	0.139719	ANKRD22
cg13038229	0.942774	2.71594	7.52424	0.0002064	0.395346	0.139286
cg02096758	2.45026	3.01783	7.49085	0.000211831	0.395346	0.126602	HRNBP3
cg25344969	0.957517	2.28905	7.47791	0.000213978	0.395346	0.121662	FAM172A
cg11276198	-1.0976	-4.62175	-7.46831	0.000215588	0.395346	0.117983	KRAS
cg23745469	-0.916222	0.383272	-7.46455	0.000216223	0.395346	0.116539
cg15817601	0.978808	-3.60408	7.46315	0.00021646	0.395346	0.116001	RHCG
cg10674805	-0.971486	2.30738	-7.45792	0.000217346	0.395346	0.113993	SKIV2L
cg08902293	-1.01362	-4.35537	-7.44297	0.000219904	0.395346	0.108236	CBX3
cg10225951	-1.07346	0.67474	-7.44029	0.000220366	0.395346	0.107202	CPNE7
cg00343433	0.962544	-0.671271	7.43297	0.000221636	0.395346	0.104369	ASPH
cg14642374	0.957036	-4.84288	7.43008	0.000222137	0.395346	0.103254	BET1L
cg10421515	0.933078	-0.0313276	7.40931	0.000225791	0.395346	0.095193	EXT1
cg09595163	1.69204	-2.18627	7.40631	0.000226324	0.395346	0.0940249	WNT5A
cg15428654	-1.21394	2.92564	-7.38674	0.00022984	0.395346	0.086385	EIF4G3
cg21838448	1.1072	-3.846	7.38158	0.000230776	0.395346	0.0843669	LOC101929431
cg09675196	0.947305	-4.93529	7.37877	0.000231288	0.395346	0.0832649	C11orf20
cg26702323	0.930281	-1.16097	7.36499	0.000233818	0.395346	0.0778548	CLN8
cg25248097	-0.92839	0.702622	-7.35987	0.000234765	0.395346	0.0758416
cg02760007	-1.12102	-3.16621	-7.35942	0.00023485	0.395346	0.0756628	SRF
cg24145610	0.906186	-3.98916	7.35562	0.000235557	0.395346	0.0741648	KCNC4
cg01044101	-0.931045	0.752204	-7.35284	0.000236074	0.395346	0.0730716	RNLS
cg12847800	1.09639	-4.10397	7.34653	0.000237256	0.395346	0.0705808	FAM45B
cg25621692	0.911217	0.08647	7.34452	0.000237634	0.395346	0.0697856	MAML3
cg17281763	-0.983348	-3.68145	-7.32794	0.000240778	0.395346	0.0632194	PFKFB4
cg07611351	-1.04554	2.14553	-7.32787	0.000240792	0.395346	0.0631891	SRGAP3
cg22015030	0.983918	-2.43862	7.32183	0.000241948	0.395346	0.0607924	LRRC42
cg14527108	-0.953094	1.43853	-7.32158	0.000241996	0.395346	0.0606924
cg03814573	0.909417	-0.392056	7.32134	0.000242043	0.395346	0.0605957	PXN
cg26703758	-4.37763	-1.98737	-7.30853	0.000244519	0.395346	0.0554954	KCNC1
cg10531235	-0.911573	3.00151	-7.28994	0.000248164	0.395346	0.0480659	EIF2A
cg12333887	-0.903496	1.67023	-7.28914	0.000248323	0.395346	0.0477451	C10orf11
cg23350336	1.18686	-2.37439	7.28157	0.000249824	0.395346	0.0447123	TET1
cg08778939	-1.04937	0.835008	-7.28081	0.000249976	0.395346	0.0444063	C10orf11
cg24972034	0.994889	0.16139	7.28052	0.000250034	0.395346	0.0442895
cg02519897	-0.913716	-3.10161	-7.2801	0.000250117	0.395346	0.0441218
cg09279949	1.10462	-2.87572	7.27651	0.000250835	0.395346	0.042679	THBD
cg01818220	0.901774	-2.40768	7.27312	0.000251514	0.395346	0.0413171	ELAVL2
cg03103375	-1.03625	1.75903	-7.27271	0.000251598	0.395346	0.0411494	MAPKAP1
cg07999824	0.889699	-0.100238	7.26896	0.000252351	0.395346	0.0396431	MAP3K7CL
cg21988813	0.896521	-0.336781	7.26742	0.000252662	0.395346	0.0390214	BEST1
cg14531663	1.25304	-1.21283	7.26634	0.00025288	0.395346	0.0385874	PRRT1
cg14240733	-1.05253	-3.68726	-7.2638	0.000253394	0.395346	0.0375635	TLE4
cg15948960	-0.927048	2.06199	-7.26098	0.000253966	0.395346	0.0364246	TDP1
cg15812017	-0.888884	-0.530614	-7.23391	0.000259529	0.395346	0.0254688
cg16285956	0.917019	-2.5803	7.22559	0.000261266	0.395346	0.0220883
cg27096779	1.10378	-3.9356	7.22534	0.00026132	0.395346	0.0219836	MEOX2
cg12691366	-0.934624	-4.63907	-7.22321	0.000261765	0.395346	0.02112	HSPC159
cg25927551	0.975939	2.97043	7.21644	0.000263194	0.395346	0.0183586	LOC285830
cg14421285	-1.03064	-4.28829	-7.21433	0.00026364	0.395346	0.0174992	POP4
cg19446095	1.04794	1.2524	7.21407	0.000263694	0.395346	0.0173948
cg26862691	1.95076	-4.71257	7.20637	0.000265332	0.395346	0.0142484	CDK10
cg16537589	-1.20509	4.17733	-7.20511	0.000265601	0.395346	0.0137327	BANP
cg19092845	-0.912095	2.58023	-7.20499	0.000265628	0.395346	0.0136818	PDGFD
cg10694030	1.05918	-3.79579	7.20402	0.000265833	0.395346	0.0132883	HOXC9
cg14284618	0.917519	-3.83625	7.20025	0.000266642	0.395346	0.0117424	TACC1
cg23253243	0.898744	1.95027	7.19854	0.000267008	0.395346	0.0110444	SLC26A7
cg06702534	1.34148	-4.53296	7.19604	0.000267546	0.395346	0.0100201	INTS8
cg13871708	0.949004	-1.27449	7.18461	0.000270021	0.395346	0.00532938	DPCR1
cg02857778	1.16368	-1.39145	7.1819	0.000270611	0.395346	0.00421568	C15orf56
cg00350932	-1.22953	1.34856	-7.18085	0.000270841	0.395346	0.00378297	PTCD3
cg15540554	0.900815	-4.20373	7.17508	0.000272105	0.395346	0.00140701	EXOC3L1
cg08895417	-0.962331	3.08034	-7.1719	0.000272806	0.395346	9.38517e-05	C20orf194
cg24731624	-1.02336	3.06062	-7.1383	0.00028032	0.395346	-0.0138146	TAB1
cg23034356	-0.954302	-4.23869	-7.13628	0.000280779	0.395346	-0.0146547	RAB1B
cg12898442	0.926688	-0.920495	7.13496	0.000281081	0.395346	-0.0152056	NRGN
cg17011799	-0.901506	2.81337	-7.12828	0.000282608	0.395346	-0.017987	HOMEZ
cg15406612	-1.06817	-0.47795	-7.11216	0.00028633	0.395346	-0.0247151
cg11879722	0.995411	-4.40028	7.11134	0.000286521	0.395346	-0.0250595	NAPB
cg21681675	-0.901078	-5.00522	-7.10822	0.000287248	0.395346	-0.0263641	MARCH7
cg23858869	-1.00386	1.45284	-7.10762	0.00028739	0.395346	-0.0266182	STAU2
cg22344793	0.893905	-3.64764	7.10524	0.000287946	0.395346	-0.0276142
cg08496735	0.921674	-1.32596	7.10322	0.000288419	0.395346	-0.0284596	ZBTB18
cg02863658	0.880302	-4.22851	7.10265	0.000288554	0.395346	-0.0287003	LRRK1
cg25228510	-0.957532	-3.68336	-7.10065	0.000289024	0.395346	-0.0295396	CDK1
cg19425100	-0.873648	-3.74975	-7.09932	0.000289337	0.395346	-0.0300983	FDXACB1
cg19096424	-0.994205	-4.10216	-7.0965	0.000290002	0.395346	-0.0312822	PHGDH
cg00217293	0.882425	-0.487546	7.09119	0.000291258	0.395346	-0.0335124	ATP8B4
cg22706992	-0.965939	0.804996	-7.08321	0.000293159	0.395346	-0.0368717	LVRN
cg15918170	1.14263	-4.91674	7.07424	0.000295313	0.395346	-0.0406578	XPNPEP1
cg04182552	0.868858	1.43537	7.07207	0.000295836	0.395346	-0.041574	LINC00911
cg09651630	1.096	-4.17602	7.06699	0.000297065	0.395346	-0.0437196	ATP5J
cg05986449	1.08092	-0.328985	7.06188	0.000298308	0.395346	-0.0458832	GPD2
cg05989381	0.930032	-4.15978	7.06123	0.000298468	0.395346	-0.0461614	AVL9
cg21608953	-1.0399	1.91272	-7.06065	0.000298609	0.395346	-0.0464056
cg22227354	0.925633	-2.29491	7.05904	0.000299003	0.395346	-0.0470887	RAD21L1
cg02018337	0.952165	-0.694687	7.05679	0.000299553	0.395346	-0.0480426	GAS7
cg18013711	0.905485	-4.71473	7.05379	0.00030029	0.395346	-0.0493167	C15orf42
cg24543140	-1.05736	2.13376	-7.0534	0.000300386	0.395346	-0.0494816
cg03943218	0.93675	-1.73361	7.05279	0.000300534	0.395346	-0.0497385
cg14268471	-0.904413	0.769617	-7.05166	0.000300812	0.395346	-0.0502173	ST6GALNAC5
cg08408433	-1.11089	2.0569	-7.04807	0.000301698	0.395346	-0.0517446	PTGIR
cg08519290	0.877392	0.721593	7.0469	0.000301988	0.395346	-0.0522432
cg12526263	0.95604	-2.3108	7.04629	0.000302139	0.395346	-0.0525024	M1AP
cg03580624	0.994115	-0.633809	7.04578	0.000302264	0.395346	-0.052718	MARCH2
cg01132589	0.917508	0.208622	7.04234	0.000303118	0.395346	-0.0541827	MAP2
cg26404669	0.865736	-2.9828	7.04068	0.000303529	0.395346	-0.0548875	CCDC65
cg19631762	0.892626	-0.0759053	7.03956	0.000303808	0.395346	-0.0553641
cg17394649	0.909442	-3.68414	7.03801	0.000304194	0.395346	-0.0560245	HCG4
cg04412047	0.900341	-1.8271	7.03647	0.000304578	0.395346	-0.0566809	TGM2
cg23866596	0.997679	-4.82749	7.03289	0.000305475	0.395346	-0.0582102	KIAA0776
cg14531540	0.895185	-1.578	7.02922	0.000306395	0.395346	-0.0597741
cg04275695	0.878474	-1.26613	7.02864	0.000306541	0.395346	-0.0600224	ZC3H12D
cg02127888	0.872998	-0.9549	7.02433	0.000307628	0.395346	-0.0618649	CRAMP1L
cg10118908	-1.35347	3.13655	-7.02213	0.000308184	0.395346	-0.0628059	TOLLIP
cg06651273	1.01533	-2.27666	7.01963	0.000308816	0.395346	-0.0638741	ASNSD1
cg12836011	1.55548	-4.3726	7.0141	0.000310222	0.395346	-0.0662422	TLL1
cg08886473	0.895559	-4.80257	7.01338	0.000310407	0.395346	-0.0665529	DOLK
cg04303509	1.00555	0.330785	7.00865	0.000311616	0.395346	-0.0685812	ZNF792
cg13134297	0.867548	-0.402077	7.00557	0.000312408	0.395346	-0.069905
cg02394512	-0.932851	-3.29111	-7.00172	0.000313398	0.395346	-0.0715588
cg20171551	-0.949348	-4.02898	-6.99803	0.00031435	0.395346	-0.0731435	SLC38A7
cg05676450	0.901333	-4.2713	6.99164	0.000316009	0.395346	-0.0758948	PITPNM3
cg18280125	0.996622	3.47594	6.99065	0.000316268	0.395346	-0.0763237	STX18
cg03743205	1.30607	-1.69634	6.98701	0.000317219	0.395346	-0.077894	ZFPM1
cg26246049	0.954384	0.484671	6.98682	0.000317269	0.395346	-0.0779774
cg05643579	1.00896	-0.197701	6.98246	0.00031841	0.395346	-0.0798573	CTDSPL
cg02247183	0.861499	-4.98089	6.97571	0.000320189	0.395346	-0.0827751	FAM100A
cg20601620	0.853729	-4.24834	6.97466	0.000320466	0.395346	-0.0832285	TMEM209
cg01337293	-1.0481	-3.41854	-6.97429	0.000320563	0.395346	-0.0833886	RUNX1
cg07052390	-0.880875	-2.69803	-6.97379	0.000320697	0.395346	-0.0836078	IGSF9B
cg03624133	0.931642	-0.277161	6.97313	0.000320872	0.395346	-0.0838927
cg05710997	0.968786	-2.38212	6.96987	0.000321736	0.395346	-0.0853041	ISL1
cg08520228	-0.946226	-4.10338	-6.96422	0.000323242	0.395346	-0.0877543	ZNF225
cg04454629	-0.948347	2.58754	-6.95987	0.000324407	0.395346	-0.0896428	DNM1L
cg12640176	1.03897	-1.27524	6.95872	0.000324716	0.395346	-0.090143
cg12215053	0.989851	0.365992	6.95844	0.000324792	0.395346	-0.0902666	AP4S1
cg17066529	-1.11297	1.07224	-6.95818	0.00032486	0.395346	-0.0903759	BACH2
cg05966641	-0.921907	2.47101	-6.9579	0.000324937	0.395346	-0.0905007	SGK1
cg08122789	0.984577	-3.76321	6.94547	0.000328297	0.395346	-0.0959107	H3F3B
cg07443485	0.923605	-4.85067	6.94342	0.000328855	0.395346	-0.0968038	APRT
cg08275608	1.19634	-4.37039	6.93364	0.00033153	0.395346	-0.101072	BRD2
cg10605767	-1.02453	1.69889	-6.92169	0.000334835	0.395346	-0.106305
cg23789019	-0.873866	-1.41537	-6.92099	0.000335031	0.395346	-0.106613	CFTR
cg05793120	0.982819	-1.30529	6.91899	0.000335587	0.395346	-0.10749
cg14406681	0.851463	-0.299475	6.91628	0.000336345	0.395346	-0.108681
cg25382848	-0.987755	-4.0127	-6.91571	0.000336505	0.395346	-0.108931	CD47
cg11843188	1.70184	-4.85392	6.9142	0.000336927	0.395346	-0.109594	TMEM123
cg16280551	0.981124	-0.143819	6.9105	0.000337964	0.395346	-0.111219	KLHL6
cg26310429	-1.14747	2.28973	-6.90657	0.000339072	0.395346	-0.112949	SLC39A11
cg11294084	0.962402	-4.44641	6.90573	0.000339308	0.395346	-0.113318	N4BP2L1
cg23281552	1.02887	-1.00183	6.9035	0.000339938	0.395346	-0.114299	CREB5
cg04882727	0.900278	-4.61535	6.89822	0.000341435	0.395346	-0.116626	TRIB1
cg19378631	0.920192	-2.37208	6.89775	0.00034157	0.395346	-0.116834	COMMD3
cg17734802	0.928015	0.423868	6.89439	0.000342527	0.395346	-0.118318	DIO1
cg19624775	-1.2032	-3.58745	-6.89372	0.00034272	0.395346	-0.118615	MORC3
cg13573388	1.01003	-0.483313	6.89128	0.000343416	0.395346	-0.119691	SLX4IP
cg04080875	1.17463	0.694921	6.88721	0.000344583	0.395346	-0.121489	SGMS2
cg23775411	0.910334	0.775948	6.88428	0.000345427	0.395346	-0.122787
cg23182573	1.23485	-3.57661	6.87951	0.000346805	0.395346	-0.1249	TAF1B
cg27092704	-0.889829	1.82734	-6.87657	0.000347657	0.395346	-0.126204
cg04006871	0.892626	1.94771	6.87615	0.000347779	0.395346	-0.126389
cg02491181	0.850537	-1.67344	6.87475	0.000348184	0.395346	-0.127007
cg05119641	0.959863	-0.728458	6.874	0.000348403	0.395346	-0.127342	PDE1A
cg01504379	-0.949868	2.12984	-6.86451	0.000351176	0.395346	-0.131556	PAPPA
cg22187085	-0.975214	0.681378	-6.8634	0.000351504	0.395346	-0.132053
cg03422015	1.01417	-0.960453	6.86151	0.000352058	0.395346	-0.132891	ERC1
cg20741980	0.904535	0.65297	6.86035	0.0003524	0.395346	-0.133408	NEIL2
cg03961676	0.944233	-4.56561	6.85716	0.000353341	0.395346	-0.134827	EIF2AK2
cg06117142	0.943934	0.577553	6.85595	0.000353702	0.395346	-0.13537	PAG1
cg25474507	1.23697	-3.58383	6.85235	0.000354767	0.395346	-0.136972	PDE4C
cg16109381	-0.849988	0.627832	-6.85218	0.00035482	0.395346	-0.137051	CHRM5
cg15260925	0.895318	1.08656	6.85089	0.000355202	0.395346	-0.137625	FOXP1
cg25146017	1.41325	-4.6133	6.84302	0.000357552	0.395346	-0.141141	C6orf186
cg02325809	0.842075	-4.32467	6.83854	0.000358897	0.395346	-0.143145	RNF2
cg18301815	-0.99555	2.08975	-6.83611	0.000359629	0.395346	-0.144232	SCN2A
cg23966329	1.04048	-4.43481	6.83509	0.000359937	0.395346	-0.14469	UBE2G1
cg07414674	-0.911318	1.96776	-6.832	0.000360871	0.395346	-0.146074	CEP164
cg00932007	1.07604	-3.75973	6.8307	0.000361265	0.395346	-0.146656	SERINC1
cg06753883	0.885139	-4.73585	6.82346	0.000363467	0.395346	-0.149906	MIIP
cg01839665	-0.869053	-4.01932	-6.81797	0.000365149	0.395346	-0.152376	DEDD
cg03272310	-0.915292	-1.98219	-6.81592	0.000365777	0.395346	-0.153296
cg17646030	0.911486	-0.798163	6.81588	0.000365791	0.395346	-0.153316	NXN
cg23749637	0.942966	-0.425164	6.81387	0.000366411	0.395346	-0.154222	NXN
cg03634071	0.843536	0.41649	6.81323	0.000366608	0.395346	-0.15451
cg09201001	1.26512	-4.52542	6.81291	0.000366705	0.395346	-0.154652	SPTY2D1
cg12054892	0.946494	0.0797608	6.80976	0.000367677	0.395346	-0.156071	NRP1
cg17634588	-1.00747	-4.16949	-6.80331	0.00036968	0.395346	-0.158983	EIF2C2
cg14703784	-0.871401	2.32306	-6.8006	0.000370525	0.395346	-0.160207	RASA3
cg13045681	0.908247	-0.425047	6.79297	0.000372914	0.395346	-0.163657
cg26204713	-0.93448	-4.59037	-6.79125	0.000373457	0.395346	-0.164437	CDC42SE2
cg10078639	1.13973	-3.40179	6.79085	0.000373582	0.395346	-0.164618	ABLIM1
cg23452132	0.987248	-0.757855	6.78984	0.000373898	0.395346	-0.165072	PCTP
cg16416659	0.884707	0.0817315	6.78579	0.000375178	0.395346	-0.166908	RMI2
cg25483741	0.891104	1.84898	6.78406	0.000375726	0.395346	-0.167693	LYNX1
cg24232444	1.16164	-0.235294	6.78309	0.000376034	0.395346	-0.168133	DOCK9
cg21757951	0.943253	-1.73222	6.78052	0.000376851	0.395346	-0.1693
cg07568517	-0.845375	-4.1676	-6.78028	0.000376928	0.395346	-0.169411	TSSC1
cg07684587	-0.903848	-4.19518	-6.77673	0.000378059	0.395346	-0.171023	SFRS2IP
cg08922811	-0.833021	-3.89892	-6.77611	0.000378259	0.395346	-0.171307	PIP5K1A
cg17009481	-0.848496	0.100664	-6.77544	0.000378472	0.395346	-0.171611	PDE4D
cg09202966	1.20384	2.67594	6.77207	0.000379551	0.395346	-0.173143
cg10935762	1.26664	-2.56181	6.77061	0.000380021	0.395346	-0.173809	GATA2
cg09113483	1.04441	0.191813	6.76994	0.000380236	0.395346	-0.174114
cg04490662	0.956925	0.400139	6.76317	0.000382419	0.395346	-0.177199
cg17367708	0.854536	-1.42755	6.76257	0.000382611	0.395346	-0.177469	LINC01048
cg08672140	0.898203	-0.718803	6.7609	0.000383153	0.395346	-0.178233	LHFPL2
cg22997362	0.852972	0.0336304	6.75459	0.000385204	0.395346	-0.181112
cg14746387	0.846684	0.263754	6.75306	0.000385705	0.395346	-0.181813
cg18497773	1.1064	-3.62153	6.75293	0.000385745	0.395346	-0.181871	CORO1C
cg15979017	1.02408	-1.59445	6.73659	0.000391127	0.395346	-0.189358	PTH1R
cg01410224	0.923638	-4.58144	6.73606	0.000391304	0.395346	-0.189602	METTL1
cg10955410	-1.05199	1.47643	-6.73497	0.000391664	0.395346	-0.190101	METTL15
cg23614125	0.910412	1.71806	6.72825	0.000393905	0.395346	-0.193189	PGR
cg09867667	0.825543	-2.70137	6.728	0.00039399	0.395346	-0.193306	COMMD3
cg15679935	0.864834	-0.000863904	6.72113	0.000396297	0.395346	-0.196469
cg04057485	-0.972683	1.38727	-6.72007	0.000396655	0.395346	-0.196958	PTGIR
cg26224533	-0.896916	-0.374153	-6.71684	0.000397746	0.395346	-0.198448	TIPARP
cg23664795	0.905105	0.28401	6.7165	0.00039786	0.395346	-0.198603
cg24812837	0.866605	-2.11902	6.71598	0.000398035	0.395346	-0.198843	TLX1
cg21634993	-0.942099	1.4391	-6.71529	0.000398269	0.395346	-0.199162	MGST2
cg05301894	0.952676	-3.77172	6.71525	0.000398284	0.395346	-0.199181	NEIL1
cg22100307	-1.20377	2.1733	-6.71429	0.000398609	0.395346	-0.199624	EVI5
cg01165853	0.852114	0.103714	6.71219	0.00039932	0.395346	-0.200591
cg15524173	1.09586	-3.81278	6.71076	0.000399806	0.395346	-0.201251	PLD3
cg15830029	0.828585	-2.55367	6.71032	0.000399957	0.395346	-0.201457	ZNF521
cg03565189	1.12135	-3.84909	6.70942	0.000400263	0.395346	-0.201871	ANO1
cg00615033	-0.939945	0.661598	-6.70913	0.000400363	0.395346	-0.202007	COLEC12
cg12824378	0.81922	-2.62966	6.70549	0.000401605	0.395346	-0.20369	SYK
cg17052552	-0.849035	3.40073	-6.7009	0.000403179	0.395346	-0.205815	ANK1
cg26787435	-1.13544	-3.6171	-6.70047	0.000403326	0.395346	-0.206012	SAMD14
cg21331821	0.870365	-2.77757	6.70033	0.000403374	0.395346	-0.206078	ZSCAN1
cg13770684	-0.851437	-4.05594	-6.69983	0.000403548	0.395346	-0.206312	BFAR
cg11222948	-0.840738	-3.6834	-6.69875	0.000403917	0.395346	-0.206809	FAM83H
cg19133583	0.821194	2.56907	6.69738	0.00040439	0.395346	-0.207446	USP32
cg22937695	-0.994688	-3.28893	-6.69727	0.000404429	0.395346	-0.207498
cg04558601	-0.889429	2.07641	-6.69283	0.000405962	0.395346	-0.209555	SP4
cg10354850	-0.970428	1.17485	-6.68572	0.000408431	0.395346	-0.212857
cg21253162	-1.03581	-3.47498	-6.68544	0.000408529	0.395346	-0.212987	FAM20B
cg11334475	1.05046	-0.594886	6.68467	0.000408797	0.395346	-0.213345	LINC01480
cg25681427	0.841203	1.35276	6.683	0.000409382	0.395346	-0.214124	MYO1B
cg08028554	1.04159	-1.35893	6.6802	0.00041036	0.395346	-0.215424	FLT3
cg11823646	-0.84735	1.51536	-6.67714	0.000411435	0.395346	-0.21685	TRPS1
cg22577685	0.899157	-1.55401	6.6756	0.000411979	0.395346	-0.217571
cg01434672	-0.905149	2.34867	-6.67174	0.000413337	0.395346	-0.219366	FAM172A
cg20060818	-0.815135	-0.103766	-6.67044	0.000413797	0.395346	-0.219973	C8orf37
cg11347955	-0.879502	1.55162	-6.66825	0.000414575	0.395346	-0.220997
cg13817037	-0.880559	1.85166	-6.66766	0.000414783	0.395346	-0.221272	RECK
cg12769599	0.850351	-0.083765	6.66594	0.000415393	0.395346	-0.222074
cg20803418	-0.888455	-1.47683	-6.66286	0.000416492	0.395346	-0.223517	CDH18
cg20379954	0.979049	-1.37884	6.66229	0.000416693	0.395346	-0.22378	NINJ2
cg23697825	0.872971	-0.067074	6.66157	0.000416949	0.395346	-0.224116	GSAP
cg16516959	0.948591	-3.17382	6.66111	0.000417116	0.395346	-0.224335
cg20813518	0.873851	0.231417	6.6587	0.000417975	0.395346	-0.225459
cg12308346	0.833466	1.35167	6.65689	0.000418623	0.395346	-0.226306	MAML3
cg12872555	0.884325	2.35093	6.65659	0.000418733	0.395346	-0.226449
cg26337954	-0.898154	2.41026	-6.65652	0.000418759	0.395346	-0.226483	CD96
cg12453890	-0.895802	1.31863	-6.65636	0.000418813	0.395346	-0.226555
cg27663181	0.943646	0.873183	6.65517	0.000419243	0.395346	-0.227115	TMIGD3
cg08872353	0.879636	-0.304684	6.65278	0.000420103	0.395346	-0.228236	ITGA11
cg20986018	-0.932871	1.20189	-6.64847	0.000421656	0.395346	-0.230255	ELP2
cg07316873	0.835577	0.197095	6.64676	0.000422274	0.395346	-0.231056	ST7
cg22372170	0.895261	1.88829	6.63797	0.000425472	0.395346	-0.235189
cg15947940	1.02784	-4.14301	6.63628	0.000426089	0.395346	-0.235984	BMP8A
cg09969830	-0.834941	-4.29613	-6.63424	0.000426836	0.395346	-0.236943	SNRNP25
cg01037362	-0.989031	3.37516	-6.63274	0.000427388	0.395346	-0.237652	FNDC1
cg15354783	0.957699	0.111257	6.63243	0.000427499	0.395346	-0.237794
cg11714327	-0.862876	0.939449	-6.63235	0.000427528	0.395346	-0.237832	LINC01227
cg16225768	-1.20683	1.97702	-6.62883	0.000428824	0.395346	-0.239493
cg26389316	-0.971596	1.46239	-6.62835	0.000429	0.395346	-0.239718	SRGAP3
cg11341144	0.868083	0.902249	6.62715	0.000429442	0.395346	-0.240283	TRA2B
cg01263691	-0.81319	-4.25113	-6.62601	0.000429865	0.395346	-0.240823	TMEM14A
cg23653587	0.953669	-0.0111198	6.62405	0.00043059	0.395346	-0.241748	EFR3A
cg26450953	0.818636	-2.76576	6.62189	0.000431389	0.395346	-0.242766	ST6GALNAC3
cg07212747	-0.876412	1.51841	-6.62118	0.000431654	0.395346	-0.243104	HMOX2
cg19013174	-0.852765	2.19564	-6.61838	0.000432695	0.395346	-0.244426	ZBTB20
cg03952500	1.2829	0.376113	6.61294	0.000434725	0.395346	-0.246999	RAPGEF1
cg14254374	0.858785	-1.13702	6.6127	0.000434814	0.395346	-0.247112
cg06338697	0.846543	2.90553	6.61264	0.000434836	0.395346	-0.24714	PARD3
cg04393278	0.871645	-0.467025	6.60867	0.000436325	0.395346	-0.24902	EHD4
cg05962950	1.05486	-3.76364	6.60679	0.000437032	0.395346	-0.249911	SNX19
cg07746943	0.844731	-2.52473	6.60601	0.000437328	0.395346	-0.250284	CHL1
cg07386640	-1.06322	-0.55617	-6.60298	0.00043847	0.395346	-0.251719
cg25537948	-0.811055	1.75556	-6.60265	0.000438597	0.395346	-0.251878	DISC1
cg08468422	0.922907	-0.386995	6.60208	0.000438811	0.395346	-0.252147	C1orf162
cg09030553	0.914086	-0.862046	6.60144	0.000439052	0.395346	-0.252449	NRP1
cg07349477	1.31815	-0.113572	6.59921	0.000439898	0.395346	-0.25351	LOC100288798
cg07957545	-0.934514	-4.43482	-6.59579	0.000441199	0.395346	-0.255136	NOC3L
cg10282627	0.814943	-0.63155	6.59439	0.000441731	0.395346	-0.255801	C7orf49
cg19599611	0.874672	1.69052	6.59205	0.000442622	0.395346	-0.256912	AQR
cg16579372	0.976498	-3.32782	6.59113	0.000442974	0.395346	-0.25735	TMEM191B
cg19758817	0.846774	0.495418	6.59078	0.00044311	0.395346	-0.257519	IMMT
cg10982920	0.838941	0.108678	6.58843	0.00044401	0.395346	-0.258638	PREX1
cg24233992	0.873486	0.010212	6.58747	0.000444378	0.395346	-0.259095	FAM105A
cg18997837	0.83549	-0.585197	6.58698	0.000444566	0.395346	-0.259329	DNM3
cg26714650	0.942548	-2.79104	6.58379	0.000445791	0.395346	-0.260848	CS
cg08262907	0.868451	-1.11561	6.58243	0.000446315	0.395346	-0.261496	CASP6
cg03474879	-0.875002	1.35462	-6.58133	0.000446739	0.395346	-0.26202	OSBPL8
cg06880365	-0.823804	-2.78812	-6.58113	0.000446816	0.395346	-0.262115
cg20031082	-1.10722	-0.279103	-6.57931	0.000447519	0.395346	-0.262984
cg23809747	0.905369	-0.219817	6.57752	0.000448213	0.395346	-0.26384
cg05383910	0.807951	0.0738754	6.57497	0.000449203	0.395346	-0.265058	ELMO1
cg22381548	0.852851	0.950587	6.57276	0.000450061	0.395346	-0.266113	ARSJ
cg06765956	-0.845521	-3.65359	-6.57189	0.000450399	0.395346	-0.266528
cg04154138	1.08087	-2.59094	6.571	0.000450747	0.395346	-0.266955	ZNF677
cg24628832	0.83517	-1.05976	6.56967	0.000451267	0.395346	-0.267593	HSD17B2
cg07409443	1.18883	-2.09935	6.56925	0.000451429	0.395346	-0.267791
cg20045882	0.934636	-2.05518	6.56554	0.000452883	0.395346	-0.26957	ZFP36L1
cg16788290	-0.987698	-3.98171	-6.56459	0.000453255	0.395346	-0.270024	FOXN3
cg05433642	0.82611	-1.03017	6.56426	0.000453386	0.395346	-0.270184	MBNL2
cg23668805	0.90257	-4.17667	6.56012	0.000455015	0.395346	-0.272169	C10orf58
cg02098293	0.953531	0.821109	6.55916	0.00045539	0.395346	-0.272626	PRKAR2B
cg09165856	0.805746	0.183123	6.55832	0.000455725	0.395346	-0.273032	EIF4G3
cg01947066	0.896699	-2.15634	6.55644	0.000456467	0.395346	-0.273933	PML
cg17444479	-0.852915	2.09993	-6.55388	0.000457479	0.395346	-0.275161	INPP5A
cg20509696	0.830646	-1.41129	6.55136	0.00045848	0.395346	-0.276372	CXCR2
cg08629409	0.845877	0.10411	6.5499	0.000459063	0.395346	-0.277077
cg18379295	0.874557	1.76495	6.54487	0.00046107	0.395346	-0.279496	GNG2
cg25290657	-1.0636	-3.89336	-6.54213	0.000462168	0.395346	-0.280816	HAUS8
cg02888608	0.80593	-0.84783	6.54053	0.000462809	0.395346	-0.281585	NUP205
cg04869977	0.97134	1.14403	6.54008	0.000462989	0.395346	-0.281801	RREB1
cg19647301	0.831113	-4.18305	6.5391	0.000463384	0.395346	-0.282275	AK2
cg21092373	0.851056	-2.03579	6.53699	0.000464236	0.395346	-0.283294	MIR548F5
cg06834454	-1.02352	1.25827	-6.53581	0.000464709	0.395346	-0.28386
cg20963814	0.837659	-3.45787	6.53476	0.000465135	0.395346	-0.284369	C1orf85
cg14840664	0.824985	-3.73879	6.53183	0.000466322	0.395346	-0.285785	SLC26A6
cg14406226	-0.802536	1.64152	-6.53137	0.000466505	0.395346	-0.286004
cg22264836	0.903877	-0.110578	6.53115	0.000466596	0.395346	-0.286112	C2CD2
cg05790551	-0.970521	4.35451	-6.53003	0.000467053	0.395346	-0.286655	SLC22A23
cg17860747	1.01723	4.05244	6.52426	0.000469399	0.395346	-0.289441	ZNF526
cg08647419	0.876978	-2.43419	6.51935	0.000471409	0.395346	-0.29182	ZC3H4
cg00804794	0.803514	0.914834	6.51848	0.000471767	0.395346	-0.292242
cg06075261	0.864341	-0.603427	6.50815	0.000476032	0.395346	-0.297256	SH2D3C
cg17034781	0.852566	0.431365	6.5048	0.000477422	0.395346	-0.298882	UST
cg22411949	0.827094	-0.989103	6.50423	0.00047766	0.395346	-0.29916
cg08634079	-0.873511	-3.42425	-6.50182	0.000478667	0.395346	-0.300335	CLPX
cg19238294	0.933053	2.52869	6.50016	0.000479362	0.395346	-0.301144	BCL2
cg15082645	0.92691	-4.61897	6.49816	0.000480197	0.395346	-0.302116	UNC119B
cg20786104	0.848002	1.34174	6.49771	0.000480385	0.395346	-0.302334
cg08940853	1.0869	-3.1361	6.49641	0.000480932	0.395346	-0.302968
cg02897359	0.835334	-2.93073	6.49606	0.000481077	0.395346	-0.303137	HSPA1A
cg13901620	0.79404	0.0966668	6.49321	0.000482277	0.395346	-0.304528	GOT1
cg06240690	0.823545	-2.54498	6.49316	0.000482296	0.395346	-0.304551	GALNT5
cg01013002	-0.869982	0.363292	-6.49294	0.000482388	0.395346	-0.304657	MAPK14
cg05743812	-0.827287	-3.77767	-6.4913	0.00048308	0.395346	-0.305458	RFX3
cg18326313	0.808287	1.17373	6.48887	0.000484107	0.395346	-0.306645	PSPC1
cg11539780	0.97472	-2.82842	6.48787	0.00048453	0.395346	-0.307133	ZNF471
cg25577680	0.875559	-2.07242	6.4863	0.000485198	0.395346	-0.307902	ZNF10
cg09759539	-0.815182	-0.281697	-6.48545	0.000485558	0.395346	-0.308317	NMT2
cg12869659	0.804858	-1.52907	6.48534	0.000485602	0.395346	-0.308369	ZNF238
cg10786829	0.819491	2.71481	6.48146	0.000487253	0.395346	-0.310267
cg25653144	0.824177	-0.723846	6.47964	0.00048803	0.395346	-0.311158	MVB12B
cg01047748	0.910222	-0.807091	6.47884	0.000488372	0.395346	-0.311549	FFAR3
cg06454248	-0.978691	0.268741	-6.47786	0.00048879	0.395346	-0.312029
cg04987465	0.80038	-4.31322	6.47563	0.000489746	0.395346	-0.313122	RPRML
cg06134956	0.835128	-0.701015	6.46678	0.000493552	0.395346	-0.317459	AKAP9
cg10214287	-0.888017	0.0925799	-6.46472	0.000494444	0.395346	-0.318471
cg18937212	-0.79859	1.2128	-6.46302	0.000495182	0.395346	-0.319307	PPM1H
cg04645527	0.816624	-0.883159	6.46093	0.000496089	0.395346	-0.320334	ARHGAP25
cg02825561	-0.817909	2.8913	-6.45542	0.000498494	0.395346	-0.323047	TNRC18
cg09542579	0.946852	-2.46176	6.45495	0.000498695	0.395346	-0.323274	SLC2A9
cg26657230	1.13185	-4.61466	6.45437	0.000498952	0.395346	-0.323562	TTC37
cg00389225	-0.798679	1.51779	-6.45408	0.000499079	0.395346	-0.323706	IL1R1
cg14976746	0.822465	-0.0725398	6.45258	0.000499734	0.395346	-0.324442	TMEM180
cg20004147	0.941809	0.0850066	6.45176	0.000500095	0.395346	-0.324847
cg15650694	-0.791559	-2.59484	-6.45156	0.000500184	0.395346	-0.324947	SFRS12
cg21217054	0.81705	0.0601852	6.4503	0.000500736	0.395346	-0.325567	PIAS1
cg07361505	0.883285	-1.27981	6.4479	0.000501793	0.395346	-0.326751	FRMD4A
cg15634980	0.854833	-2.26319	6.44575	0.000502738	0.395346	-0.327808	PNPLA1
cg09402623	-0.791367	0.759214	-6.4383	0.000506041	0.395346	-0.33149	LYST
cg16988008	1.23093	-4.87233	6.43794	0.000506199	0.395346	-0.331667	EXPH5
cg10535895	0.891762	-0.560093	6.43654	0.000506825	0.395346	-0.332362
cg22229039	0.875563	-0.0393377	6.4344	0.000507777	0.395346	-0.333417
cg03286311	-1.01486	-4.24313	-6.43397	0.00050797	0.395346	-0.333631
cg20274167	1.09101	-0.312416	6.42727	0.000510975	0.395346	-0.336953	IFNAR1
cg18048655	0.798036	0.451395	6.42505	0.000511974	0.395346	-0.338053
cg01035815	0.787629	0.681552	6.42337	0.000512731	0.395346	-0.338887	ITPR3
cg08463105	0.838253	1.38701	6.42327	0.000512777	0.395346	-0.338936	TMEM131
cg17824222	-0.936667	-0.61674	-6.42218	0.000513266	0.395346	-0.339474
cg22747843	0.926596	-0.20545	6.4187	0.000514843	0.395346	-0.341204	SORT1
cg02372723	0.958668	-1.03543	6.41834	0.000515006	0.395346	-0.341382	PTPRJ
cg19017289	1.03811	-2.64163	6.41797	0.000515173	0.395346	-0.341565	ZNF384
cg08834819	-0.93106	0.674997	-6.41741	0.000515431	0.395346	-0.341848	ARHGEF39
cg07772516	0.839338	0.79706	6.4168	0.000515704	0.395346	-0.342147	TMOD2
cg02356617	0.882934	-3.94021	6.41519	0.000516439	0.395346	-0.34295	AGPAT2
cg18472159	-0.982134	1.50765	-6.41487	0.000516582	0.395346	-0.343106
cg01202526	1.17132	-4.20691	6.41469	0.000516665	0.395346	-0.343197	SLC6A17
cg03888765	-0.795623	4.90895	-6.41368	0.000517127	0.395346	-0.343701	KIF17
cg03238057	0.78793	-1.35814	6.41311	0.000517387	0.395346	-0.343985	NCOA3
cg06249604	0.931389	-0.878265	6.41292	0.000517472	0.395346	-0.344078	RNF39
cg21866259	-0.935191	-1.57546	-6.41247	0.000517677	0.395346	-0.344301	BOLL
cg00894222	1.10204	-4.16461	6.41141	0.00051816	0.395346	-0.344827	PRMT7
cg14685356	0.902276	-1.19006	6.40547	0.000520883	0.395346	-0.347788	SYNE1
cg20168807	1.15597	-1.97861	6.40232	0.000522331	0.395346	-0.349357
cg10165760	0.794737	-0.631419	6.40156	0.000522683	0.395346	-0.349738	ZNF622
cg08116092	0.828748	0.125407	6.40153	0.000522699	0.395346	-0.349754	RILPL2
cg05338433	0.789876	-4.08183	6.40087	0.000523003	0.395346	-0.350083	CD1D
cg09168695	0.790299	0.0358239	6.40016	0.00052333	0.395346	-0.350436	E2F3
cg10211750	0.910784	-0.588978	6.39875	0.000523981	0.395346	-0.351139	KIF9
cg03217953	-0.929278	1.6786	-6.39864	0.000524031	0.395346	-0.351194
cg23205479	-0.983878	1.77682	-6.39795	0.000524352	0.395346	-0.35154
cg26277620	0.786591	-0.270234	6.39562	0.000525434	0.395346	-0.352706
cg26759016	0.783373	1.14788	6.39554	0.000525471	0.395346	-0.352745
cg20239488	0.830476	0.278576	6.39491	0.000525761	0.395346	-0.353057
cg14419046	0.848866	0.424188	6.39446	0.000525972	0.395346	-0.353285
cg07754669	0.78165	-1.10515	6.3941	0.00052614	0.395346	-0.353465	GRB2
cg20827807	0.829892	-0.536809	6.39381	0.000526274	0.395346	-0.353609	BTNL8
cg19414981	1.02037	-1.02042	6.39344	0.000526445	0.395346	-0.353793	PARD3
cg00162304	-0.905567	0.332101	-6.39335	0.000526488	0.395346	-0.35384	MS4A13
cg04352676	-0.905703	-3.34353	-6.39278	0.000526752	0.395346	-0.354124	GABBR1
cg16744996	0.782309	-0.497198	6.39095	0.000527604	0.395346	-0.355038	KIAA0247
cg19331466	-0.942173	1.50474	-6.39005	0.000528024	0.395346	-0.355488	ASAP2
cg17485021	1.2473	-1.60965	6.38991	0.000528092	0.395346	-0.355562
cg03301084	0.811755	-1.18491	6.38908	0.000528479	0.395346	-0.355976	HEY1
cg21010928	0.823158	0.1005	6.38855	0.000528728	0.395346	-0.356242
cg09004198	1.09269	-0.797022	6.38339	0.000531143	0.395346	-0.358824	TRUB1
cg13612931	-1.10122	2.00635	-6.38215	0.000531725	0.395346	-0.359444
cg07731455	0.929391	-4.48106	6.37941	0.000533015	0.395346	-0.360818	LSM3
cg12687939	0.825614	3.03325	6.37711	0.000534103	0.395346	-0.361974
cg12821663	0.822787	1.27875	6.37611	0.000534575	0.395346	-0.362475	PICK1
cg14860193	-0.969883	-0.639261	-6.3758	0.000534725	0.395346	-0.362634
cg12035175	-0.783613	-4.44099	-6.37573	0.000534759	0.395346	-0.36267	CANX
cg00223010	0.781302	-0.0953665	6.37547	0.000534878	0.395346	-0.362797	HM13
cg17996092	1.08986	0.90953	6.37491	0.000535147	0.395346	-0.363082	NHSL1
cg23939808	0.792249	-4.18262	6.37443	0.000535374	0.395346	-0.363322	RNF39
cg07317452	0.897521	-0.246029	6.37254	0.000536268	0.395346	-0.364268	FBXW7
cg14085715	0.840635	-0.221188	6.37044	0.000537267	0.395346	-0.365324	MACC1
cg12806353	0.805441	0.259946	6.36968	0.00053763	0.395346	-0.365709	PLA1A
cg21816308	0.83959	-2.94835	6.36794	0.000538461	0.395346	-0.366585
cg17498383	-0.972573	1.18583	-6.3673	0.000538767	0.395346	-0.366908
cg17388157	0.798521	-0.560903	6.3663	0.000539244	0.395346	-0.36741	DHRS9
cg17498361	1.33143	-1.36345	6.36578	0.000539493	0.395346	-0.367672	SLC47A1
cg22369203	-0.786678	2.3419	-6.36563	0.000539565	0.395346	-0.367748	EFCAB5
cg25007000	0.778179	0.297773	6.36229	0.000541162	0.395346	-0.369427
cg03632832	0.78867	-4.56671	6.36032	0.000542108	0.395346	-0.370419	PCBP2
cg21495769	1.02269	-0.458458	6.35978	0.000542368	0.395346	-0.370692	TMEM207
cg11964154	0.820785	-0.782184	6.35513	0.000544612	0.395346	-0.373039	LBR
cg01618530	-0.882228	-2.5111	-6.35431	0.000545009	0.395346	-0.373453	ATP6V1H
cg17327394	-0.936963	2.9233	-6.35245	0.00054591	0.395346	-0.374392	EXOC5
cg15334431	0.784187	-2.24826	6.34958	0.000547304	0.395346	-0.375844
cg25370370	-0.811671	-3.597	-6.34923	0.000547472	0.395346	-0.376019	AP1G1
cg10902396	0.861733	0.0931484	6.34897	0.000547599	0.395346	-0.376151	CHN2
cg14562930	1.59124	-3.14046	6.34858	0.000547787	0.395346	-0.376346	FADS2
cg12274324	0.859422	-1.57736	6.34405	0.000549997	0.395346	-0.378639	PDCL
cg17741629	0.786479	0.158886	6.34179	0.000551106	0.395346	-0.379785	SETDB2
cg23127986	0.799988	-0.817885	6.34173	0.000551132	0.395346	-0.379812
cg10117579	0.825734	0.190611	6.34166	0.000551169	0.395346	-0.379851
cg10501065	0.814019	-2.61857	6.34082	0.000551578	0.395346	-0.380273	IGF2AS
cg10056943	0.875102	-1.57228	6.3387	0.000552621	0.395346	-0.38135
cg07981168	0.85453	0.174361	6.33819	0.000552871	0.395346	-0.381608
cg07181030	0.908408	0.622795	6.3374	0.000553262	0.395346	-0.38201	FMNL2
cg10179547	-1.02801	-1.50387	-6.33697	0.000553472	0.395346	-0.382227	PKIG
cg25790405	-0.955907	1.074	-6.33666	0.000553623	0.395346	-0.382383
cg11919577	0.820023	0.238573	6.33407	0.0005549	0.395346	-0.383696	SAMD12
cg11583751	-1.13322	3.88622	-6.33362	0.000555123	0.395346	-0.383926	NMT1
cg07257214	0.868543	-0.740186	6.33235	0.000555749	0.395346	-0.384568
cg20753954	1.00867	-4.27361	6.33173	0.000556061	0.395346	-0.384888
cg12005819	0.88024	0.0475099	6.32999	0.00055692	0.395346	-0.385769	CTDSPL
cg16735509	0.876898	-0.489728	6.32924	0.000557292	0.395346	-0.386149	PRKCZ
cg14851463	0.891072	-0.779271	6.32836	0.000557728	0.395346	-0.386596
cg09250087	-0.783545	1.29198	-6.32658	0.000558615	0.395346	-0.387503
cg18915329	0.781285	0.605731	6.32533	0.000559235	0.395346	-0.388136
cg18548615	0.943886	-0.00626482	6.32473	0.000559534	0.395346	-0.388441	ASIC2
cg02826948	0.907137	-4.71433	6.31957	0.000562112	0.395346	-0.391067	ZNF398
cg09056876	-0.786144	0.484412	-6.31634	0.000563736	0.395346	-0.392715
cg00133727	0.805044	-0.0129539	6.31595	0.000563933	0.395346	-0.392915	SIPA1L3
cg11217557	0.780066	0.750198	6.31417	0.000564827	0.395346	-0.39382
cg07661704	0.812312	1.07215	6.31411	0.000564859	0.395346	-0.393853	SLC7A11
cg17444972	-1.05877	3.62125	-6.31218	0.000565832	0.395346	-0.394837	RSF1
cg24947139	0.968492	3.46244	6.30611	0.000568907	0.395346	-0.397937
cg19473894	0.78425	-0.723912	6.30436	0.000569793	0.395346	-0.398829	CCDC121
cg08933220	0.789188	-0.531302	6.3043	0.000569825	0.395346	-0.398861	WNT5B
cg01164631	0.870827	-1.4157	6.30411	0.000569924	0.395346	-0.39896
cg06861945	0.804862	0.135747	6.29954	0.000572253	0.395346	-0.401295
cg13462878	0.96311	1.95764	6.29809	0.000572996	0.395346	-0.402039	CCND3
cg20598235	-1.13964	1.97865	-6.29714	0.000573481	0.395346	-0.402523	FER
cg06102120	0.780942	-0.19901	6.29606	0.000574034	0.395346	-0.403076	LINC00299
cg20820107	0.780725	-0.637051	6.29564	0.000574252	0.395346	-0.403293	TNFRSF8
cg06203243	0.79772	0.861947	6.29207	0.000576087	0.395346	-0.405121	ARID1B
cg08190450	0.816439	-1.44168	6.29156	0.000576351	0.395346	-0.405384	NXN
cg08056876	-0.909592	2.75281	-6.29114	0.000576567	0.395346	-0.4056	MARCH6
cg17195664	0.801212	0.0132716	6.28934	0.000577496	0.395346	-0.406523	HERC4
cg21711214	0.872676	1.42201	6.28321	0.000580671	0.395346	-0.409668	HPS4
cg02970714	0.880644	-1.22493	6.28097	0.000581838	0.395346	-0.410821
cg15978276	0.989606	-2.30731	6.27966	0.000582522	0.395346	-0.411495	PIAS3
cg05273331	0.772384	1.05687	6.27929	0.000582716	0.395346	-0.411687	RNLS
cg12942606	0.796705	-0.427498	6.27752	0.000583637	0.395346	-0.412595	MIR548F5
cg04061704	0.877877	-4.41615	6.27751	0.000583647	0.395346	-0.412604	ADD1
cg01343991	0.886426	-5.00136	6.27694	0.000583941	0.395346	-0.412893	C7orf30
cg03931397	0.78657	0.0947016	6.27507	0.000584923	0.395346	-0.413858	RAB20
cg27402881	0.839702	-3.90542	6.27452	0.000585211	0.395346	-0.414142	C7orf10
cg13581015	0.813252	-2.10939	6.27379	0.000585593	0.395346	-0.414516
cg00686046	-0.80986	-3.81545	-6.27131	0.000586898	0.395346	-0.415796	CCHCR1
cg02682981	-0.857536	-4.27419	-6.27106	0.000587031	0.395346	-0.415926	SUN2
cg18403361	1.15576	-1.68153	6.26925	0.000587982	0.395346	-0.416857	CLEC14A
cg09741074	-1.04222	-3.65702	-6.26681	0.000589273	0.395346	-0.418118	AURKAIP1
cg04449479	0.869637	-1.88081	6.26586	0.000589772	0.395346	-0.418605	OLFM1
cg16638648	-0.782282	-3.29544	-6.26442	0.000590536	0.395346	-0.41935	ORMDL3
cg20940424	0.793941	-1.02529	6.26323	0.000591167	0.395346	-0.419965
cg12068463	-0.838739	3.37066	-6.26255	0.000591526	0.395346	-0.420315	EP400
cg12411012	0.803158	-0.0283177	6.26117	0.000592259	0.395346	-0.421027
cg10484673	-0.768191	0.387847	-6.25859	0.000593633	0.395346	-0.422361
cg21573051	-0.848048	0.341933	-6.25698	0.000594492	0.395346	-0.423194
cg21603432	0.764927	0.312457	6.25512	0.000595488	0.395346	-0.424159	SESTD1
cg11605219	0.9843	-0.255627	6.25368	0.000596259	0.395346	-0.424904
cg14957639	0.8133	-4.57859	6.25128	0.000597543	0.395346	-0.426143	ACAD9
cg25198994	0.769368	0.0211475	6.25077	0.000597819	0.395346	-0.42641	LRRFIP1
cg05439191	0.835502	-4.87881	6.25005	0.000598207	0.395346	-0.426784	OGG1
cg12172057	0.890639	-2.67204	6.24845	0.000599067	0.395346	-0.427612
cg04432377	-0.785202	-3.0065	-6.24574	0.000600527	0.395346	-0.429016	EXOSC7
cg27305603	-1.16692	3.7905	-6.24559	0.000600609	0.395346	-0.429094
cg24096902	0.883604	-2.70888	6.24393	0.000601508	0.395346	-0.429958	WASF2
cg16643228	-0.816434	1.79942	-6.2438	0.000601575	0.395346	-0.430022
cg03586111	0.803485	-0.783143	6.24358	0.000601696	0.395346	-0.430137	LIMS1
cg22834631	0.936193	0.319976	6.24313	0.00060194	0.395346	-0.430372
cg10699192	-1.11003	1.43058	-6.24235	0.000602361	0.395346	-0.430776	SORBS2
cg11436333	-0.808981	1.73734	-6.23849	0.000604459	0.395346	-0.432782	G6PC2
cg26955540	-1.02597	-1.89149	-6.23652	0.000605532	0.395346	-0.433806	SEMA4B
cg05800683	0.931965	-4.24581	6.23652	0.000605533	0.395346	-0.433807	KCTD1
cg12956380	-1.01786	2.49402	-6.23394	0.000606941	0.395346	-0.435148
cg14580870	-1.03768	1.19652	-6.23338	0.000607246	0.395346	-0.435438
cg17991430	0.852674	3.87188	6.23334	0.000607266	0.395346	-0.435458	ADPRHL1
cg13774635	0.833329	-0.669098	6.23314	0.000607379	0.395346	-0.435565
cg14545418	-0.802313	0.186257	-6.23281	0.000607558	0.395346	-0.435736	TLE1
cg23154281	0.885072	-0.209956	6.23171	0.000608163	0.395346	-0.43631	GRHL2
cg09783493	0.795594	-2.12154	6.2314	0.000608329	0.395346	-0.436468
cg20841596	-0.808366	-4.24537	-6.23059	0.000608774	0.395346	-0.436891	C1orf95
cg11873311	0.822669	-0.204977	6.22845	0.00060995	0.395346	-0.438007	UGGT1
cg12487497	0.822134	-4.74743	6.22545	0.000611602	0.395346	-0.43957	SLC12A6
cg08422181	-0.850572	-3.59795	-6.2222	0.000613394	0.395346	-0.441262	UHRF1
cg01194765	-0.768991	0.86072	-6.22045	0.000614363	0.395346	-0.442176
cg18091469	0.812031	-0.534244	6.22025	0.000614478	0.395346	-0.442284
cg27435337	-0.828595	1.63585	-6.21671	0.000616445	0.395346	-0.444134	MICAL2
cg14373126	1.04631	-1.30322	6.21502	0.000617384	0.395346	-0.445016
cg10857196	0.896883	2.66554	6.21401	0.000617948	0.395346	-0.445545	SNX2
cg06510261	0.825188	-0.850258	6.21393	0.000617989	0.395346	-0.445583	GCET2
cg10501704	0.834433	-2.7077	6.21334	0.000618321	0.395346	-0.445894	PRKD1
cg24745633	0.800538	-2.58735	6.21228	0.000618915	0.395346	-0.44645
cg19001435	-0.986998	1.69277	-6.21184	0.000619157	0.395346	-0.446677
cg27162286	-0.813148	0.163346	-6.21175	0.00061921	0.395346	-0.446726
cg18040241	1.18617	-3.85105	6.20843	0.000621071	0.395346	-0.448465	GLB1L2
cg23340017	0.784538	-2.33978	6.20765	0.000621508	0.395346	-0.448873	TLX1
cg05658717	-0.815796	-2.52767	-6.20641	0.000622205	0.395346	-0.449523	KSR2
cg25339054	1.38643	-0.588089	6.20637	0.000622224	0.395346	-0.449541
cg06182390	0.925899	0.246062	6.20596	0.000622457	0.395346	-0.449757	PRDM10
cg00355699	-0.79379	0.493434	-6.20535	0.000622801	0.395346	-0.450078
cg02242344	0.760862	-2.68345	6.20486	0.000623074	0.395346	-0.450332
cg24899571	0.871504	-4.51892	6.20436	0.000623357	0.395346	-0.450595	JAM3
cg00083042	-0.905132	0.090147	-6.2028	0.000624236	0.395346	-0.451412
cg01752594	0.936036	0.654515	6.20261	0.000624342	0.395346	-0.451511	DLEU2
cg03664994	0.806767	0.101447	6.20257	0.000624364	0.395346	-0.451531	RTN4
cg07549449	0.76224	0.268733	6.20167	0.000624873	0.395346	-0.452004	PFDN1
cg16264549	0.808315	-0.616409	6.19986	0.000625897	0.395346	-0.452954	SH3TC1
cg24723615	0.834924	0.166357	6.1984	0.000626726	0.395346	-0.453722
cg15896259	0.77161	-1.04369	6.19542	0.000628416	0.395346	-0.455285	ENTPD4
cg13414010	-0.774776	1.03446	-6.19323	0.000629663	0.395346	-0.456436
cg11823687	0.760746	2.30671	6.19298	0.000629808	0.395346	-0.45657	RELN
cg01060950	-0.829638	0.851025	-6.19248	0.000630093	0.395346	-0.456833	PTPN1
cg02734782	0.769123	-4.59903	6.19087	0.000631008	0.395346	-0.457675	ATP5L
cg13096721	0.811997	2.91861	6.19028	0.000631347	0.395346	-0.457988	FAF1
cg06638795	3.07217	-0.940023	6.18756	0.000632904	0.395346	-0.459419	KCNG3
cg01044722	0.854589	-4.23603	6.18676	0.000633361	0.395346	-0.459839	MYH10
cg04095069	-0.830839	0.322938	-6.18639	0.000633574	0.395346	-0.460033	NUB1
cg11362785	0.978912	-4.18602	6.1844	0.000634722	0.395346	-0.461086	TRIM27
cg07062336	0.77817	-1.12633	6.18376	0.000635089	0.395346	-0.461422
cg06098215	0.780951	-0.211411	6.18057	0.000636925	0.395346	-0.463101	NCOA4
cg00471162	0.759009	1.24051	6.1805	0.000636968	0.395346	-0.46314
cg06455616	0.850204	-1.52405	6.17974	0.000637404	0.395346	-0.463538	GAS7
cg05695631	0.762992	0.746898	6.17944	0.000637581	0.395346	-0.4637	NEDD1
cg23725454	0.815501	-0.79036	6.17915	0.000637747	0.395346	-0.463852	GSTP1
cg26511108	0.819192	-0.56032	6.17817	0.000638312	0.395346	-0.464367	COMMD3
cg05088898	0.794495	-0.239098	6.17763	0.000638624	0.395346	-0.464651	C10orf46
cg13504492	-0.877574	1.8344	-6.17595	0.000639597	0.395346	-0.465537	CCDC146
cg05350291	0.824211	-0.27961	6.17581	0.00063968	0.395346	-0.465612
cg25781595	0.828918	-1.40804	6.17551	0.000639857	0.395346	-0.465774	GRIN2D
cg24274164	-0.870949	3.95268	-6.17377	0.000640863	0.395346	-0.466688	C12orf65
cg07518058	-0.761003	1.94453	-6.1709	0.000642534	0.395346	-0.468204
cg02331761	0.794554	0.19787	6.17073	0.000642638	0.395346	-0.468299	DGKG
cg15702879	-0.800949	0.79182	-6.16891	0.000643696	0.395346	-0.469257	CACNA1I
cg06815411	1.06622	-1.72484	6.16795	0.000644261	0.395346	-0.469768
cg11753540	0.873462	-1.32631	6.1672	0.000644701	0.395346	-0.470165	ADM
cg03196720	0.809899	-1.53486	6.16633	0.000645207	0.395346	-0.470623	SCNN1A
cg26829451	0.836713	-4.25173	6.1651	0.00064593	0.395346	-0.471275	SC5DL
cg06278181	-0.802768	1.3079	-6.16495	0.00064602	0.395346	-0.471356	ARID1A
cg08177293	0.90326	0.0910593	6.1631	0.000647101	0.395346	-0.472332	C10orf12
cg01029840	0.835567	-4.31286	6.16081	0.000648449	0.395346	-0.473544
cg20731875	-0.870241	0.271769	-6.15924	0.000649378	0.395346	-0.47438	HS3ST3B1
cg17804825	0.754246	-0.853099	6.15716	0.000650609	0.395346	-0.475484	CD69
cg24682910	0.784287	-0.795076	6.15705	0.000650673	0.395346	-0.475542
cg22547206	0.793468	0.304698	6.15689	0.000650768	0.395346	-0.475627	BTRC
cg18494507	0.782673	-1.44515	6.15221	0.000653543	0.395346	-0.478111	CREB5
cg09192159	0.760243	-2.8476	6.15111	0.000654198	0.395346	-0.478695
cg02350755	-0.75291	-0.0338783	-6.1476	0.000656286	0.395346	-0.480556
cg24009881	0.793609	-1.66056	6.14709	0.00065659	0.395346	-0.480827
cg14760797	0.772003	-0.225145	6.146	0.000657244	0.395346	-0.481408	NINJ2
cg21229718	-0.87122	2.18014	-6.14233	0.000659444	0.395346	-0.483361	CSNK1A1
cg17405164	0.783951	-0.342818	6.14164	0.000659858	0.395346	-0.483728	ST6GALNAC5
cg17216243	0.823672	0.72322	6.14016	0.000660747	0.395346	-0.484516
cg14830371	1.04227	-1.87484	6.13932	0.000661253	0.395346	-0.484963
cg17187735	0.97999	-1.02025	6.13813	0.000661973	0.395346	-0.485599	RIN2
cg20124933	-0.949876	4.48562	-6.13668	0.000662848	0.395346	-0.486372	KCNQ1
cg02053678	-0.848719	-1.68963	-6.13539	0.000663628	0.395346	-0.48706	T
cg02870819	0.75135	0.467081	6.13521	0.000663735	0.395346	-0.487154
cg16746816	0.750927	1.9618	6.13456	0.000664127	0.395346	-0.4875
cg02530879	0.876598	-0.677299	6.13305	0.000665043	0.395346	-0.488307	DISC1
cg13936668	0.879541	-1.7371	6.13214	0.000665598	0.395346	-0.488794
cg05001310	0.792945	-1.51985	6.13203	0.000665664	0.395346	-0.488853	ALPK2
cg21338532	0.902183	-4.3846	6.13058	0.000666546	0.395346	-0.489628	RPRM
cg01952255	0.8242	-0.354462	6.13024	0.00066675	0.395346	-0.489807
cg06204004	0.912827	0.101756	6.12991	0.000666951	0.395346	-0.489983
cg24419828	0.794701	-2.39813	6.12853	0.000667794	0.395346	-0.490723	SPATS2L
cg24902339	0.951199	3.4654	6.12735	0.000668513	0.395346	-0.491354	CASC2
cg05783139	-0.922202	-1.16267	-6.12553	0.000669622	0.395346	-0.492325	BOLL
cg26344867	-0.850678	-0.787515	-6.12513	0.000669867	0.395346	-0.492539
cg23396834	0.963753	-4.8952	6.12458	0.000670205	0.395346	-0.492834	LOC728723
cg17720466	0.863144	1.44509	6.12385	0.000670646	0.395346	-0.49322	C5orf51
cg01526173	-0.866452	0.872907	-6.12385	0.000670652	0.395346	-0.493224	ANLN
cg10061770	0.767663	-1.70814	6.12127	0.000672232	0.395346	-0.494603	PRMT7
cg05124675	-0.90315	2.14024	-6.12088	0.00067247	0.395346	-0.494812	C8orf44
cg15455174	0.862747	0.387209	6.12033	0.000672806	0.395346	-0.495104	WASL
cg05648510	0.766289	-0.0947856	6.11688	0.000674929	0.395346	-0.496951	ABR
cg10825350	-0.775027	0.0969686	-6.11601	0.000675469	0.395346	-0.49742	FSTL4
cg09833785	-0.782821	-1.93462	-6.11538	0.000675857	0.395346	-0.497757	SPRY2
cg07820423	-0.767749	0.554492	-6.11485	0.000676187	0.395346	-0.498043
cg24384195	0.812235	-0.848009	6.11481	0.00067621	0.395346	-0.498064	PIK3CG
cg01462353	0.770765	0.0449943	6.11478	0.000676227	0.395346	-0.498079	DHRS9
cg21061310	-0.832808	1.26883	-6.11459	0.000676343	0.395346	-0.498179
cg14686533	0.805634	-1.45515	6.11451	0.000676393	0.395346	-0.498223	SHROOM3
cg15948787	0.774762	0.966095	6.11393	0.000676753	0.395346	-0.498534	CDK6
cg11760342	-0.817832	1.51127	-6.11238	0.000677709	0.395346	-0.499363	ODZ3
cg01044293	0.878743	-0.0956846	6.11215	0.000677852	0.395346	-0.499486	ITGA6
cg04015186	0.822281	-0.814839	6.11199	0.000677953	0.395346	-0.499574	MCF2L2
cg11036656	0.841347	0.543336	6.11144	0.000678294	0.395346	-0.499869
cg07999828	0.843093	-0.721718	6.10872	0.000679981	0.395346	-0.501327
cg12601633	0.911352	-1.06374	6.1082	0.000680306	0.395346	-0.501608	ADD3
cg11164320	0.844351	2.01057	6.10749	0.000680751	0.395346	-0.501992	WDFY2
cg21370522	0.765801	-0.935735	6.10683	0.000681162	0.395346	-0.502346	TNF
cg15944457	0.89935	-4.21658	6.10644	0.0006814	0.395346	-0.502551	WRN
cg10587084	-0.861623	0.797924	-6.10553	0.000681972	0.395346	-0.503044
cg10161121	-0.748499	1.03382	-6.10465	0.00068252	0.395346	-0.503515	FASLG
cg02126435	-0.950136	-2.90303	-6.10434	0.000682713	0.395346	-0.503682	RFWD3
cg11784767	0.814475	-0.474857	6.10144	0.000684529	0.395346	-0.505243
cg03120058	0.766969	-3.37459	6.1011	0.000684739	0.395346	-0.505422
cg08854755	-0.797104	-0.255698	-6.1005	0.000685119	0.395346	-0.505748	SPATA17
cg08389577	1.03823	-3.27093	6.09824	0.000686537	0.395346	-0.506964	TUBB2B
cg20861365	0.87031	0.350306	6.09822	0.000686547	0.395346	-0.506972	SLC15A4
cg08023927	0.846646	0.399787	6.09717	0.000687207	0.395346	-0.507537	GUCY2GP
cg03882923	-0.848562	-4.67859	-6.0941	0.000689146	0.395346	-0.509194	VTI1B
cg23884626	0.955653	-4.26756	6.094	0.000689208	0.395346	-0.509247	CCHCR1
cg22423930	0.807017	0.11305	6.09349	0.000689531	0.395346	-0.509523	CTNNBIP1
cg19069660	-0.787615	2.16834	-6.09323	0.000689692	0.395346	-0.50966	SCGN
cg02361260	-0.793524	-0.560225	-6.09314	0.00068975	0.395346	-0.509709
cg18446351	0.79901	-1.92416	6.09272	0.000690014	0.395346	-0.509934	ITIH5
cg02689190	-0.83754	1.17314	-6.09205	0.000690441	0.395346	-0.510298	PITPNB
cg02472935	0.783114	0.165882	6.09011	0.000691666	0.395346	-0.511341	MYO5A
cg02651953	1.15956	-4.2069	6.08976	0.000691888	0.395346	-0.511531	CDKN2B
cg18424058	-0.879018	1.90961	-6.08967	0.000691948	0.395346	-0.511582
cg23985372	-0.837043	1.28548	-6.08947	0.000692071	0.395346	-0.511686	LTBP1
cg11558822	1.00371	-0.558567	6.08947	0.000692071	0.395346	-0.511686
cg11070922	0.920086	-1.64936	6.08846	0.000692717	0.395346	-0.512236	TBCD
cg04560434	-0.962505	1.43664	-6.08759	0.000693267	0.395346	-0.512703
cg24766334	0.948515	-4.24144	6.08654	0.000693937	0.395346	-0.513271	SLC24A4
cg17934470	0.783782	-0.207969	6.08573	0.00069445	0.395346	-0.513706
cg27073552	0.752317	-3.44702	6.08543	0.000694644	0.395346	-0.513871
cg20533403	0.794321	-1.53058	6.08388	0.000695628	0.395346	-0.514704
cg11335355	0.858541	0.542279	6.08266	0.00069641	0.395346	-0.515366
cg01177476	-0.755924	-0.669187	-6.08236	0.000696602	0.395346	-0.515528
cg13471756	-0.824997	-3.14822	-6.08214	0.000696738	0.395346	-0.515644	CREB3L2
cg24173234	0.824826	0.87039	6.07974	0.00069828	0.395346	-0.516946	KIF5B
cg07671858	0.861506	-4.02529	6.07916	0.000698647	0.395346	-0.517256	SYNPO2L
cg21953058	0.809469	0.437572	6.07891	0.000698811	0.395346	-0.517394	INO80
cg20769849	0.74698	-0.6195	6.07729	0.000699848	0.395346	-0.518268	CHST11
cg13335411	-0.793962	-0.512396	-6.07721	0.000699903	0.395346	-0.518315	LOC401557
cg17186724	-0.8399	0.59553	-6.07626	0.00070051	0.395346	-0.518825
cg24219929	-0.76553	-2.37299	-6.07457	0.000701601	0.395346	-0.519743	RORA
cg09388397	0.79989	-1.29959	6.07287	0.000702697	0.395346	-0.520664	LOC101929541
cg18932726	1.23506	-2.17796	6.07234	0.000703034	0.395346	-0.520946	DOCK1
cg05041073	0.742859	-3.26107	6.07132	0.000703695	0.395346	-0.521501
cg19903196	0.837728	-0.452845	6.07101	0.000703893	0.395346	-0.521667
cg25983531	1.01825	0.791845	6.06857	0.000705479	0.395346	-0.522994	AOAH
cg15679282	0.81982	1.94735	6.06825	0.000705685	0.395346	-0.523167	MYH10
cg12947311	0.788717	-0.510051	6.06806	0.000705807	0.395346	-0.523269	DTL
cg06127316	-0.848007	0.0447358	-6.068	0.000705844	0.395346	-0.5233	WEE1
cg19621460	0.940662	-1.64732	6.06615	0.00070705	0.395346	-0.524307	PRKACA
cg03209642	0.841413	-2.75304	6.06482	0.000707913	0.395346	-0.525027	FES
cg02583740	-0.758043	1.17955	-6.06451	0.000708116	0.395346	-0.525196	PRKAR1B
cg17881958	-0.887681	-4.10021	-6.06368	0.000708653	0.395346	-0.525645	ERCC6
cg15692593	-0.796018	1.00051	-6.0595	0.000711385	0.395346	-0.527917	GRIK2
cg04238983	0.854253	0.123086	6.05835	0.000712135	0.395346	-0.52854	MIR612
cg22863456	1.04203	-0.580655	6.0576	0.000712627	0.395346	-0.528948
cg08054244	0.853715	-3.99339	6.05745	0.000712729	0.395346	-0.529032	KCNK10
cg22615071	0.80549	0.404458	6.05726	0.000712854	0.395346	-0.529136
cg15282018	-0.889432	-4.1557	-6.05645	0.000713386	0.395346	-0.529577	INPP4B
cg26620147	0.804795	-2.38665	6.05543	0.000714055	0.395346	-0.530131	AVIL
cg01640287	0.786673	3.75648	6.05432	0.000714781	0.395346	-0.530731	MIPEP
cg23766867	0.758514	-3.13142	6.05377	0.000715145	0.395346	-0.531033	LRRFIP1
cg17193175	-0.775342	0.689237	-6.05349	0.000715328	0.395346	-0.531184	SCARB2
cg21189537	-0.781795	1.7929	-6.05182	0.000716431	0.395346	-0.532095	PARVB
cg13465890	-0.834757	3.57152	-6.05133	0.000716753	0.395346	-0.532361
cg02895166	0.863918	-0.00557084	6.04953	0.000717944	0.395346	-0.533343
cg05026883	0.776239	1.21156	6.04938	0.000718043	0.395346	-0.533424	FAF1
cg08594681	0.759319	-1.30217	6.04921	0.000718155	0.395346	-0.533517	CLU
cg23902686	-0.810837	-0.770723	-6.04774	0.000719124	0.395346	-0.534314	A2ML1
cg14276584	0.805631	-0.160901	6.04664	0.000719859	0.395346	-0.534918	CDC14B
cg23616097	0.982249	-1.93413	6.04658	0.000719895	0.395346	-0.534949	TNRC18
cg05342510	0.770031	-3.24192	6.04657	0.000719904	0.395346	-0.534956	CAMTA1
cg12988534	1.06711	-3.89158	6.04588	0.000720363	0.395346	-0.535333	COBL
cg14890608	-0.840647	-0.352431	-6.04527	0.000720764	0.395346	-0.535663
cg12567844	0.740034	-2.79786	6.04389	0.000721685	0.395346	-0.536419	ANKRD29
cg04100595	0.748072	-2.96893	6.04327	0.000722094	0.395346	-0.536754
cg00742098	-0.886211	0.35829	-6.04254	0.000722582	0.395346	-0.537154
cg18187326	0.980434	0.989645	6.04224	0.000722784	0.395346	-0.537319	FAM45A
cg08332635	0.773869	-2.79864	6.0401	0.000724212	0.395346	-0.538488	CCDC68
cg18048270	0.869529	-0.459296	6.03971	0.000724466	0.395346	-0.538696	FAM69A
cg24094897	-0.742196	0.410978	-6.03946	0.000724634	0.395346	-0.538833	MCC
cg23105134	-0.81859	2.33503	-6.03899	0.000724953	0.395346	-0.539094	GOLPH3
cg06652146	0.859908	-4.35612	6.03882	0.000725064	0.395346	-0.539184	CDNF
cg19885130	0.859383	1.01566	6.03563	0.0007272	0.395346	-0.540927	LRP5
cg04241863	0.796618	-1.07026	6.03298	0.000728985	0.395346	-0.54238	NAT1
cg03245099	0.751362	-0.39074	6.03214	0.000729544	0.395346	-0.542835	THEMIS2
cg04367486	-0.933982	-2.54457	-6.03168	0.000729856	0.395346	-0.543088	CD200
cg00530929	0.854714	-3.88747	6.02996	0.000731013	0.395346	-0.544028	DNAJC28
cg10038168	0.746863	2.51217	6.02964	0.000731234	0.395346	-0.544207	ZNF664
cg03382501	0.82754	0.0163294	6.0296	0.000731259	0.395346	-0.544227	TXNDC11
cg05103132	0.803604	-4.41958	6.02925	0.000731496	0.395346	-0.544419	SMYD5
cg01933405	0.837112	-2.05949	6.02919	0.000731537	0.395346	-0.544452
cg02157894	0.742679	-2.03004	6.02848	0.000732015	0.395346	-0.54484	ATF7
cg08109029	0.802899	-0.312168	6.02829	0.000732144	0.395346	-0.544944
cg05918312	-0.756042	0.137295	-6.02781	0.000732472	0.395346	-0.54521	PDE1A
cg20455048	0.792446	-0.0627294	6.02761	0.000732603	0.395346	-0.545316	SLC27A3
cg06329537	-0.773382	-3.4905	-6.02694	0.000733061	0.395346	-0.545687	UBFD1
cg22606681	0.891029	1.18387	6.02667	0.000733239	0.395346	-0.545831	TRIM24
cg02064073	0.976366	-4.02882	6.02617	0.00073358	0.395346	-0.546107	CRTAP
cg01256213	0.917676	1.29714	6.02586	0.000733791	0.395346	-0.546277	LANCL2
cg11546475	0.871127	-1.46171	6.02557	0.000733988	0.395346	-0.546437	RNF216
cg00219756	0.972245	0.0449101	6.02525	0.000734201	0.395346	-0.546609	MACC1
cg17982343	0.906395	-0.233489	6.02507	0.000734323	0.395346	-0.546708	LINC00271
cg09269103	0.993904	-2.88197	6.02374	0.000735232	0.395346	-0.547442	NFKB2
cg26234391	-0.987214	2.7325	-6.02225	0.000736239	0.395346	-0.548254	LYST
cg08704195	0.849545	-0.687256	6.02029	0.000737578	0.395346	-0.549333
cg00506704	0.839746	-0.00296099	6.01968	0.000737992	0.395346	-0.549666	ARHGAP15
cg25163793	0.9029	0.818801	6.01965	0.000738016	0.395346	-0.549685
cg08009458	-0.952301	1.81016	-6.01816	0.000739028	0.395346	-0.550499	DENND5B
cg09784070	1.06258	2.43889	6.01684	0.000739935	0.395346	-0.551228
cg21494367	-0.838266	0.794561	-6.01631	0.000740296	0.395346	-0.551518	EPAS1
cg16379731	0.918472	-0.840026	6.01622	0.000740356	0.395346	-0.551566	C11orf49
cg22393436	0.77096	-0.259697	6.01581	0.000740636	0.395346	-0.551791
cg09024049	0.736644	0.464642	6.01572	0.000740703	0.395346	-0.551844	LOC101928896
cg14543913	-0.870208	1.3111	-6.01527	0.000741006	0.395346	-0.552087
cg26721651	-0.749069	0.0940469	-6.01414	0.00074178	0.395346	-0.552707
cg26444951	0.998879	-1.42553	6.01356	0.000742179	0.395346	-0.553027
cg21219570	0.782872	0.106108	6.01296	0.000742594	0.395346	-0.553359	PLEKHA5
cg14919082	0.931185	-1.85451	6.01249	0.000742913	0.395346	-0.553615
cg00731352	0.820612	-0.0433413	6.00955	0.000744939	0.395346	-0.555233
cg16969189	0.80772	-0.507796	6.00941	0.000745038	0.395346	-0.555312	IKZF1
cg08649048	0.878279	1.30405	6.00829	0.000745811	0.395346	-0.555929
cg23782308	0.778705	-0.206254	6.00701	0.000746696	0.395346	-0.556635	TNIP3
cg09147401	-1.10215	0.568245	-6.00696	0.000746727	0.395346	-0.556659	TRAPPC9
cg22020052	-0.739837	1.10492	-6.00655	0.000747012	0.395346	-0.556886
cg05702218	0.867263	0.265616	6.00556	0.000747699	0.395346	-0.557432	RABGAP1L
cg24193524	0.77235	-0.488663	6.00468	0.000748306	0.395346	-0.557915
cg00338083	-0.818239	-4.85711	-6.00444	0.000748471	0.395346	-0.558047	HNRNPAB
cg05402432	0.762497	-3.01673	6.00406	0.000748737	0.395346	-0.558258
cg21075278	0.965298	-4.28863	6.00355	0.000749093	0.395346	-0.558541	GAL
cg20296668	0.734679	-4.85191	6.00303	0.00074945	0.395346	-0.558825	COCH
cg11627314	1.09721	-3.94148	6.00221	0.000750021	0.395346	-0.559277	HMCN2
cg26003023	-0.747286	0.669286	-6.00027	0.000751368	0.395346	-0.560346	RNLS
cg14116153	0.739478	-1.38023	5.998	0.00075295	0.395346	-0.561598
cg00317081	0.747783	0.526309	5.99786	0.000753049	0.395346	-0.561676
cg03654329	-0.818956	1.01292	-5.99776	0.000753119	0.395346	-0.561732
cg11178574	2.54838	-4.53541	5.99753	0.000753281	0.395346	-0.56186	RASSF7
cg04893213	0.830672	-0.619476	5.99403	0.000755725	0.395346	-0.563789
cg10144425	0.743821	2.65745	5.99211	0.000757079	0.395346	-0.564856	DLAT
cg17996329	-0.796889	-4.69581	-5.99143	0.000757551	0.395346	-0.565227	SNCB
cg22115076	1.11051	-0.944774	5.99141	0.000757571	0.395346	-0.565243
cg03961485	0.755713	0.565652	5.99139	0.00075758	0.395346	-0.56525	UIMC1
cg18359347	-0.752771	0.68767	-5.99053	0.000758185	0.395346	-0.565725	KIAA0020
cg17410736	0.742943	-0.249172	5.99039	0.000758286	0.395346	-0.565805
cg09546550	0.796159	0.209563	5.98682	0.000760803	0.395346	-0.567781
cg02636834	-0.753439	1.49575	-5.98625	0.000761206	0.395346	-0.568096	PTGIR
cg00386051	0.743186	-0.540879	5.98604	0.000761351	0.395346	-0.56821	LOC101928438
cg05363534	0.800473	-0.249182	5.9859	0.000761453	0.395346	-0.56829	MIR612
cg24859158	0.821987	-2.02494	5.98192	0.000764272	0.395346	-0.570495	SH3BGRL3
cg22879515	0.934342	-4.10042	5.98156	0.000764529	0.395346	-0.570695	MIR34B
cg20921890	-0.880553	0.783054	-5.98094	0.000764965	0.395346	-0.571036	GATA6
cg13088427	0.792411	0.401066	5.98021	0.000765487	0.395346	-0.571442	AP2A2
cg02631785	-0.912038	2.35643	-5.98016	0.000765518	0.395346	-0.571467
cg16791539	-0.951329	-3.67516	-5.97929	0.000766139	0.395346	-0.57195	NAP1L4
cg16590835	-0.815263	2.215	-5.97797	0.000767076	0.395346	-0.57268	NXPE3
cg02539829	-1.00675	2.7841	-5.97719	0.000767637	0.395346	-0.573116	PGAP1
cg22942271	0.73981	-0.799804	5.97655	0.000768091	0.395346	-0.57347
cg06793050	0.880764	-0.965493	5.97548	0.000768859	0.395346	-0.574067
ch.8.353716R	0.79661	-3.76628	5.97436	0.00076966	0.395346	-0.574689
cg20811730	-0.749527	-1.28775	-5.97296	0.000770657	0.395346	-0.575461	PRPF3
cg03213794	0.888787	-3.84772	5.96998	0.0007728	0.395346	-0.57712	MRPL23
cg09525295	0.794855	-1.7479	5.9698	0.000772929	0.395346	-0.57722
cg04105342	0.73089	-1.07227	5.96961	0.000773065	0.395346	-0.577325	PCDH7
cg04949565	-0.750802	-0.85008	-5.96956	0.000773099	0.395346	-0.577352
cg09447811	0.731077	0.270962	5.96917	0.000773384	0.395346	-0.577572	CASR
cg24193254	0.750851	-3.34295	5.96916	0.000773392	0.395346	-0.577578	ETV6
cg14568936	-0.79416	-3.87356	-5.96789	0.000774301	0.395346	-0.57828	GSN
cg20712912	1.05046	-2.88713	5.96771	0.000774435	0.395346	-0.578384
cg07195926	0.946943	-1.1312	5.96722	0.000774783	0.395346	-0.578652	GATA2
cg09759390	-0.804719	-0.415122	-5.96543	0.000776078	0.395346	-0.579651
cg16290455	-0.754328	1.55506	-5.96312	0.000777748	0.395346	-0.580936
cg23040424	0.74296	1.60706	5.96225	0.000778378	0.395346	-0.581421
cg10013455	0.787286	1.87858	5.96029	0.000779798	0.395346	-0.582511	INPP5A
cg15116962	-0.804071	2.50997	-5.95405	0.000784348	0.395346	-0.585993	TNIK
cg14524190	0.732541	0.480487	5.95299	0.00078512	0.395346	-0.586583
cg12458866	-0.779485	-3.80248	-5.95191	0.000785909	0.395346	-0.587184	SPSB1
cg13846195	0.806977	-0.926822	5.95175	0.000786029	0.395346	-0.587276	SESN1
cg10415216	0.866391	-0.747371	5.95023	0.000787145	0.395346	-0.588126	METTL20
cg00618309	0.774914	-0.365311	5.9502	0.000787167	0.395346	-0.588142
cg10281912	0.763625	-0.672293	5.95016	0.000787193	0.395346	-0.588162	NDNF
cg27614773	-0.73973	1.92286	-5.94974	0.000787505	0.395346	-0.5884
cg14922317	-0.759776	-2.32233	-5.94942	0.000787739	0.395346	-0.588577	ATXN2L
cg17876032	0.824228	1.04821	5.94874	0.000788234	0.395346	-0.588954	NEGR1
cg16560595	-1.27812	1.30458	-5.94748	0.000789163	0.395346	-0.58966	ABHD2
cg24771289	0.731682	-1.15675	5.94596	0.000790287	0.395346	-0.590513	TECPR2
cg26272893	-1.20503	-4.27369	-5.94587	0.000790353	0.395346	-0.590562	CTPS
cg17671383	0.789938	-0.0290527	5.94549	0.000790627	0.395346	-0.590771	SIPA1L3
cg00320259	-0.898196	2.66188	-5.94466	0.000791242	0.395346	-0.591237	CCDC146
cg27572122	-0.947342	0.374901	-5.9441	0.000791657	0.395346	-0.591551	LINC01020
cg00969738	0.759819	-0.657328	5.94349	0.000792105	0.395346	-0.59189
cg16377790	-0.868381	0.442498	-5.94294	0.000792511	0.395346	-0.592198
cg18511461	-0.738876	-0.763166	-5.94121	0.000793791	0.395346	-0.593166	LOC101927156
cg01378874	-0.729759	0.59278	-5.93986	0.000794794	0.395346	-0.593923
cg14791247	0.849243	0.00815038	5.93967	0.000794935	0.395346	-0.594029
cg05585321	-0.808539	0.330521	-5.93791	0.000796242	0.395346	-0.595015	LOC102724933
cg06787369	-0.792508	-3.809	-5.93724	0.000796745	0.395346	-0.595394	OPTN
cg07575867	0.784297	-4.16921	5.93707	0.000796872	0.395346	-0.59549	ABHD6
cg08504644	0.779955	0.307872	5.93548	0.000798052	0.395346	-0.596377	SNX27
cg15717081	0.744475	0.0321249	5.93405	0.000799118	0.395346	-0.597179	PSD3
cg00894715	0.744865	0.106925	5.93239	0.000800361	0.395346	-0.598112	CAT
cg25260699	0.735733	-0.0965567	5.93202	0.000800634	0.395346	-0.598317	PGS1
cg18380967	0.762339	0.800611	5.93199	0.000800662	0.395346	-0.598338	INPP4B
cg12762715	-0.784537	-4.02643	-5.93104	0.000801371	0.395346	-0.59887	DNAJA1
cg21062805	0.735669	0.148774	5.92935	0.00080264	0.395346	-0.59982	TNIK
cg11487526	0.846944	-1.68756	5.92842	0.000803338	0.395346	-0.600342	PITPNM3
cg03278573	0.887744	0.493204	5.92647	0.000804805	0.395346	-0.601438	DAP
cg26275825	-0.724272	3.83696	-5.92626	0.000804957	0.395346	-0.601552	KNDC1
cg03986017	-0.810532	0.731712	-5.92583	0.000805287	0.395346	-0.601798
cg20540806	0.99316	-3.17819	5.9258	0.000805309	0.395346	-0.601814	TMCO6
cg24870729	0.783033	0.332888	5.92546	0.000805562	0.395346	-0.602003
cg07086674	-0.935247	-0.206076	-5.92453	0.000806262	0.395346	-0.602525
cg20575176	-0.725086	-0.418795	-5.92342	0.000807099	0.395346	-0.603149	LOC100506834
cg16380877	0.791404	1.71454	5.92341	0.000807109	0.395346	-0.603156
cg05284500	0.856733	-1.46971	5.92291	0.000807489	0.395346	-0.603439
cg14226202	0.834874	0.147405	5.92227	0.000807969	0.395346	-0.603796	ATP11A
cg02875395	0.904672	-4.75109	5.92221	0.000808017	0.395346	-0.603832	NEBL
cg05369623	0.812454	-0.850107	5.91972	0.000809898	0.395346	-0.605231	SASH1
cg06842989	-0.931473	-3.25002	-5.91853	0.000810805	0.395346	-0.605904
cg18023065	1.30499	0.76133	5.91827	0.000810999	0.395346	-0.606047	FUT4
cg20547368	0.802991	-0.97259	5.91721	0.000811804	0.395346	-0.606644	TOX
cg06076996	1.12085	0.862251	5.91697	0.000811989	0.395346	-0.606782	APELA
cg03949820	-0.848718	1.01594	-5.91268	0.000815256	0.395346	-0.609198	STX11
cg10410485	0.750778	-1.26738	5.91206	0.000815729	0.395346	-0.609547
cg23344688	0.751026	-3.7227	5.91092	0.000816603	0.395346	-0.610192	MLLT10
cg16727297	-0.861868	1.35519	-5.91014	0.000817198	0.395346	-0.61063	PGRMC2
cg24320423	0.879475	-1.73841	5.90933	0.000817818	0.395346	-0.611087	JADE2
cg18753341	-0.850199	2.85852	-5.90903	0.00081805	0.395346	-0.611258	DNAJB6
cg09495418	1.2009	-2.52878	5.90732	0.00081936	0.395346	-0.612222	GLDN
cg03989584	0.891501	-1.08966	5.90711	0.000819519	0.395346	-0.612338
cg26002272	-0.81249	-0.788923	-5.90585	0.000820494	0.395346	-0.613055	ANK2
cg17228105	0.742168	0.304505	5.90431	0.000821672	0.395346	-0.613919	ERG
cg16250868	0.732677	-0.667199	5.90222	0.000823284	0.395346	-0.615101	SDK1
cg10798815	0.724471	-1.40762	5.90004	0.000824976	0.395346	-0.616338	VPS13D
cg02131510	-0.740641	-0.0419346	-5.89739	0.000827026	0.395346	-0.617835	RABGAP1L
cg18766962	0.753183	0.128124	5.89619	0.000827956	0.395346	-0.618513	FOXP1
cg04787325	0.758598	-4.39674	5.89608	0.000828043	0.395346	-0.618576	SYT17
cg13690593	0.90503	1.21155	5.89521	0.000828719	0.395346	-0.619069	RREB1
cg24360733	0.810664	-3.3567	5.89497	0.00082891	0.395346	-0.619208	FST
cg10554812	0.972774	0.886489	5.89286	0.000830549	0.395346	-0.620399	MAML2
cg05358815	0.868729	-3.78672	5.89239	0.00083092	0.395346	-0.620669	SATB2
cg10245026	0.732623	-0.0663331	5.89135	0.000831726	0.395346	-0.621254	TBATA
cg12635848	-0.785632	1.59974	-5.89071	0.000832232	0.395346	-0.621621
cg06180119	0.79095	-0.250804	5.89018	0.000832644	0.395346	-0.62192
cg05157492	0.852173	1.73739	5.88993	0.000832836	0.395346	-0.622059	CLIC1
cg06753057	-0.814506	1.86514	-5.88945	0.000833217	0.395346	-0.622335
cg03900676	-0.938673	0.637754	-5.88789	0.000834435	0.395346	-0.623217	ROR2
cg14532344	-0.761092	0.261617	-5.88536	0.000836423	0.395346	-0.624655
cg05824261	0.743263	-1.58349	5.88512	0.000836609	0.395346	-0.624789
cg14235846	0.729791	0.0476738	5.88257	0.000838616	0.395346	-0.626236	NXN
cg18510665	0.731567	0.00833182	5.8824	0.000838753	0.395346	-0.626336	STXBP5
cg08482536	0.851748	1.07821	5.88175	0.000839268	0.395346	-0.626706	CHUK
cg00838860	-0.822369	1.57423	-5.87873	0.000841654	0.395346	-0.628422
cg14533595	-0.915138	0.952608	-5.8776	0.000842547	0.395346	-0.629063
cg19165021	0.799525	-0.302033	5.87746	0.000842656	0.395346	-0.629142	LOC102724050
cg11575507	0.770423	-0.138111	5.87704	0.000842994	0.395346	-0.629384	SRBD1
cg06283076	0.749844	-0.869701	5.87672	0.000843243	0.395346	-0.629562	SRGAP3
cg21883245	-0.748257	2.6952	-5.87637	0.000843524	0.395346	-0.629764	ZSCAN29
cg02935351	-0.735009	2.73745	-5.87606	0.00084377	0.395346	-0.62994	WNT5B
cg14434995	0.843779	3.66026	5.87581	0.000843972	0.395346	-0.630085	MGMT
cg10402936	1.0385	-1.08992	5.87302	0.000846188	0.395346	-0.631671	UGT3A2
cg18784401	0.728013	-1.05168	5.87295	0.000846246	0.395346	-0.631713	PROCA1
cg02457635	0.751633	-0.535062	5.87146	0.00084743	0.395346	-0.632559
cg11809343	0.811528	-0.244132	5.87085	0.000847917	0.395346	-0.632906
cg18064474	0.727117	-4.41451	5.87054	0.000848169	0.395346	-0.633086	RORA
cg25730356	0.880609	-3.51657	5.86975	0.000848799	0.395346	-0.633536	CHRNB2
cg20795023	0.873491	-1.46446	5.86944	0.000849045	0.395346	-0.633711	GIMAP1
cg01491725	-0.933872	0.484703	-5.86863	0.000849691	0.395346	-0.634172	ELP2
cg09776910	0.835548	-2.8973	5.86758	0.000850535	0.395346	-0.634772	ZNF836
cg23069755	-0.822353	1.56463	-5.86593	0.00085186	0.395346	-0.635715	LOC101929217
cg01608477	-0.840285	0.141308	-5.86589	0.000851886	0.395346	-0.635733	PTPRA
cg14074830	-0.804807	4.33888	-5.86569	0.000852052	0.395346	-0.635851	TSSC1
cg14011554	-1.02971	3.43496	-5.865	0.000852603	0.395346	-0.636243	PBX3
cg12884009	0.780865	1.10629	5.86495	0.000852642	0.395346	-0.636271
cg09599862	0.740063	-0.915712	5.86418	0.000853265	0.395346	-0.636713	SPOPL
cg12962542	0.83203	-0.158435	5.86232	0.000854761	0.395346	-0.637774	MECOM
cg26288821	0.738934	-0.25168	5.86153	0.000855396	0.395346	-0.638224
cg18050420	0.912932	0.294474	5.86123	0.000855636	0.395346	-0.638394	EPB41L3
cg20208935	0.724898	-0.646992	5.86101	0.000855812	0.395346	-0.638519
cg21047354	-0.737647	-3.50444	-5.86091	0.000855897	0.395346	-0.638578
cg06029700	0.728017	-1.35538	5.86026	0.000856423	0.395346	-0.638951	SCNN1A
cg19474029	-0.731168	-3.35506	-5.85931	0.000857191	0.395346	-0.639494	GRAMD1A
cg11543957	0.720459	-1.39295	5.85925	0.000857238	0.395346	-0.639528	PRKAG2
cg14051544	0.834519	-2.68934	5.85881	0.000857591	0.395346	-0.639777	SLC7A14
cg13958749	1.03162	-3.9075	5.85719	0.000858905	0.395346	-0.640705	MRPS11
cg15401526	0.752484	-0.519886	5.85603	0.000859848	0.395346	-0.64137	LMO3
cg07677892	0.967058	0.590987	5.85591	0.000859945	0.395346	-0.641438
cg12975464	-0.857674	-3.9836	-5.85589	0.00085996	0.395346	-0.641449	MAML3
cg09216046	0.788734	0.587238	5.85532	0.000860423	0.395346	-0.641776	MKL2
cg23837804	-0.837192	2.95776	-5.85506	0.000860632	0.395346	-0.641923	RRP1
cg01861349	-0.749251	-3.02897	-5.85401	0.000861488	0.395346	-0.642525	C15orf17
cg04739880	0.840474	-0.127168	5.85119	0.000863777	0.395346	-0.644135	ANKS1A
cg13353550	0.764526	0.924383	5.8497	0.000864999	0.395346	-0.644993	RAPGEF3
cg11558570	-0.72064	-1.49353	-5.84968	0.000865014	0.395346	-0.645004
cg24168002	0.825432	0.989958	5.84809	0.000866314	0.395346	-0.645915	LASS6
cg15559110	0.753538	-0.0890923	5.84802	0.000866372	0.395346	-0.645956	ABCA1
cg15618108	1.0361	-1.49789	5.84541	0.000868506	0.395346	-0.647449	PPFIA4
cg10421498	0.771889	0.138228	5.84534	0.000868562	0.395346	-0.647488
cg18861300	0.963111	-2.20076	5.84418	0.000869515	0.395346	-0.648154	SAMHD1
cg18730865	-0.829481	1.59888	-5.84343	0.000870134	0.395346	-0.648586	RAI14
cg01179580	-0.809433	-4.20437	-5.84155	0.000871679	0.395346	-0.649663	GLTP
cg13346625	0.873223	-0.648757	5.84041	0.000872623	0.395346	-0.650321	ACSS1
cg12016746	0.932935	-0.518896	5.8404	0.000872626	0.395346	-0.650323	LRP5
cg02867574	0.731734	-3.39799	5.84017	0.000872814	0.395346	-0.650454	ADRA2B
cg03238354	-0.714936	1.98922	-5.83866	0.000874064	0.395346	-0.651324	ANKIB1
cg05497451	-0.81158	0.286108	-5.83846	0.000874226	0.395346	-0.651436
cg15407971	0.900486	-0.795476	5.83724	0.000875234	0.395346	-0.652136	TRIM14
cg01288184	0.998841	-1.77025	5.83621	0.000876092	0.395346	-0.652732	CABLES1
cg07905924	0.774215	-2.35182	5.83619	0.000876105	0.395346	-0.652741	SETD9
cg06153102	0.780291	2.10347	5.83578	0.000876445	0.395346	-0.652977
cg11887888	0.784253	-0.311888	5.83543	0.000876738	0.395346	-0.65318	SCRN1
cg10056280	0.739115	-0.25426	5.835	0.000877098	0.395346	-0.653429	NSUN3
cg02706982	-0.820451	0.0540093	-5.83327	0.000878528	0.395346	-0.65442
cg08810598	0.770137	-0.549666	5.83327	0.000878532	0.395346	-0.654423	WASF2
cg15357075	0.758494	-0.174177	5.83144	0.000880049	0.395346	-0.655472
cg03219792	-0.734888	1.57205	-5.83105	0.00088038	0.395346	-0.6557	FGGY
cg14442841	0.925198	-2.0397	5.83064	0.000880718	0.395346	-0.655934	MBOAT1
cg05887049	-1.24266	0.284982	-5.82978	0.000881432	0.395346	-0.656427	ADK
cg12378939	-0.941323	1.08391	-5.82971	0.000881498	0.395346	-0.656472	NELL2
cg18502334	-0.815317	-4.28823	-5.82961	0.000881581	0.395346	-0.65653
cg13237000	0.809397	0.0935449	5.82926	0.00088187	0.395346	-0.656729	ADD3
cg25627055	0.749062	-4.30492	5.82901	0.000882074	0.395346	-0.65687	TRIM41
cg19565594	-0.738979	-4.53137	-5.82816	0.000882786	0.395346	-0.657361	PRELID2
cg17556550	-0.798609	1.00236	-5.82651	0.000884167	0.395346	-0.658312	THSD4
cg27430342	1.0436	-1.94221	5.82625	0.000884387	0.395346	-0.658463	NTM
cg23156512	0.853484	3.1336	5.82588	0.000884692	0.395346	-0.658673
cg06733608	-0.722084	2.29511	-5.8258	0.000884762	0.395346	-0.658721	DAP
cg25209368	0.747587	-1.24429	5.82535	0.000885139	0.395346	-0.658981
cg04334417	-0.768721	-4.41941	-5.82459	0.000885777	0.395346	-0.659419	RCN1
cg06836497	0.73074	-4.67165	5.82458	0.000885785	0.395346	-0.659425	YTHDF2
cg04179951	0.85958	1.47044	5.82374	0.000886488	0.395346	-0.659908	TBC1D2B
cg14300707	-0.765609	-0.8493	-5.82271	0.000887356	0.395346	-0.660504
cg09097916	-0.81724	0.876927	-5.82268	0.000887378	0.395346	-0.660518	PDCD6
cg05750898	0.740239	1.93054	5.82086	0.000888909	0.395346	-0.661568	TAS2R13
cg08616654	0.772155	-0.589079	5.81919	0.000890321	0.395346	-0.662535
cg03901393	0.792769	-0.163336	5.81899	0.000890491	0.395346	-0.662651	ZFHX3
cg25193814	0.81009	0.163968	5.81869	0.000890746	0.395346	-0.662825
cg13581437	-0.812415	-4.21723	-5.81789	0.000891414	0.395346	-0.663282	CCNB2
cg23849592	0.733542	1.191	5.81604	0.000892978	0.395346	-0.66435	TM4SF20
cg16963062	0.745503	-4.15819	5.81568	0.00089329	0.395346	-0.664563	BRCA1
cg21884062	0.795566	-1.17523	5.81523	0.000893668	0.395346	-0.664821	MIR548F5
cg21983255	0.76042	-3.54375	5.81482	0.000894013	0.395346	-0.665056	MPPE1
cg07986378	0.998796	1.91984	5.81271	0.000895807	0.395346	-0.666278	ETV6
cg09045944	0.717565	-1.83989	5.81104	0.000897223	0.395346	-0.667242	LINC00968
cg22531266	-0.733311	-0.587636	-5.81067	0.000897539	0.395346	-0.667456
cg04422741	1.0411	0.386991	5.80932	0.000898694	0.395346	-0.66824	MED12L
cg03117233	-0.728903	-0.639034	-5.80864	0.000899273	0.395346	-0.668633
cg09981705	0.733813	-0.142213	5.80862	0.000899291	0.395346	-0.668645
cg27287823	0.793752	-0.368352	5.80766	0.000900109	0.395346	-0.6692	CUGBP2
cg14479884	0.837436	-0.0872405	5.80315	0.000903971	0.395346	-0.671813	CD36
cg03026574	0.893421	-1.53799	5.80023	0.00090648	0.395346	-0.673504
cg00949224	0.756626	-2.1359	5.79954	0.000907076	0.395346	-0.673906	FAM53B
cg03612190	-1.07813	3.08231	-5.79899	0.000907548	0.395346	-0.674223	ZC3H3
cg12081372	-0.831351	2.44192	-5.79729	0.000909012	0.395346	-0.675208	MFAP3L
cg05727856	0.846981	0.703024	5.79692	0.000909334	0.395346	-0.675424	TGFBR1
cg19728949	0.939597	0.397348	5.79509	0.000910919	0.395346	-0.676488	LOC101927817
cg26040735	0.765726	0.643503	5.79503	0.000910966	0.395346	-0.67652
cg14188840	-0.762371	0.915466	-5.79497	0.000911024	0.395346	-0.676559	HOXA10
cg24374738	1.26844	-4.02276	5.7942	0.000911691	0.395346	-0.677006	CRYBA2
cg20757369	0.732701	-0.424779	5.79403	0.000911832	0.395346	-0.6771	SERTAD2
cg06606470	0.711262	-0.106419	5.79376	0.000912072	0.395346	-0.677261	SH3PXD2A
cg14047092	-0.716846	1.06232	-5.79358	0.000912227	0.395346	-0.677365	CLASP1
cg18467168	0.721666	-3.07034	5.79344	0.000912345	0.395346	-0.677444	IQSEC1
cg24574819	0.86832	3.25342	5.79333	0.000912444	0.395346	-0.67751	GRIK2
cg23744755	-0.770685	-3.02672	-5.79217	0.000913449	0.395346	-0.678183	ITPRIP
cg07624399	0.742226	0.660045	5.79109	0.00091439	0.395346	-0.678812	MAN1A1
cg12751584	0.810757	0.485018	5.79042	0.000914968	0.395346	-0.679199	HADHA
cg04381888	0.759316	-1.85385	5.7904	0.000914987	0.395346	-0.679212	HDAC7
cg18641946	-0.886915	-3.14139	-5.78987	0.000915452	0.395346	-0.679522	MCAT
cg00010572	0.802173	1.21782	5.78976	0.000915543	0.395346	-0.679583	LINC00299
cg22163330	-0.813737	1.72391	-5.78935	0.000915904	0.395346	-0.679824	DTNB
cg07086455	-0.727228	-3.02163	-5.78932	0.000915929	0.395346	-0.67984	HSP90AA1
cg17069928	0.814356	0.534187	5.78914	0.000916085	0.395346	-0.679945
cg19095981	0.714076	2.53288	5.78827	0.000916846	0.395346	-0.680453	ARL15
cg27019278	1.08246	0.156311	5.78716	0.000917813	0.395346	-0.681097	EMCN
cg06742476	0.714289	-0.341264	5.78696	0.000917991	0.395346	-0.681215	CRK
cg14133557	0.879348	0.853893	5.78676	0.000918158	0.395346	-0.681327
cg23104824	0.766211	0.0927258	5.78582	0.000918982	0.395346	-0.681876
cg02914422	0.750159	-2.04254	5.7853	0.000919437	0.395346	-0.682179	PDE1C
cg22355401	0.710126	-0.423174	5.78529	0.000919444	0.395346	-0.682183
cg04507071	0.824709	-0.0447313	5.78455	0.000920096	0.395346	-0.682617	C10orf90
cg02354426	0.815691	-0.247116	5.78381	0.000920742	0.395346	-0.683046
cg09664107	0.861602	0.118188	5.7816	0.000922681	0.395346	-0.684334
cg07377755	-0.745399	0.282388	-5.78053	0.000923625	0.395346	-0.684959
cg20392842	0.743846	-0.946856	5.77992	0.000924154	0.395346	-0.68531	HLA
cg27529907	0.856193	0.779658	5.7786	0.000925321	0.395346	-0.686082	ZFPM2
cg00397324	1.04556	-4.22581	5.77843	0.000925473	0.395346	-0.686183	MX1
cg27137902	-0.779557	-2.4485	-5.77838	0.000925513	0.395346	-0.686209	KIF17
cg13132147	-0.813383	4.31665	-5.77797	0.000925878	0.395346	-0.686451
cg12970185	-0.771486	0.462639	-5.77758	0.000926216	0.395346	-0.686674	FGF1
cg21864430	0.716035	-0.309838	5.77734	0.000926436	0.395346	-0.68682	GSG1
cg02754470	-0.709832	-0.205876	-5.77648	0.000927195	0.395346	-0.687321
cg19356652	0.736911	0.469099	5.77537	0.000928174	0.395346	-0.687967
cg09309117	0.812608	-0.0683983	5.77497	0.000928523	0.395346	-0.688198
cg16171189	0.740014	0.760768	5.77472	0.00092875	0.395346	-0.688348
cg15740665	0.946094	-0.1065	5.77464	0.000928822	0.395346	-0.688395	SNX10
cg03388745	0.78521	0.67286	5.77162	0.000931498	0.395346	-0.690158	SIK3
cg00329748	0.806031	-2.54254	5.77075	0.000932271	0.395346	-0.690666	CAMTA1
cg22913585	-0.747894	4.06545	-5.77051	0.000932484	0.395346	-0.690806	BSG
cg16032803	0.781981	0.497236	5.77042	0.000932563	0.395346	-0.690858	ETV6
cg18322805	-0.723476	-4.69446	-5.7702	0.000932756	0.395346	-0.690985	CYB561A3
cg17819635	0.792506	-1.60644	5.76978	0.000933132	0.395346	-0.691232	TCTEX1D1
cg03156101	-0.959318	0.395048	-5.76898	0.000933841	0.395346	-0.691698	JMJD1C
cg13857678	0.94207	0.166242	5.76699	0.00093562	0.395346	-0.692865
cg12627134	0.800859	-0.400601	5.76595	0.000936547	0.395346	-0.693472
cg26433839	-0.708418	1.29327	-5.76519	0.00093722	0.395346	-0.693912	PRKCA
cg00083072	-0.788027	1.21587	-5.76491	0.000937472	0.395346	-0.694077	SIPA1
cg19148440	-1.36586	-3.49074	-5.76482	0.000937552	0.395346	-0.694129	IL17RE
cg20957523	0.767345	1.34549	5.76467	0.000937689	0.395346	-0.694219
cg01209150	-0.846227	2.07728	-5.76444	0.000937896	0.395346	-0.694354
cg03960090	-0.91402	2.13257	-5.76358	0.000938665	0.395346	-0.694857	PLEKHA8
cg11518610	-0.85247	-4.51996	-5.76271	0.000939443	0.395346	-0.695365	VDAC1
cg11890659	0.764567	2.19139	5.76264	0.000939504	0.395346	-0.695405
cg21182616	-0.872447	2.23234	-5.76249	0.00093964	0.395346	-0.695494	KIAA1530
cg04440686	0.969018	0.0483653	5.76097	0.000941008	0.395346	-0.696387	TBC1D20
cg19269246	0.765031	-1.86276	5.76069	0.000941258	0.395346	-0.696549
cg01010868	-0.714479	-4.19652	-5.75686	0.000944708	0.395346	-0.698795	PRKACA
cg09467433	0.831045	0.953685	5.75629	0.000945219	0.395346	-0.699127
cg24742512	-0.748848	-3.34932	-5.75604	0.000945449	0.395346	-0.699276	MICAL2
cg14761019	-0.729683	-1.15343	-5.7559	0.000945571	0.395346	-0.699356	PRDM16
cg13007822	0.847391	2.61515	5.75425	0.000947067	0.395346	-0.700327
cg00560093	0.845594	0.502522	5.75353	0.000947714	0.395346	-0.700746	KCNN3
cg04032605	-0.833453	0.377941	-5.75347	0.000947768	0.395346	-0.700781	RAPGEF5
cg14867732	0.739327	-1.04204	5.75209	0.000949016	0.395346	-0.701589	ASTN1
cg24690231	0.721441	-2.38822	5.75057	0.000950404	0.395346	-0.702487	IGSF21
cg05264133	0.957862	-2.4376	5.7502	0.00095074	0.395346	-0.702704	NSUN4
cg19070952	0.734184	-1.23494	5.75011	0.00095082	0.395346	-0.702756	DENND4A
cg10301704	-0.777387	2.22725	-5.75005	0.000950869	0.395346	-0.702788	JAKMIP2
cg14080396	-0.822756	2.61229	-5.74836	0.000952406	0.395346	-0.70378	ZBTB38
cg27592794	0.771147	-1.38319	5.74805	0.000952692	0.395346	-0.703965	CCDC109A
cg10155891	-0.834956	4.32926	-5.74756	0.000953136	0.395346	-0.704251	CBFA2T3
cg05567165	0.73742	0.356541	5.74754	0.000953158	0.395346	-0.704265	PM20D1
cg06418113	0.743182	-2.04528	5.74686	0.000953773	0.395346	-0.704662	RNF165
cg00160667	-1.63513	7.10905	-5.74595	0.000954603	0.395346	-0.705196	PTPRU
cg26897088	0.780563	-3.15109	5.74532	0.000955185	0.395346	-0.705571	ZNF565
cg17788066	0.708055	-2.2478	5.7439	0.000956476	0.395346	-0.706402
cg02084219	0.825467	-0.117602	5.74332	0.000957008	0.395346	-0.706743	HIVEP3
cg00329728	0.746565	1.185	5.7431	0.000957217	0.395346	-0.706878	GABRA5
cg07638282	0.714049	-4.23652	5.74301	0.000957297	0.395346	-0.70693	CCDC126
cg26205859	0.860282	0.276662	5.74158	0.000958606	0.395346	-0.70777	PION
cg21830222	0.725823	-1.14922	5.74106	0.000959084	0.395346	-0.708076
cg22706424	1.02142	-3.37716	5.74104	0.000959101	0.395346	-0.708087	SNRNP40
cg12808028	0.817987	-0.151427	5.7404	0.000959692	0.395346	-0.708466	ENTPD1
cg16400434	1.1952	-4.2147	5.73923	0.000960767	0.395346	-0.709155	PPME1
cg00327772	-0.724527	-0.0768546	-5.73908	0.000960902	0.395346	-0.709242	FAM164C
cg22712861	0.73698	-3.22986	5.73905	0.000960927	0.395346	-0.709257	AXL
cg24090019	-0.79138	-3.59062	-5.7376	0.000962268	0.395346	-0.710115
cg05409505	-0.763475	2.15302	-5.73746	0.000962392	0.395346	-0.710195	UNC79
cg11832534	0.830069	2.76603	5.73708	0.00096274	0.395346	-0.710418	WDR8
cg12457834	0.780129	0.101126	5.73607	0.000963678	0.395346	-0.711017	VIT
cg13884335	0.775026	0.428676	5.73569	0.000964021	0.395346	-0.711236
cg08396985	-0.702163	1.56611	-5.73531	0.000964371	0.395346	-0.71146
cg08696478	-0.710178	2.92599	-5.73353	0.000966025	0.395346	-0.712514
cg27485530	-1.14002	4.49749	-5.7331	0.000966414	0.395346	-0.712762	FASN
cg03316917	0.727448	-0.168691	5.73268	0.000966809	0.395346	-0.713014	P2RY14
cg14383403	0.725281	-0.38606	5.73224	0.000967213	0.395346	-0.713271	LINC01331
cg08290614	-0.729477	0.899829	-5.7313	0.000968083	0.395346	-0.713825	C11orf88
cg14189106	1.02655	-0.743289	5.73079	0.000968562	0.395346	-0.71413
cg22877452	0.945428	0.707832	5.72864	0.000970558	0.395346	-0.715398
cg13378013	0.70623	-0.503429	5.72786	0.000971286	0.395346	-0.715859
cg16989952	-0.926396	-0.0540317	-5.72605	0.000972971	0.395346	-0.716928
cg01043252	-0.962802	1.86582	-5.72544	0.000973538	0.395346	-0.717287
cg18408264	-0.719348	-0.774775	-5.7249	0.000974042	0.395346	-0.717606	VPS13D
cg22518052	0.863091	-4.31084	5.72486	0.000974082	0.395346	-0.717631	COX6C
cg16348325	0.941541	-2.43724	5.7246	0.00097432	0.395346	-0.717782	TSPAN14
cg12894883	0.905004	3.82159	5.7221	0.000976664	0.395346	-0.719263	PPM1F
cg08463222	-0.881672	0.857431	-5.72179	0.000976956	0.395346	-0.719447
cg13084292	0.753483	0.766796	5.7215	0.000977219	0.395346	-0.719614	LIMS1
cg03562117	-0.93536	-0.245041	-5.72114	0.000977566	0.395346	-0.719832	RALYL
cg05879380	0.951113	-4.04685	5.72103	0.000977668	0.395346	-0.719897	MICAL1
cg12974006	0.977811	1.17857	5.72038	0.000978279	0.395346	-0.720282	EIF3H
cg17044159	0.741376	0.314255	5.71995	0.000978681	0.395346	-0.720536
cg13383525	0.704663	-0.541437	5.71894	0.000979628	0.395346	-0.721132
cg06842055	0.814034	-3.80114	5.71754	0.000980945	0.395346	-0.721961
cg18612255	0.924533	-2.44647	5.71744	0.000981037	0.395346	-0.722019
cg19262563	-1.02184	-0.254243	-5.71639	0.000982031	0.395346	-0.722644	SEMA3C
cg00222601	-0.847909	-2.96733	-5.71558	0.000982794	0.395346	-0.723123	MAPK9
cg15039797	-1.07344	3.45514	-5.71477	0.000983552	0.395346	-0.723599	HIPK2
cg09278322	0.743166	0.217181	5.71442	0.000983887	0.395346	-0.723809	GCA
cg00897276	-0.827084	0.853012	-5.71426	0.000984039	0.395346	-0.723904	SRGAP3
cg00164053	-0.727226	0.881474	-5.71406	0.000984222	0.395346	-0.724019	LAMB4
cg17235179	0.977822	-0.617635	5.71406	0.000984228	0.395346	-0.724023	CNOT8
cg17249049	1.02257	1.18711	5.71385	0.000984428	0.395346	-0.724148
cg13005708	-0.881606	-4.6022	-5.71362	0.000984644	0.395346	-0.724284	FLJ45244
cg26196700	-0.832938	-3.66134	-5.71347	0.00098478	0.395346	-0.724369	SORD
cg25014172	0.914606	-0.876049	5.71345	0.000984807	0.395346	-0.724386	FOXN2
cg03199366	0.970958	-1.39499	5.71322	0.000985019	0.395346	-0.724519
cg25781627	-0.698211	-0.0453765	-5.71221	0.000985972	0.395346	-0.725115	PBX1
cg07638358	0.803238	-0.890803	5.71096	0.000987156	0.395346	-0.725857
cg00967002	0.802974	-0.0258265	5.71065	0.000987453	0.395346	-0.726042	ADAMTS12
cg27067781	0.791856	-0.550854	5.71037	0.000987721	0.395346	-0.72621	PRRT1
cg08427067	0.772464	0.594833	5.71017	0.000987908	0.395346	-0.726327
cg07211787	-0.702701	0.184559	-5.71002	0.000988053	0.395346	-0.726417
cg09557413	-0.778132	0.255352	-5.70974	0.000988314	0.395346	-0.726581	TEC
cg14823201	-0.971335	2.18876	-5.70769	0.000990267	0.395346	-0.7278
cg18803257	-0.704347	0.37567	-5.70737	0.000990571	0.395346	-0.727989	ZNF503
cg17681279	0.732709	-0.143034	5.70679	0.000991123	0.395346	-0.728334	L3MBTL4
cg06507568	-0.736491	-0.978578	-5.70543	0.000992417	0.395346	-0.72914	GPC5
cg09738429	1.17372	-3.60593	5.70532	0.000992528	0.395346	-0.729209	PYROXD1
cg00740034	-0.844829	-0.0452323	-5.70497	0.000992861	0.395346	-0.729416	LTBP1
cg15243610	0.800333	0.204772	5.70423	0.000993567	0.395346	-0.729855
cg23868068	0.810246	-1.0136	5.70361	0.000994154	0.395346	-0.730221	HTR7
cg00674311	0.852109	1.26625	5.70354	0.000994221	0.395346	-0.730262	DIP2C
cg14265429	-0.847227	0.468178	-5.70317	0.000994573	0.395346	-0.730481
cg05621191	0.771456	-0.154943	5.70303	0.000994715	0.395346	-0.730569	CTNNBL1
cg06394653	0.72264	0.0552776	5.70252	0.000995195	0.395346	-0.730867	DYNC1LI1
cg17915021	-0.801926	1.64229	-5.70194	0.000995756	0.395346	-0.731216
cg01875788	-0.749584	2.68808	-5.70192	0.000995777	0.395346	-0.731229
cg05166871	0.943763	0.141832	5.70148	0.000996196	0.395346	-0.731489	SKAP1
cg10593219	0.761518	-0.755344	5.70125	0.000996413	0.395346	-0.731623	C10orf27
cg23559038	-0.977026	-3.43214	-5.70102	0.000996638	0.395346	-0.731763	ZMAT3
cg00343518	0.72294	-3.25258	5.70071	0.000996931	0.395346	-0.731945	C10orf25
cg00758069	0.763569	-1.64451	5.70024	0.000997385	0.395346	-0.732226	NTNG1
cg15391601	0.925483	-2.38077	5.69852	0.000999032	0.395346	-0.733247	FFAR3
cg05344899	-0.702234	-0.751921	-5.69849	0.000999061	0.395346	-0.733265
cg18586585	0.916877	0.926213	5.69772	0.000999805	0.395346	-0.733725
cg17722889	1.02414	-2.65937	5.69728	0.00100023	0.395346	-0.733989	EIF5A
cg23069167	-0.853432	-3.97607	-5.69609	0.00100137	0.395346	-0.734692	PTPRG
cg25949961	0.919484	2.34633	5.69542	0.00100202	0.395346	-0.735096	AZI1
cg05206206	1.05277	-0.359885	5.69358	0.00100379	0.395346	-0.736189	FLOT2
cg05430452	0.927944	-0.316672	5.69194	0.00100538	0.395346	-0.737167
cg04402205	-0.766722	-4.1378	-5.69086	0.00100642	0.395346	-0.737807	GINS2
cg06588247	-0.741696	-4.57342	-5.69082	0.00100647	0.395346	-0.737836	TRAF3
cg10883827	0.758562	-1.11617	5.69041	0.00100687	0.395346	-0.738079	PDE4B
cg22960067	-0.70257	-3.54835	-5.69035	0.00100692	0.395346	-0.738112	ETHE1
cg24408573	0.948128	0.283204	5.69033	0.00100694	0.395346	-0.738124	NISCH
cg05298510	0.950481	1.68113	5.69023	0.00100704	0.395346	-0.738185	USP10
cg09291399	0.79813	1.93338	5.68976	0.00100749	0.395346	-0.738465	RAPGEF5
cg22899432	-0.87916	2.79652	-5.68931	0.00100793	0.395346	-0.738733	SMYD3
cg09110716	-0.804128	-1.56782	-5.68892	0.00100831	0.395346	-0.738967
cg11301253	0.755788	0.2384	5.68823	0.00100898	0.395346	-0.739381	TNFSF4
cg21037018	-0.969878	-3.92901	-5.68796	0.00100924	0.395346	-0.739538	2007-09-01
cg15966441	0.704865	1.55939	5.68547	0.00101166	0.395346	-0.741022
cg25211927	0.715113	-0.843472	5.68472	0.0010124	0.395346	-0.741473
cg15026277	0.805817	-4.08387	5.68403	0.00101307	0.395346	-0.741884	TMEM106A
cg10294063	-0.771736	1.50122	-5.68239	0.00101467	0.395346	-0.742862	SPOPL
cg25662613	-0.752023	1.42307	-5.68216	0.00101489	0.395346	-0.742999	CNTFR
cg02703598	-0.772332	0.622321	-5.68213	0.00101493	0.395346	-0.743021	TEAD1
cg02303074	0.774563	0.0172361	5.6821	0.00101496	0.395346	-0.743036	CHST12
cg08120592	0.835223	-3.20869	5.68203	0.00101503	0.395346	-0.743079	ATMIN
cg16301913	-0.722655	1.64982	-5.68105	0.00101598	0.395346	-0.743663
cg26682499	0.906766	-2.32314	5.68032	0.0010167	0.395346	-0.744103
cg17949403	-0.709341	1.76141	-5.67975	0.00101726	0.395346	-0.744443	SLC22A23
cg00747619	-0.712577	-3.71303	-5.6796	0.00101741	0.395346	-0.744532	CPPED1
cg19886655	0.891652	-0.015899	5.679	0.00101799	0.395346	-0.744888	SERPINB6
cg00267708	0.791319	0.583296	5.67896	0.00101803	0.395346	-0.744912
cg09740920	-0.777351	1.18499	-5.67826	0.00101872	0.395346	-0.745331	NFATC2
cg21018689	-0.805806	-4.17833	-5.67745	0.00101952	0.395346	-0.745817	PRKAG2
cg02695704	-1.09417	4.08132	-5.67708	0.00101988	0.395346	-0.746036	CACNA1H
cg00230381	0.873965	-0.950218	5.67637	0.00102059	0.395346	-0.746465	HAO1
cg23380216	-0.856129	-4.53851	-5.67628	0.00102067	0.395346	-0.746516	POP5
cg05558669	-0.934111	2.997	-5.67624	0.00102071	0.395346	-0.746541
cg15682473	0.830739	2.46873	5.67394	0.00102298	0.395346	-0.747918	MAP4K5
cg22994449	0.821242	-3.17673	5.67331	0.00102359	0.395346	-0.748291	EMX2
cg07201444	-0.726656	1.30779	-5.67273	0.00102417	0.395346	-0.74864	FAM114A1
cg08592614	0.749844	0.328866	5.67262	0.00102428	0.395346	-0.748704
cg20113755	0.734262	0.941351	5.67233	0.00102457	0.395346	-0.748882
cg20882194	0.755595	-1.11612	5.67057	0.00102631	0.395346	-0.749936	HPS4
cg08360207	0.737806	1.83063	5.67019	0.00102669	0.395346	-0.750164	TRABD2A
cg16259605	0.698328	-1.95618	5.67007	0.0010268	0.395346	-0.750234
cg17352830	-0.984927	3.89906	-5.66987	0.001027	0.395346	-0.750351	DOPEY2
cg07395178	0.77978	0.0490354	5.66965	0.00102722	0.395346	-0.750488
cg18291422	-0.94518	0.590919	-5.66945	0.00102741	0.395346	-0.750603
cg08449574	0.720183	-2.28545	5.66814	0.00102872	0.395346	-0.751391	LYRM1
cg22021786	0.790981	1.38172	5.66755	0.00102931	0.395346	-0.751746	WFDC8
cg25033664	0.822228	-3.15223	5.66636	0.00103049	0.395346	-0.75246	MEF2C
cg16389358	0.710102	0.350434	5.66631	0.00103054	0.395346	-0.75249	C4orf17
cg18234111	0.883381	0.373383	5.66462	0.00103223	0.395346	-0.753503	CD1D
cg13529755	-0.745881	-1.867	-5.66434	0.0010325	0.395346	-0.75367
cg24531267	-0.763606	-3.35808	-5.66416	0.00103268	0.395346	-0.753776	CEP250
cg21138486	-0.736004	1.68813	-5.6624	0.00103444	0.395346	-0.754836	HS2ST1
cg02396110	0.718703	0.163379	5.66111	0.00103573	0.395346	-0.755611	ARHGAP15
cg01119090	0.745986	-0.572417	5.66068	0.00103616	0.395346	-0.755864	LOC100506406
cg05684406	0.850389	-4.24502	5.66058	0.00103626	0.395346	-0.755924	SLC7A4
cg21999487	0.758729	-2.58649	5.65975	0.00103709	0.395346	-0.756424	GCG
cg22938535	0.808193	-0.392262	5.65958	0.00103727	0.395346	-0.75653	FNIP2
cg10085750	0.913894	-0.397597	5.65846	0.00103839	0.395346	-0.7572
cg27639094	-0.761362	-0.134007	-5.65686	0.00103999	0.395346	-0.75816
cg02065141	0.701753	4.00729	5.65641	0.00104044	0.395346	-0.758432	TUBGCP2
cg25065530	0.782524	0.0335728	5.65636	0.0010405	0.395346	-0.758462	ASGR2
cg02221143	0.831004	-4.59831	5.65599	0.00104087	0.395346	-0.758684	ERO1L
cg01804934	0.804613	-1.06137	5.65367	0.00104321	0.395346	-0.760082	HLA
cg16514052	-0.863876	-0.0445271	-5.65256	0.00104433	0.395346	-0.760751
cg19564590	0.709465	0.0668879	5.65247	0.00104442	0.395346	-0.760801	RERE
cg14640592	0.79655	-0.946856	5.65099	0.00104592	0.395346	-0.761695	PPFIA4
cg16141702	-0.781674	1.53677	-5.6497	0.00104722	0.395346	-0.762471	UBE3A
cg20405821	-0.761482	1.77329	-5.6492	0.00104773	0.395346	-0.76277	SLC35A5
cg18256756	0.979819	-0.495755	5.64777	0.00104918	0.395346	-0.763635	NRGN
cg20688651	0.822731	0.307049	5.64772	0.00104923	0.395346	-0.763662	HMGA2
cg08068061	-0.756921	-4.30231	-5.64722	0.00104973	0.395346	-0.763961	DAZAP2
cg02508830	0.801794	-1.09148	5.64704	0.00104992	0.395346	-0.76407	FBXL13
cg17314507	-0.74653	0.606624	-5.64689	0.00105008	0.395346	-0.764165
cg22587186	0.827323	-0.291444	5.64526	0.00105173	0.395346	-0.765146	LOC101927640
cg02547138	0.844338	-4.23627	5.64442	0.00105259	0.395346	-0.765652	RCE1
cg07252122	-0.725519	0.195057	-5.64318	0.00105386	0.395346	-0.766402	KIAA0586
cg00275686	0.800007	-1.0414	5.64308	0.00105396	0.395346	-0.76646	NINJ2
cg01940593	0.761871	0.365559	5.64251	0.00105454	0.395346	-0.766805
cg06985578	-0.8383	-3.7725	-5.64178	0.00105529	0.395346	-0.767246	AIFM3
cg03128167	-0.740961	0.6708	-5.64084	0.00105624	0.395346	-0.76781	INS
cg24858140	0.951669	-4.47099	5.64018	0.00105692	0.395346	-0.768211	MTHFS
cg17230356	0.745654	1.26504	5.64007	0.00105703	0.395346	-0.768276	SEC14L1
cg05433889	-0.739837	2.58595	-5.63965	0.00105747	0.395346	-0.768531
cg10066163	0.843858	-1.24901	5.63873	0.00105841	0.395346	-0.769085	YAE1D1
cg23238168	0.738403	-0.320891	5.6369	0.00106029	0.395346	-0.770191	SEC14L1
cg07823492	0.839038	3.84667	5.63601	0.0010612	0.395346	-0.770729	HOXB1
cg12022722	0.748466	-0.175797	5.63587	0.00106134	0.395346	-0.77081
cg13637886	0.707707	1.2751	5.63573	0.00106149	0.395346	-0.770899	DNAJC12
cg12669464	0.794889	0.849976	5.63543	0.0010618	0.395346	-0.77108
cg21267497	0.785937	0.0194932	5.63411	0.00106316	0.395346	-0.771877	IMMP2L
cg16138158	0.711179	-2.60173	5.63405	0.00106322	0.395346	-0.771913	C12orf65
cg11445122	0.811671	-4.61782	5.63347	0.00106382	0.395346	-0.772266	CHP
cg23175406	0.925898	-0.605326	5.63319	0.00106411	0.395346	-0.772434	ANKS1A
cg05669873	-0.776841	-4.35585	-5.63318	0.00106411	0.395346	-0.772437	GORASP1
cg09981220	0.786581	-0.470958	5.63291	0.0010644	0.395346	-0.772604	POU2F1
cg06242562	-0.742928	0.109815	-5.6318	0.00106555	0.395346	-0.773276
cg26862148	0.703142	-4.70289	5.63114	0.00106623	0.395346	-0.773676	METTL9
cg04573260	0.831494	-1.8322	5.63109	0.00106628	0.395346	-0.773702	NTPCR
cg25664606	0.699414	-0.522091	5.63106	0.00106631	0.395346	-0.773724	PACSIN2
cg10719338	0.749698	-0.0315512	5.63038	0.00106701	0.395346	-0.774134	HAVCR2
cg13671919	0.842939	-3.31583	5.63026	0.00106714	0.395346	-0.774205	LOC642597
cg01590844	0.882985	-4.18698	5.63019	0.00106721	0.395346	-0.774248	XRCC2
cg10495012	0.704741	1.46667	5.62999	0.00106742	0.395346	-0.77437	CLDN10
cg18118738	0.692885	0.287041	5.62986	0.00106755	0.395346	-0.774447	UHRF1BP1
ch.5.2564734R	0.70555	-3.20554	5.62955	0.00106788	0.395346	-0.774638	SIL1
cg04982834	0.74395	0.110204	5.62936	0.00106807	0.395346	-0.774754	EVI5
cg13617964	0.754834	-2.46466	5.62932	0.00106811	0.395346	-0.774774	BATF2
cg04876252	0.693899	0.63483	5.62872	0.00106874	0.395346	-0.775139	CKS2
cg11955974	-0.69119	0.892439	-5.6279	0.00106958	0.395346	-0.775633
cg06731350	-0.80513	0.768807	-5.62783	0.00106966	0.395346	-0.775678	PAPPA
cg14575594	0.803103	0.394328	5.62772	0.00106977	0.395346	-0.775745
cg22971216	0.717165	-1.77109	5.6275	0.00107	0.395346	-0.775879
cg05685198	0.755948	-0.363562	5.62724	0.00107027	0.395346	-0.776037
cg02870573	-1.13937	-3.88525	-5.62719	0.00107032	0.395346	-0.776065
cg14062772	-0.942342	-0.202714	-5.62715	0.00107036	0.395346	-0.776089	SLC44A5
cg23224396	0.800871	-2.1578	5.62707	0.00107045	0.395346	-0.776137	SAMD4A
cg01869007	0.69379	-0.336981	5.62667	0.00107086	0.395346	-0.77638	LOC100130298
cg01126010	0.716251	1.94972	5.626	0.00107156	0.395346	-0.776785	C9orf72
cg18496841	0.690943	3.3915	5.62588	0.00107169	0.395346	-0.776859	DLGAP2
cg06423425	-0.905867	1.88445	-5.6258	0.00107177	0.395346	-0.776907	LFNG
cg13345726	-0.709663	0.432489	-5.62553	0.00107205	0.395346	-0.77707
cg18728451	0.73048	0.645993	5.62351	0.00107415	0.395346	-0.778295	SMURF1
cg14221636	-0.726951	2.36926	-5.62228	0.00107544	0.395346	-0.779041	TSSC1
cg12518485	0.767813	1.51228	5.62131	0.00107645	0.395346	-0.77963	TRIM2
cg22707438	0.700794	-1.06035	5.62051	0.00107728	0.395346	-0.780111	DGKZ
cg02455703	0.914094	3.7124	5.62035	0.00107746	0.395346	-0.780212	ABHD8
cg15629235	-0.864318	1.94026	-5.62027	0.00107754	0.395346	-0.78026	CARS2
cg08019798	-0.692948	-0.447876	-5.61886	0.00107902	0.395346	-0.781115	SNTG2
cg11697712	0.687511	0.509935	5.61849	0.0010794	0.395346	-0.781339	MIR4442
cg14508231	0.697717	-0.841523	5.61816	0.00107975	0.395346	-0.781542	FRMD4A
cg20379728	0.885904	-3.82198	5.6177	0.00108023	0.395346	-0.78182	RNF14
cg18196025	0.693086	1.02928	5.61723	0.00108072	0.395346	-0.782104
cg01540844	-1.07675	-0.520334	-5.61645	0.00108154	0.395346	-0.782575	CTB
cg07624639	0.705586	-3.59142	5.61533	0.00108272	0.395346	-0.783256	PDX1
cg05942964	0.777937	-0.489233	5.61445	0.00108364	0.395346	-0.783789
cg04372457	-0.740922	-2.26174	-5.61428	0.00108383	0.395346	-0.783896	PTPRO
cg24692254	0.693271	-2.30601	5.61411	0.00108401	0.395346	-0.784002	RNF160
cg08801007	0.705676	-0.264843	5.61388	0.00108425	0.395346	-0.784139	NID1
cg02281533	0.724319	0.299268	5.61386	0.00108427	0.395346	-0.78415	FCHSD2
cg18339838	-0.825427	-3.65523	-5.61351	0.00108464	0.395346	-0.784367	THAP5
cg24106155	-0.788911	2.8507	-5.61302	0.00108515	0.395346	-0.784659
cg09101930	-0.844486	-1.78841	-5.61232	0.0010859	0.395346	-0.785087
cg04841442	0.70119	-1.97238	5.61199	0.00108625	0.395346	-0.785289	ACSS2
cg18086643	0.934997	-1.57618	5.61191	0.00108633	0.395346	-0.785335
cg01280327	0.735841	0.104195	5.61191	0.00108633	0.395346	-0.785335
cg26912029	0.748828	0.0869735	5.6107	0.00108761	0.395346	-0.786073	DSN1
cg22586577	0.76327	-0.363455	5.61069	0.00108762	0.395346	-0.786078
cg02118370	0.686439	0.723492	5.61008	0.00108826	0.395346	-0.786448
cg11538242	0.685655	-0.415149	5.60979	0.00108857	0.395346	-0.786626
cg10577375	0.695401	0.130846	5.60973	0.00108863	0.395346	-0.786659	ACTR3C
cg19999161	-0.844767	-0.101277	-5.6094	0.00108898	0.395346	-0.786861	HOXA3
cg27194467	-0.739767	-2.32927	-5.60898	0.00108943	0.395346	-0.787119	YIPF2
cg00239577	0.821215	2.95353	5.60855	0.00108989	0.395346	-0.78738	EEF1E1
cg13944018	0.787717	-1.10864	5.60852	0.00108992	0.395346	-0.7874
cg24039081	0.746091	-1.01407	5.60822	0.00109024	0.395346	-0.787581
cg27086024	-0.76757	-3.57569	-5.60738	0.00109113	0.395346	-0.788093	TMEM229B
cg15042246	0.796896	-4.41094	5.60706	0.00109147	0.395346	-0.788286	CA2
cg03069507	0.773842	0.0451329	5.60656	0.001092	0.395346	-0.788591
cg03492101	0.706665	-0.585653	5.60646	0.00109211	0.395346	-0.788654	PDSS2
cg18746376	0.808396	-1.28038	5.60611	0.00109247	0.395346	-0.788862
cg01118224	-0.916866	-4.47197	-5.60534	0.00109329	0.395346	-0.789333	ADAM17
cg19087760	0.700484	0.052336	5.60485	0.00109382	0.395346	-0.789634
cg12964792	0.76445	-0.957145	5.60473	0.00109394	0.395346	-0.789705
cg23098236	0.710867	-0.360493	5.60397	0.00109475	0.395346	-0.790166	UBE2K
cg17789193	0.688384	-0.299405	5.60377	0.00109496	0.395346	-0.790287
cg22801980	-0.828233	0.656947	-5.60274	0.00109606	0.395346	-0.790915	HNRNPH1
cg04528217	0.958367	-4.64841	5.60124	0.00109767	0.395346	-0.791831	PPT2
cg11306767	0.716603	-0.248851	5.6001	0.00109888	0.395346	-0.792526	GLRX
cg17004653	0.795752	-0.472633	5.59987	0.00109914	0.395346	-0.792669	TCERG1L
cg14363105	0.708839	-2.13855	5.59964	0.00109938	0.395346	-0.792807	ACKR2
cg17933838	-0.835032	-3.8078	-5.59837	0.00110074	0.395346	-0.79358	ATAD2B
cg12605353	0.758564	-0.14781	5.59837	0.00110074	0.395346	-0.793583
cg19359929	-0.747345	-4.68294	-5.5982	0.00110092	0.395346	-0.793683	TPRG1L
cg24322333	-0.94311	-2.81367	-5.59657	0.00110267	0.395346	-0.79468	AKAP12
cg16867466	-0.879551	0.638007	-5.59581	0.00110349	0.395346	-0.795142	LINC00536
cg13843325	0.714037	0.264248	5.59472	0.00110466	0.395346	-0.795809	DIS3L2
cg14488547	0.789471	-3.06884	5.59376	0.0011057	0.395346	-0.796396
cg07362060	0.713237	-1.04345	5.593	0.00110652	0.395346	-0.796862	LPIN1
cg17368726	0.953663	2.0536	5.59253	0.00110702	0.395346	-0.797146
cg16189722	-0.730706	-3.92151	-5.5922	0.00110738	0.395346	-0.797348	RFC2
cg07957582	-0.832847	-4.52318	-5.59177	0.00110784	0.395346	-0.797611	RIF1
cg20761860	-0.83001	-3.92766	-5.59155	0.00110808	0.395346	-0.797747
cg07787599	0.705997	-4.98544	5.5913	0.00110835	0.395346	-0.797899	INTS6
cg01177167	0.860642	-0.84884	5.59128	0.00110837	0.395346	-0.797908
cg05167251	0.7122	-2.71258	5.59109	0.00110858	0.395346	-0.798028	HOXD9
cg11193354	0.85162	-0.68273	5.5909	0.00110878	0.395346	-0.798144	USP10
cg07871859	-0.789556	0.497101	-5.59087	0.00110881	0.395346	-0.798161
cg27444751	-0.759645	0.770254	-5.58896	0.00111088	0.395346	-0.799327	PRDM16
cg18211066	0.686832	-1.56176	5.58848	0.00111141	0.395346	-0.799624
cg22322798	-0.86958	-2.35825	-5.58842	0.00111146	0.395346	-0.799656	DHX34
cg05315321	0.685556	-3.0698	5.58836	0.00111153	0.395346	-0.799695	RAD51L1
cg04611049	-0.88819	-4.12429	-5.58822	0.00111168	0.395346	-0.799779	CAMK4
cg24134261	0.722098	-0.136976	5.5881	0.00111182	0.395346	-0.799857	RASGRP3
cg01982849	-0.840786	1.55157	-5.58756	0.0011124	0.395346	-0.800185
cg01590416	-0.687131	-3.24323	-5.58721	0.00111278	0.395346	-0.800401	ZNF287
cg18800192	-0.752265	-3.5632	-5.58625	0.00111382	0.395346	-0.800983	ARHGEF1
cg26435572	0.709073	-3.07655	5.58551	0.00111463	0.395346	-0.801441	HOXA11AS
cg18507018	0.860289	1.28463	5.58527	0.00111488	0.395346	-0.801583	TMEM55A
cg00025354	0.745606	-1.25303	5.58388	0.0011164	0.395346	-0.802436	SIPA1L3
cg20671304	0.759153	0.402852	5.58309	0.00111726	0.395346	-0.802919	CYTH1
cg04331604	0.748625	2.17885	5.58285	0.00111753	0.395346	-0.80307
cg08222626	0.939062	-2.00334	5.58161	0.00111887	0.395346	-0.803825	RNF216
cg09997395	0.824844	0.329177	5.58148	0.00111902	0.395346	-0.803905	MCF2L2
cg19751897	1.03856	-4.69927	5.58118	0.00111935	0.395346	-0.804092	TXNDC12
cg26503179	0.690148	0.0254877	5.58031	0.0011203	0.395346	-0.804622
cg04084401	-0.692085	-4.26237	-5.58024	0.00112038	0.395346	-0.804667	RCOR3
cg06103746	0.722952	-2.86032	5.57934	0.00112136	0.395346	-0.805218	DLC1
cg08462942	0.682752	4.4966	5.57864	0.00112212	0.395346	-0.805644	ATG4B
cg18515405	-0.694231	-0.0212373	-5.57776	0.00112309	0.395346	-0.806183	PLET1
cg24597617	0.968171	2.51686	5.57753	0.00112335	0.395346	-0.80633	PSD3
cg19689587	0.719312	-0.0918604	5.57729	0.0011236	0.395346	-0.806472
cg08049391	0.775494	-0.615949	5.57692	0.00112401	0.395346	-0.806699	KCNJ16
cg07599772	-0.692559	2.28485	-5.57664	0.00112432	0.395346	-0.806871	DOCK4
cg01114441	-0.700022	1.57721	-5.57641	0.00112457	0.395346	-0.807015	CDC37L1
cg03701870	0.784532	-0.0144675	5.57603	0.00112499	0.395346	-0.807248	SEC14L1
cg10704086	0.777305	0.145716	5.57318	0.00112813	0.395346	-0.808997
cg23558842	1.16828	-3.71525	5.57298	0.00112835	0.395346	-0.809119	CALCB
cg09162315	1.04603	-3.65526	5.57296	0.00112837	0.395346	-0.80913	SCMH1
cg24217003	0.699185	0.369338	5.57288	0.00112846	0.395346	-0.809183
cg10021288	-0.891862	2.23032	-5.57253	0.00112884	0.395346	-0.809393	PROC
cg05898602	-0.747485	-3.80027	-5.57251	0.00112887	0.395346	-0.809408	TMEM97
cg12829666	-0.721453	-2.78142	-5.57231	0.00112909	0.395346	-0.80953	SGEF
cg26842802	0.719329	-0.0376816	5.57222	0.00112918	0.395346	-0.809583	CASP8
cg05485635	0.701862	-0.0293729	5.57185	0.00112959	0.395346	-0.809812	MAP2K1
cg19336287	0.785293	1.26767	5.57184	0.0011296	0.395346	-0.809818	FNBP1
cg14210634	0.870415	-4.44648	5.57154	0.00112994	0.395346	-0.810004	LDLRAP1
cg10980329	0.745576	2.72415	5.57125	0.00113025	0.395346	-0.810179	LSM5
cg23933241	0.714023	-0.678418	5.57029	0.00113132	0.395346	-0.810771	SLFN12L
cg21146957	-0.736453	0.0587025	-5.56973	0.00113193	0.395346	-0.811112	PTPRQ
cg12499130	0.949047	-3.41627	5.56912	0.00113261	0.395346	-0.81149	SYT15
cg12695986	-0.759432	-3.75274	-5.5679	0.00113396	0.395346	-0.812237	ITGA2
cg00066111	0.739356	0.276966	5.56787	0.001134	0.395346	-0.81226	DYNAP
cg08001895	0.960358	-3.10738	5.56765	0.00113424	0.395346	-0.812391	EPHA7
cg18953039	0.759159	2.39568	5.56601	0.00113606	0.395346	-0.813401
cg26534500	-1.15748	2.64325	-5.56534	0.00113681	0.395346	-0.813816	CDH8
cg26542406	0.783313	-0.943336	5.56532	0.00113683	0.395346	-0.813826
cg03294066	0.782427	-2.97675	5.56528	0.00113688	0.395346	-0.813853	C8orf42
cg07913153	-0.830561	0.515198	-5.5647	0.00113752	0.395346	-0.814207	LGALS8
cg03269647	-0.766651	0.165513	-5.56415	0.00113813	0.395346	-0.814542
cg19940332	-0.802107	-3.10521	-5.56372	0.00113861	0.395346	-0.814808	AARS2
cg05145839	-0.760206	1.10884	-5.56319	0.0011392	0.395346	-0.815137	PHF21A
cg14426428	0.689732	-0.772778	5.56209	0.00114043	0.395346	-0.815813	AIM1
cg26599174	-0.732338	-2.11789	-5.56203	0.00114049	0.395346	-0.815847	NAP1L1
cg27441294	0.767048	-0.316809	5.56156	0.00114102	0.395346	-0.816138
cg11971239	-1.07212	0.728902	-5.56147	0.00114112	0.395346	-0.816195
cg12993663	0.680538	1.37653	5.56122	0.0011414	0.395346	-0.81635	AMICA1
cg26770917	0.987812	-4.50284	5.56112	0.00114151	0.395346	-0.816411	OLIG1
cg10207553	0.858327	-0.278601	5.56027	0.00114246	0.395346	-0.816931	SPG21
cg27610536	-0.77835	-0.151001	-5.56012	0.00114263	0.395346	-0.817028
cg01106989	-0.767337	0.041095	-5.55999	0.00114277	0.395346	-0.817103	GSTA4
cg13448978	0.700678	0.0244751	5.5597	0.0011431	0.395346	-0.817286	FGR
cg01996494	-0.686596	2.7573	-5.55921	0.00114365	0.395346	-0.817586	SLC6A2
cg00891657	0.825363	-0.0462148	5.55741	0.00114567	0.395346	-0.818696	DYM
cg06853599	-1.04169	-4.08294	-5.55723	0.00114587	0.395346	-0.818806
cg05103064	-0.711444	-0.164593	-5.5565	0.00114669	0.395346	-0.819259	SFMBT2
cg15425465	0.756957	0.363357	5.55629	0.00114692	0.395346	-0.819383
cg24245418	1.55246	-3.29818	5.55522	0.00114812	0.395346	-0.820043	NPY
cg10504568	0.681176	2.16165	5.55349	0.00115007	0.395346	-0.821113	DENND1A
cg00491685	-0.80443	2.28291	-5.55224	0.00115148	0.395346	-0.821882	SVIL
cg07278997	0.77245	-4.6207	5.5522	0.00115153	0.395346	-0.821909	UBE2W
cg23621463	-0.824904	2.3219	-5.55181	0.00115197	0.395346	-0.822151	VGLL4
cg26650885	0.779072	-0.888804	5.55039	0.00115357	0.395346	-0.823026	HSD17B13
cg02742774	0.783805	0.479016	5.54953	0.00115455	0.395346	-0.823559	PLA2G4A
cg09641924	0.679443	-0.595809	5.54942	0.00115467	0.395346	-0.823627
cg13001620	-0.721925	2.10342	-5.54926	0.00115485	0.395346	-0.823726
cg03325014	0.889401	1.6464	5.54887	0.00115529	0.395346	-0.823964
cg03986934	-0.680095	2.0853	-5.54796	0.00115632	0.395346	-0.824524	CACNA1H
cg20995910	1.10591	0.229487	5.54725	0.00115713	0.395346	-0.824965	SPAG1
cg12603229	0.73294	-1.83689	5.54697	0.00115744	0.395346	-0.825135	STK4
cg27005727	0.721625	-3.16143	5.54679	0.00115765	0.395346	-0.82525	CMTM7
cg14343890	-0.783732	-4.28491	-5.54631	0.0011582	0.395346	-0.825549	WNT9A
cg17967483	0.692419	-2.31018	5.5463	0.0011582	0.395346	-0.825549	MLXIP
cg16856260	0.709585	2.24507	5.54612	0.00115841	0.395346	-0.825662
cg14270124	-0.975731	-4.69272	-5.54534	0.0011593	0.395346	-0.826148	PRDX5
cg13552765	-0.970013	4.03509	-5.545	0.00115968	0.395346	-0.826356	SATB2
cg06566847	-0.768465	1.19753	-5.54489	0.0011598	0.395346	-0.826421	PCCA
cg08507725	0.693731	3.62571	5.54426	0.00116052	0.395346	-0.826811	SH3TC1
cg20824977	0.874336	0.72189	5.54344	0.00116146	0.395346	-0.827318	BNIP2
cg20620307	0.812917	1.78596	5.54263	0.00116238	0.395346	-0.827818
cg23564780	0.774362	-3.1319	5.54197	0.00116313	0.395346	-0.828229	POLA2
cg12435415	-0.818288	-3.16806	-5.54171	0.00116344	0.395346	-0.828393
cg07356438	0.682534	2.69595	5.54127	0.00116393	0.395346	-0.82866	C10orf107
cg09107155	0.712703	0.645688	5.54114	0.00116408	0.395346	-0.828741	ELF1
cg04464357	-0.787945	-4.86742	-5.54109	0.00116414	0.395346	-0.828775	TMEM110
cg24550302	0.854223	-4.53075	5.54071	0.00116457	0.395346	-0.829009	RING1
cg11919883	-0.706589	-1.05206	-5.54045	0.00116487	0.395346	-0.829171
cg27158096	0.816145	0.217179	5.53954	0.00116591	0.395346	-0.829733
cg04797575	0.677713	-1.54502	5.53851	0.00116709	0.395346	-0.830371	GPM6A
cg17856981	0.83436	-0.0547397	5.53791	0.00116777	0.395346	-0.830741	C10orf12
cg16418163	0.743719	-4.59861	5.53771	0.00116801	0.395346	-0.830869	ACPL2
cg19419763	-0.676426	0.930241	-5.53709	0.00116872	0.395346	-0.83125	PLXNA2
cg25082943	0.841494	1.35302	5.53659	0.00116929	0.395346	-0.83156
cg20438344	-1.06271	-3.66247	-5.53617	0.00116977	0.395346	-0.83182
cg04892766	-0.677758	1.4505	-5.53509	0.00117102	0.395346	-0.832489
cg00304631	-0.731021	0.797548	-5.535	0.00117112	0.395346	-0.832544	SMYD3
cg16761702	0.726151	-2.50296	5.53394	0.00117233	0.395346	-0.833199
cg02803933	0.882394	-0.237185	5.53358	0.00117275	0.395346	-0.833426	HMGA2
cg22208138	0.753695	-0.115675	5.53337	0.001173	0.395346	-0.833558	NLK
cg02403292	1.22476	-2.81579	5.53293	0.00117351	0.395346	-0.833831	SLIT3
cg08763705	0.677007	-3.4957	5.53214	0.00117442	0.395346	-0.83432
cg15453986	1.13106	-0.416986	5.53103	0.0011757	0.395346	-0.835009	ST3GAL5
cg01505016	-0.880235	1.5275	-5.53022	0.00117663	0.395346	-0.835509	ATP2B1
cg12233830	-0.697353	0.927727	-5.52926	0.00117774	0.395346	-0.836104	FHOD3
cg04858586	0.717987	-0.484668	5.52769	0.00117956	0.395346	-0.83708	RABGAP1L
cg15390752	0.770875	-0.300987	5.52725	0.00118007	0.395346	-0.837353
cg02677654	0.772471	2.7521	5.52666	0.00118076	0.395346	-0.837721	RPRD1B
cg26108824	0.679769	1.0637	5.52655	0.00118088	0.395346	-0.837789
cg17415581	-0.940881	-3.48154	-5.52652	0.00118092	0.395346	-0.837809	CSNK1D
cg06290889	0.678943	-0.860617	5.52625	0.00118122	0.395346	-0.837971	RAE1
cg25918541	0.688104	-3.96981	5.52559	0.001182	0.395346	-0.838383	ATM
cg07333191	0.956296	-1.35951	5.52541	0.0011822	0.395346	-0.838495
cg26886381	0.719143	-4.27476	5.52511	0.00118256	0.395346	-0.838683	DZIP1
cg20463151	0.806735	0.862148	5.52467	0.00118306	0.395346	-0.838954
cg03982987	-0.687182	1.57077	-5.52392	0.00118393	0.395346	-0.839419
cg18071071	-0.758764	-1.60411	-5.52278	0.00118527	0.395346	-0.840132
cg19935757	-0.926845	0.873487	-5.52212	0.00118604	0.395346	-0.84054
cg16210489	0.94329	1.59091	5.52153	0.00118673	0.395346	-0.840909	PRPSAP1
cg18326562	0.806316	-0.333154	5.52117	0.00118714	0.395346	-0.84113	MAP2K6
cg13615963	0.887718	-0.585434	5.52098	0.00118737	0.395346	-0.841249	CCR6
cg17083798	0.880906	2.59129	5.52084	0.00118753	0.395346	-0.841335
cg02352614	-0.772255	-0.831207	-5.52043	0.00118801	0.395346	-0.841593	C10orf67
cg12907598	-0.842107	0.225494	-5.52039	0.00118806	0.395346	-0.841616	PHF13
cg22984446	1.06531	0.86259	5.52025	0.00118822	0.395346	-0.841703	FAM216B
cg01150129	0.752459	-1.52985	5.5201	0.0011884	0.395346	-0.841799	FOXK2
cg06694616	0.845896	-2.32003	5.51927	0.00118936	0.395346	-0.84231	AKD1
cg21078654	0.708971	-0.189725	5.51874	0.00118999	0.395346	-0.842644	TMOD3
cg12059552	0.686522	-1.0535	5.51841	0.00119038	0.395346	-0.842849	SCN8A
cg25859670	-0.700462	2.90279	-5.51813	0.0011907	0.395346	-0.843023	NTM
cg18477569	0.685493	-0.744997	5.51746	0.00119149	0.395346	-0.843438	BACH2
cg13637042	0.94351	-3.34394	5.51744	0.00119151	0.395346	-0.843452	SREBF2
cg03038639	0.681432	2.83957	5.51666	0.00119243	0.395346	-0.843938	TTC7B
cg14464464	0.783579	-4.07406	5.51646	0.00119266	0.395346	-0.84406	PLEKHA7
cg23928104	0.724587	0.105501	5.5162	0.00119297	0.395346	-0.844224
cg02885095	0.690034	2.22637	5.51515	0.00119419	0.395346	-0.844875	OR8D2
cg02467054	0.678042	-4.57418	5.51507	0.0011943	0.395346	-0.844929	FAM100A
cg18447972	0.78863	-1.1721	5.51418	0.00119534	0.395346	-0.84548
cg22392399	0.853547	-0.278041	5.5141	0.00119544	0.395346	-0.845534	IL26
cg21879102	-0.687156	-0.518458	-5.51363	0.00119598	0.395346	-0.845822	CIT
cg03110267	0.717759	-3.93861	5.51325	0.00119643	0.395346	-0.84606	C18orf25
cg17080893	0.796159	-0.626009	5.51069	0.00119946	0.395346	-0.847659	FABP5
cg00772428	0.821792	0.504504	5.5104	0.0011998	0.395346	-0.847838	FBXO22
cg23855107	0.710954	-0.637804	5.51021	0.00120002	0.395346	-0.847955	ATP13A2
cg17342864	-0.764028	3.62644	-5.51014	0.0012001	0.395346	-0.847998	HDAC4
cg03441227	0.679517	-2.81841	5.50913	0.0012013	0.395346	-0.848631	PHTF1
cg27157434	-0.740477	2.75577	-5.50854	0.00120199	0.395346	-0.848996	PTGFRN
cg01331923	0.737094	-2.98512	5.50819	0.00120241	0.395346	-0.849215	IGFBP4
cg05350034	0.68247	-1.88909	5.50708	0.00120373	0.395346	-0.84991	PDE4D
cg16974246	0.765783	0.557686	5.50617	0.00120481	0.395346	-0.850479	PLBD2
cg02000808	-1.15835	-0.921391	-5.50364	0.00120782	0.395346	-0.852059	HOXA3
cg13870520	0.841846	-1.29346	5.5036	0.00120787	0.395346	-0.852083	SCARB2
cg06824978	-0.741678	1.77634	-5.50291	0.00120869	0.395346	-0.852514	LINC00504
cg00616650	-0.800843	3.50461	-5.50111	0.00121083	0.395346	-0.853635	NDUFA10
cg09042448	0.780464	-2.89085	5.50042	0.00121166	0.395346	-0.85407	LOXL2
cg25139877	-0.774848	1.80586	-5.50017	0.00121195	0.395346	-0.854223	LOC148824
cg06948783	1.21889	2.52819	5.49826	0.00121424	0.395346	-0.855417	TMEM178A
cg10359793	0.803534	-3.93776	5.49799	0.00121457	0.395346	-0.855588	SEC63
cg02517877	0.714464	-0.859031	5.49749	0.00121517	0.395346	-0.855903	VAV2
cg01945491	-0.74043	1.03055	-5.49609	0.00121685	0.395346	-0.856778	MEI1
cg10547361	-0.827238	-4.05522	-5.49388	0.0012195	0.395346	-0.858161	VGLL4
cg11883418	0.843227	-0.563978	5.49349	0.00121997	0.395346	-0.858405
cg01867950	-0.725475	2.13167	-5.49293	0.00122064	0.395346	-0.858752	TMEM71
cg23968222	-0.679728	0.737671	-5.49293	0.00122065	0.395346	-0.858758	ABCG2
cg26195366	-0.695719	-1.26342	-5.49256	0.00122109	0.395346	-0.858988	WNT8B
cg02889774	0.71709	0.32578	5.49212	0.00122163	0.395346	-0.859264	XPO7
cg23911723	0.737082	-0.642167	5.49208	0.00122166	0.395346	-0.859284	GRAP2
cg24796546	-0.927766	2.02613	-5.49079	0.00122322	0.395346	-0.860093	SDK1
cg10719144	-0.771034	-0.373246	-5.49067	0.00122337	0.395346	-0.860168
cg04947907	0.725596	-1.39645	5.49012	0.00122404	0.395346	-0.860517
cg21941547	1.32728	1.03443	5.48964	0.00122461	0.395346	-0.860814	CDK6
cg06697471	-0.708648	2.37088	-5.48938	0.00122493	0.395346	-0.860981
cg01338955	0.71296	-2.50234	5.48888	0.00122554	0.395346	-0.861295
cg14812582	0.726744	0.690239	5.48818	0.00122639	0.395346	-0.861734	OTOGL
cg10642548	-0.748121	0.51538	-5.48769	0.00122698	0.395346	-0.862041	C10orf41
cg07385778	0.69914	0.0897825	5.48756	0.00122713	0.395346	-0.862118
cg12433561	0.842571	3.099	5.48747	0.00122724	0.395346	-0.862176
cg01626431	0.838777	-4.57794	5.48743	0.00122729	0.395346	-0.8622	MVB12A
cg15561647	0.730854	-0.431597	5.48701	0.00122781	0.395346	-0.862468	MAB21L1
cg27527592	0.759221	-0.5033	5.48699	0.00122783	0.395346	-0.86248	YPEL1
cg03027800	-0.721374	0.270716	-5.48594	0.0012291	0.395346	-0.863135	DNAH2
cg21042242	0.674826	0.50893	5.48465	0.00123067	0.395346	-0.863949	HNRNPA1L2
cg08102516	0.72279	-0.426534	5.48438	0.001231	0.395346	-0.864116	SDK1
cg23087531	0.693592	-0.0764922	5.48415	0.00123128	0.395346	-0.864261	PDE4B
cg22510376	0.864785	-2.5992	5.48383	0.00123166	0.395346	-0.864458
cg16741041	0.892078	-3.55724	5.48368	0.00123184	0.395346	-0.864552	SPG20
cg26033202	-0.810042	2.49762	-5.48258	0.00123319	0.395346	-0.865244	B4GALNT3
cg01423916	0.815296	-1.1923	5.4817	0.00123427	0.395346	-0.865799
cg16043737	0.675149	-3.33258	5.48134	0.0012347	0.395346	-0.866023
cg19783677	-0.746584	1.88013	-5.48121	0.00123486	0.395346	-0.866104
cg10471743	0.838581	-0.749965	5.48021	0.00123609	0.395346	-0.866735
cg21247874	-0.686963	-1.48693	-5.48003	0.0012363	0.395346	-0.866846	POLR1E
cg13115683	0.775838	-3.09691	5.47983	0.00123655	0.395346	-0.866975	HCG9
cg03039399	0.676402	-3.55344	5.47963	0.00123679	0.395346	-0.8671	CREBBP
cg05084827	0.702534	-3.55317	5.47834	0.00123837	0.395346	-0.867909	C2orf63
cg20116800	0.669808	0.164492	5.47828	0.00123844	0.395346	-0.867945
cg21959490	0.689981	-1.79896	5.4777	0.00123916	0.395346	-0.868314
cg11112161	0.814028	-1.77556	5.47757	0.00123931	0.395346	-0.86839	SLFN12L
cg02913140	0.706205	0.780065	5.47726	0.00123969	0.395346	-0.868586	MEF2C
cg18691800	0.772398	0.12723	5.47633	0.00124084	0.395346	-0.869175	RBM24
cg14131285	0.677296	-1.80564	5.47566	0.00124165	0.395346	-0.869592
cg11839815	0.720725	-0.0692809	5.47551	0.00124184	0.395346	-0.869688	MGLL
cg12571978	-0.73324	2.7344	-5.4755	0.00124185	0.395346	-0.869694
cg01550012	0.707491	0.359702	5.47525	0.00124217	0.395346	-0.869854	LOC101927787
cg07748753	-0.833006	1.00383	-5.47508	0.00124237	0.395346	-0.86996	C16orf81
cg27181727	0.795027	1.02782	5.47369	0.00124408	0.395346	-0.870835	NDUFA5
cg06440353	-0.839835	-4.02876	-5.47306	0.00124486	0.395346	-0.871232	PQLC3
cg26538335	-0.673339	0.241393	-5.47225	0.00124585	0.395346	-0.871737
cg14866567	0.750561	2.70685	5.47225	0.00124585	0.395346	-0.87174
cg20442379	0.888169	0.208089	5.4721	0.00124604	0.395346	-0.871835	IPMK
cg16421311	0.868855	-0.136879	5.47143	0.00124686	0.395346	-0.872253
cg16399365	0.85405	-1.99653	5.47141	0.00124689	0.395346	-0.872266	ZNF238
cg01580888	-0.744123	-2.73476	-5.47116	0.0012472	0.395346	-0.872425	RHPN2
cg05555455	0.676318	-0.733049	5.46955	0.00124919	0.395346	-0.873438	HLTF
cg19303161	-0.68902	-3.84368	-5.46925	0.00124956	0.395346	-0.873631	PHLPP2
cg15805053	1.1213	-4.06371	5.46917	0.00124966	0.395346	-0.873681	C15orf27
cg22156255	-0.714824	-3.76294	-5.46765	0.00125154	0.395346	-0.874635
cg00616603	-0.714494	-4.13619	-5.46754	0.00125168	0.395346	-0.874709	C17orf80
cg15284082	-0.723547	0.978071	-5.46709	0.00125223	0.395346	-0.874987
cg14629910	0.965681	0.505486	5.46633	0.00125318	0.395346	-0.875472	CELF2
cg00275449	0.861588	-0.800596	5.46618	0.00125337	0.395346	-0.875564	ACAP2
cg12933911	0.701142	1.92314	5.46607	0.0012535	0.395346	-0.875631	VCAM1
cg15721802	-0.686099	2.25883	-5.46563	0.00125405	0.395346	-0.87591
cg25705167	0.714808	-0.854517	5.46527	0.0012545	0.395346	-0.87614
cg13844526	-0.721621	0.0426339	-5.46412	0.00125592	0.395346	-0.87686	LOC101928509
cg23284178	-1.01638	-2.98171	-5.46371	0.00125643	0.395346	-0.877119	DGKH
cg26748224	0.761569	-0.629341	5.46347	0.00125673	0.395346	-0.87727	HAVCR2
cg22066626	-0.803369	-1.67385	-5.46262	0.0012578	0.395346	-0.877811	CCR5
cg25489083	0.683357	-1.03664	5.46188	0.00125871	0.395346	-0.878274	ZFAT
cg16661415	0.77675	0.172405	5.46176	0.00125887	0.395346	-0.878355	CTC
cg11908131	0.791469	0.474298	5.46124	0.00125951	0.395346	-0.878678	C2orf40
cg26074411	-0.682359	1.90967	-5.46089	0.00125995	0.395346	-0.8789
cg13678412	0.892567	2.21243	5.46076	0.00126011	0.395346	-0.878981	PLEKHA5
cg03088599	0.787104	-0.642218	5.46064	0.00126026	0.395346	-0.879057	SULF1
cg00755470	0.841322	-2.35022	5.46016	0.00126086	0.395346	-0.87936
cg19620982	-0.705112	-3.78196	-5.46002	0.00126104	0.395346	-0.879453	MSI1
cg21328082	0.728303	-1.09285	5.4597	0.00126144	0.395346	-0.879651	TREM1
cg04585517	-0.668872	-3.41803	-5.45932	0.00126192	0.395346	-0.879894	CDC42EP3
cg25288068	0.866734	-1.41735	5.45925	0.001262	0.395346	-0.879934
cg04768892	0.757538	0.485303	5.45857	0.00126286	0.395346	-0.880368	EFNA5
cg18269493	0.740087	-0.710955	5.45832	0.00126316	0.395346	-0.880522	RERE
cg08636882	0.790256	-0.340545	5.45828	0.00126321	0.395346	-0.880547	PLEKHM3
cg21204600	-0.810422	1.14425	-5.45802	0.00126354	0.395346	-0.880715	HULC
cg04344282	0.676793	-2.75832	5.45783	0.00126378	0.395346	-0.880834
cg02452203	-0.725078	0.304836	-5.45778	0.00126384	0.395346	-0.880866	BDKRB1
cg01606027	0.860941	-0.798174	5.45765	0.00126401	0.395346	-0.880949	LIMK2
cg16016365	0.683294	0.546787	5.45697	0.00126485	0.395346	-0.881376	SDCCAG8
cg18009493	0.864989	-0.792024	5.45427	0.00126825	0.395346	-0.883083	C1orf21
cg10213924	-0.766304	-4.36322	-5.45382	0.00126881	0.395346	-0.883368	LPPR3
cg13135609	0.701982	1.1663	5.45371	0.00126896	0.395346	-0.883439	FER1L6
cg05139500	-0.875597	0.677146	-5.45339	0.00126936	0.395346	-0.88364	HOXA10
cg03391173	-0.693661	0.601776	-5.45327	0.00126951	0.395346	-0.883719
cg20725261	0.749017	-2.28731	5.45311	0.00126971	0.395346	-0.883819	STAU1
cg16776685	0.678383	-2.15777	5.45294	0.00126993	0.395346	-0.883928	LOC400706
cg03048432	0.691718	0.560079	5.45286	0.00127003	0.395346	-0.883977	NIN
cg00265143	-0.747706	1.30935	-5.4516	0.00127162	0.395346	-0.884776
cg26682580	1.20907	-4.22408	5.45153	0.0012717	0.395346	-0.884818	TMEM132C
cg14204430	-0.723168	-0.473433	-5.45137	0.0012719	0.395346	-0.884915	NDST4
cg10129547	-0.754125	-3.45753	-5.4509	0.00127249	0.395346	-0.885214	EIF4ENIF1
cg20890440	-0.742307	1.93074	-5.45083	0.00127258	0.395346	-0.885258	FER1L6
cg22637941	-0.721822	1.68586	-5.45022	0.00127336	0.395346	-0.885646	WISP1
cg15412476	0.697112	0.656752	5.45013	0.00127347	0.395346	-0.885705	MAVS
cg13740187	0.835469	-2.84357	5.44934	0.00127446	0.395346	-0.886201	TPM3
cg17126294	0.77493	0.884988	5.44897	0.00127493	0.395346	-0.886435	MACC1
cg04520393	0.763408	-2.54976	5.44856	0.00127546	0.395346	-0.886698	ST8SIA4
cg03740132	0.669088	-0.849938	5.44785	0.00127636	0.395346	-0.887147	CNTNAP2
cg03212768	0.683708	-1.30017	5.44741	0.00127691	0.395346	-0.887422	ANK3
cg09822959	-0.780415	-0.867892	-5.44702	0.0012774	0.395346	-0.88767
cg25276149	0.736611	-2.50335	5.44695	0.00127749	0.395346	-0.887716	C1orf31
cg01725626	0.689075	-0.40559	5.44657	0.00127798	0.395346	-0.887958	CDK19
cg15713625	0.783923	-3.56476	5.44542	0.00127944	0.395346	-0.888686	EHD2
cg13724452	-0.703583	0.531567	-5.44496	0.00128003	0.395346	-0.88898	TBRG4
cg03128499	-0.665335	0.583463	-5.44449	0.00128062	0.395346	-0.889277	MAP2K6
cg17000908	0.828111	-0.556055	5.44433	0.00128083	0.395346	-0.88938
cg08868976	0.835811	0.270238	5.44414	0.00128107	0.395346	-0.889498	NPHP1
cg17344099	-0.700358	1.30434	-5.44352	0.00128186	0.395346	-0.889894
cg18276810	-0.868647	3.03119	-5.44237	0.00128332	0.395346	-0.89062	CTNNB1
cg17316126	0.846077	-0.1899	5.44233	0.00128338	0.395346	-0.890647	UTRN
cg14980667	0.723263	-2.30693	5.44186	0.00128398	0.395346	-0.890946
cg12284769	0.735945	-2.42211	5.44088	0.00128522	0.395346	-0.891562
cg00457932	-0.692798	2.81707	-5.4393	0.00128724	0.395346	-0.892567	OCA2
cg11891503	0.700543	-0.923203	5.43729	0.00128981	0.395346	-0.893841	USP6NL
cg04186268	0.78748	0.382411	5.43713	0.00129002	0.395346	-0.893947	WDR63
cg07934812	1.02101	-3.56467	5.43654	0.00129077	0.395346	-0.894317	TCERG1L
cg08381586	-0.747357	0.699713	-5.43643	0.00129092	0.395346	-0.894392	TBC1D22A
cg15831663	0.668223	1.38754	5.43616	0.00129127	0.395346	-0.894564
cg02911909	0.667698	-0.585237	5.43584	0.00129167	0.395346	-0.894762
cg12694124	0.751541	-0.135822	5.43574	0.00129181	0.395346	-0.89483	TSC22D1
cg03837909	0.695353	-1.2099	5.43529	0.00129238	0.395346	-0.895114
cg06726474	0.908022	-4.61155	5.43506	0.00129268	0.395346	-0.895261	VPS26A
cg18042268	0.664975	0.826618	5.43492	0.00129286	0.395346	-0.895349	MAML3
cg15746247	0.871959	-0.644989	5.43445	0.00129346	0.395346	-0.895646	ZDHHC3
cg06033321	-0.665639	0.951274	-5.43367	0.00129447	0.395346	-0.896146	DDAH1
cg09159993	0.68239	0.0431103	5.43356	0.00129461	0.395346	-0.896212	OGFRL1
cg10432654	0.737198	0.333099	5.4334	0.00129482	0.395346	-0.896317	GNA12
cg08894594	0.722889	-3.18681	5.4331	0.0012952	0.395346	-0.896503	INADL
cg24351649	0.900037	-3.59654	5.4329	0.00129546	0.395346	-0.896632	TNRC18
cg25918947	0.744994	1.16212	5.4321	0.00129649	0.395346	-0.897142	TMEM106A
cg19795502	0.756269	-3.30087	5.43143	0.00129735	0.395346	-0.897565	SNRNP27
cg05446164	-0.691938	-1.47155	-5.4313	0.00129752	0.395346	-0.89765	DEPDC5
cg05108984	-0.765112	1.43142	-5.43126	0.00129757	0.395346	-0.897673	GCG
cg10858644	-0.687735	0.121361	-5.431	0.00129791	0.395346	-0.897842
cg05199874	0.790411	-0.35505	5.43083	0.00129813	0.395346	-0.897949
cg23108922	0.676322	3.54642	5.43066	0.00129835	0.395346	-0.898056	TAF13
cg11301506	-0.771443	1.69284	-5.43048	0.00129859	0.395346	-0.898175
cg12736384	-1.50256	2.11464	-5.42997	0.00129924	0.395346	-0.898494	CREB5
cg23328295	-0.716985	-0.280748	-5.42938	0.0013	0.395346	-0.89887	TNFAIP8
cg05769261	0.76287	-0.488787	5.42895	0.00130056	0.395346	-0.899143	FHIT
cg17532873	0.790409	-1.09919	5.42893	0.00130058	0.395346	-0.899157
cg22533969	0.910621	1.16231	5.42879	0.00130077	0.395346	-0.899248	ARHGAP15
cg22744357	0.682664	-0.475598	5.42795	0.00130186	0.395346	-0.899783	PPP2R5E
cg19525418	0.745579	3.83365	5.42756	0.00130237	0.395346	-0.900032	CHD7
cg06959053	0.7117	-3.85861	5.42715	0.0013029	0.395346	-0.900292	RASGRF1
cg12391815	0.673491	-0.740868	5.42714	0.0013029	0.395346	-0.900297	CCNY
cg20321608	-0.717497	0.666523	-5.42704	0.00130304	0.395346	-0.900363
cg08773462	1.27668	-0.163713	5.42701	0.00130308	0.395346	-0.900383
cg22596016	0.763551	-1.03488	5.4257	0.00130478	0.395346	-0.901218	MAP3K3
cg08313420	0.689449	-0.0566923	5.42567	0.00130482	0.395346	-0.901236	DAGLB
cg07206927	0.729203	0.044745	5.42497	0.00130573	0.395346	-0.90168	PPP2R5E
cg25064770	0.680554	0.439629	5.4244	0.00130647	0.395346	-0.902045	MIR548F3
cg21384277	0.950694	-4.56822	5.42435	0.00130654	0.395346	-0.902077	LOC101927021
cg16205262	0.725081	0.75234	5.42432	0.00130656	0.395346	-0.902091
cg22260415	1.15368	-4.54108	5.42397	0.00130703	0.395346	-0.902319
cg17256711	0.844635	0.100513	5.42366	0.00130743	0.395346	-0.902514	OPRM1
cg17904614	0.663502	1.27126	5.42357	0.00130755	0.395346	-0.902573
cg04375897	0.694896	0.253543	5.42302	0.00130826	0.395346	-0.902919	ETFDH
cg09432692	-0.76301	1.45294	-5.42291	0.0013084	0.395346	-0.90299
cg03179442	-0.745116	-0.468109	-5.42253	0.0013089	0.395346	-0.903233
cg19242560	-0.672105	-1.75733	-5.42202	0.00130957	0.395346	-0.903561	WDYHV1
cg04160392	0.7239	1.11462	5.42088	0.00131106	0.395346	-0.904289
cg04805181	0.83142	-1.74684	5.42053	0.00131151	0.395346	-0.904507
cg11156416	0.743578	-0.689694	5.42047	0.00131159	0.395346	-0.904546	TNRC6B
cg12830991	0.670423	-0.259737	5.42036	0.00131173	0.395346	-0.904617	LINC01331
cg23873281	0.687567	-0.307588	5.41936	0.00131304	0.395346	-0.905253
cg27244773	-0.702497	1.14182	-5.41882	0.00131374	0.395346	-0.905597	ARHGAP27
cg14376607	-0.666231	0.881936	-5.41882	0.00131375	0.395346	-0.9056	FLOT1
cg11869215	0.954248	-2.87996	5.41808	0.00131472	0.395346	-0.906075	APEX1
cg02097616	-0.730393	0.435565	-5.4179	0.00131495	0.395346	-0.906184
cg03124032	-0.754036	0.8647	-5.41771	0.0013152	0.395346	-0.906309
cg04516409	0.672083	1.11195	5.41742	0.00131558	0.395346	-0.906494	MS4A4A
cg13481904	0.689413	0.495679	5.41653	0.00131676	0.395346	-0.907064	CHCHD5
cg00802484	-0.930442	3.57046	-5.41581	0.00131769	0.395346	-0.907521	UBE2K
cg21841112	0.724197	-0.0969907	5.41555	0.00131804	0.395346	-0.907689
cg26782539	0.711743	2.90274	5.41544	0.00131818	0.395346	-0.907755	STK32C
cg13722566	-0.821708	2.62115	-5.41528	0.00131839	0.395346	-0.907861	LINC01495
cg06056382	0.698065	-0.42595	5.41484	0.00131897	0.395346	-0.908142
cg11699186	0.665799	-0.531894	5.41466	0.00131921	0.395346	-0.908257
cg09641955	0.663517	2.10898	5.41462	0.00131925	0.395346	-0.908279	CACNA1C
cg14429588	-0.866459	-0.0850059	-5.41292	0.00132149	0.395346	-0.909365	TRPS1
cg16323245	0.679168	0.482626	5.412	0.0013227	0.395346	-0.909952	ZBTB20
cg12264385	0.674228	0.0225308	5.41039	0.00132483	0.395346	-0.910982	LOC100996634
cg05578398	-0.810924	-3.15597	-5.40994	0.00132543	0.395346	-0.911272	KIFC1
cg26182097	0.810488	-4.65078	5.40964	0.00132582	0.395346	-0.911461	INCA1
cg11108422	-0.705504	-0.985536	-5.4095	0.00132602	0.395346	-0.911555
cg11580118	0.735707	0.0942382	5.40933	0.00132624	0.395346	-0.911663	TCTEX1D1
cg13550238	-0.665433	-0.71643	-5.40922	0.00132638	0.395346	-0.91173
cg08662390	-0.800267	-0.0819806	-5.40913	0.0013265	0.395346	-0.911788
cg05796340	0.821027	-0.416787	5.40896	0.00132672	0.395346	-0.911895	PSMA6
cg11140265	0.683529	0.399141	5.40801	0.00132798	0.395346	-0.912504	ZNF521
cg21169107	0.864752	-0.613467	5.4073	0.00132892	0.395346	-0.912957	CYTH1
cg13581922	0.772604	-1.34216	5.40728	0.00132895	0.395346	-0.912971	NCOR2
cg13077031	0.704999	-0.209645	5.40703	0.00132928	0.395346	-0.913131	JARID2
cg12110939	0.695933	0.358132	5.40692	0.00132943	0.395346	-0.913201
cg23137562	-0.703389	-4.38224	-5.40599	0.00133066	0.395346	-0.913795	S100A10
cg22405816	-0.718273	1.46619	-5.40599	0.00133066	0.395346	-0.913795	DEC1
cg07152605	-0.822048	0.480816	-5.40594	0.00133073	0.395346	-0.913831	PBX1
cg12775233	-0.722441	1.63302	-5.40566	0.00133111	0.395346	-0.914012	LOC101929710
cg06161933	-0.666397	1.64229	-5.40533	0.00133154	0.395346	-0.91422
cg25142702	0.696485	-4.61681	5.40523	0.00133167	0.395346	-0.914282	MED10
cg08575835	-0.731326	1.8265	-5.40518	0.00133174	0.395346	-0.914317
cg12445422	0.669796	0.424685	5.40515	0.00133177	0.395346	-0.914333
cg20435464	-0.821503	3.86241	-5.40482	0.00133222	0.395346	-0.914547	MAP3K10
cg00861646	0.832294	-1.68595	5.40435	0.00133284	0.395346	-0.914847
cg20273656	0.770936	0.665753	5.40408	0.00133321	0.395346	-0.915024	AFAP1
cg26110064	0.729232	0.30806	5.40406	0.00133323	0.395346	-0.915033
cg08946713	0.662665	-0.145879	5.40398	0.00133334	0.395346	-0.915086	STAT1
cg13321661	-0.670997	-0.192354	-5.4037	0.00133372	0.395346	-0.915267	INADL
cg26235990	-0.681995	-0.186641	-5.403	0.00133465	0.395346	-0.915714
cg21219617	-0.767425	1.90286	-5.40275	0.00133497	0.395346	-0.915871
cg20816770	0.784618	-1.35092	5.40251	0.0013353	0.395346	-0.916026
cg11874899	-0.710079	2.08562	-5.40213	0.0013358	0.395346	-0.916269
cg15044181	-0.858254	0.092829	-5.40207	0.00133589	0.395346	-0.91631	IGF2R
cg02385309	0.753208	1.03128	5.4006	0.00133785	0.395346	-0.917251	MAFF
cg21872368	0.709927	0.126614	5.40053	0.00133794	0.395346	-0.917297
cg04944266	-0.707892	-4.54544	-5.40009	0.00133853	0.395346	-0.917578	NBEA
cg16533029	0.67221	0.132117	5.39991	0.00133877	0.395346	-0.917695	TBC1D19
cg20242129	0.714974	2.47284	5.39972	0.00133903	0.395346	-0.917816	NSF
cg25134306	0.766679	-0.975909	5.39954	0.00133926	0.395346	-0.91793	UBE2D2
cg27442478	0.85187	-4.26694	5.39949	0.00133933	0.395346	-0.917961	TFB1M
cg15353886	1.04876	-2.27271	5.39915	0.00133979	0.395346	-0.91818
cg16763708	-0.673065	-3.80849	-5.39913	0.00133981	0.395346	-0.918193	KIAA1324
cg18670950	0.660099	-0.343768	5.39908	0.00133988	0.395346	-0.918224
cg24986861	0.736461	0.818783	5.39889	0.00134013	0.395346	-0.918344	PREX1
cg21095732	-0.932227	-2.87486	-5.39889	0.00134014	0.395346	-0.918349	UIMC1
cg26233468	0.731471	-4.84503	5.39837	0.00134083	0.395346	-0.918679	TRIM46
cg00893875	-0.697265	-0.69804	-5.39827	0.00134096	0.395346	-0.918742
cg14329675	0.977689	-3.76005	5.3979	0.00134146	0.395346	-0.918981	KIAA1244
cg24516984	-0.684755	0.95489	-5.39772	0.0013417	0.395346	-0.919096	PTPRM
cg14881910	-0.692874	2.68836	-5.39751	0.00134198	0.395346	-0.919232	PDLIM5
cg26052730	-0.70592	-1.37857	-5.39706	0.00134258	0.395346	-0.919518	TRIM58
cg12452977	0.671432	1.78506	5.39655	0.00134327	0.395346	-0.919846	LOC101927314
cg12712270	-0.876762	4.31768	-5.39621	0.00134372	0.395346	-0.920062	LRPAP1
cg19710653	-0.861565	-4.31253	-5.3962	0.00134374	0.395346	-0.920072	COG8
cg10163860	-0.726612	0.663758	-5.39577	0.00134431	0.395346	-0.920346
cg07504172	0.780501	-0.575214	5.39572	0.00134438	0.395346	-0.920379	TESPA1
cg15342474	0.802585	0.525087	5.39564	0.00134449	0.395346	-0.92043
cg03807032	0.701431	0.210799	5.39507	0.00134526	0.395346	-0.920798	STX17
cg27363829	0.672128	-2.28231	5.3943	0.0013463	0.395346	-0.921292	SLITRK3
cg22354618	-0.666733	0.698942	-5.39391	0.00134681	0.395346	-0.921539	KIAA0802
cg12193484	0.896541	-3.94924	5.39372	0.00134708	0.395346	-0.921665	SLC25A46
cg16360777	1.09849	-1.68146	5.39331	0.00134762	0.395346	-0.921924	AMBN
cg02852070	-0.789152	0.429983	-5.3931	0.00134791	0.395346	-0.92206	PGK2
cg03154544	0.730696	0.906671	5.39281	0.00134831	0.395346	-0.92225	CLDN10
cg19877157	0.663946	-1.21117	5.39279	0.00134832	0.395346	-0.922259	GNA12
cg05865911	0.752879	-0.760687	5.39247	0.00134876	0.395346	-0.922465	TET2
cg13005635	-0.789704	1.75994	-5.3923	0.00134899	0.395346	-0.922573	TAS2R14
cg08941223	-0.675388	-0.401617	-5.39184	0.00134961	0.395346	-0.922869
cg03344332	-0.676625	0.35053	-5.3916	0.00134993	0.395346	-0.923024	TRPS1
cg27173148	-0.724908	0.967835	-5.39157	0.00134997	0.395346	-0.923042	LOC100130872
cg22451134	0.74304	-2.70535	5.39121	0.00135046	0.395346	-0.923274
cg02121529	0.826223	-0.633473	5.39064	0.00135123	0.395346	-0.923642
cg23791996	0.742785	-1.44483	5.38947	0.00135282	0.395346	-0.924396
cg25630594	-0.687983	3.46495	-5.38891	0.00135358	0.395346	-0.924756	TGM4
cg22354874	-0.67949	2.26678	-5.3888	0.00135372	0.395346	-0.924823
cg19561499	-0.735441	-0.094551	-5.38875	0.00135379	0.395346	-0.924856	NDST3
cg16448286	-0.696354	1.73019	-5.38874	0.0013538	0.395346	-0.92486	CAMKMT
cg24306984	-0.768916	0.33253	-5.38823	0.00135449	0.395346	-0.92519	C10orf67
cg22218566	0.793972	-1.24589	5.38778	0.0013551	0.395346	-0.925481	DIAPH1
cg02123191	-0.724309	-4.58964	-5.38754	0.00135543	0.395346	-0.925633	GMEB1
cg04724326	-0.695275	-0.420307	-5.38723	0.00135585	0.395346	-0.925832
cg12484332	0.744113	2.02027	5.38646	0.00135689	0.395346	-0.926327	SLC6A3
cg26667205	-1.00634	-3.88064	-5.38621	0.00135724	0.395346	-0.926492
cg15715477	0.702345	-1.76715	5.38597	0.00135756	0.395346	-0.926644
cg07521825	0.849167	1.08744	5.38587	0.00135769	0.395346	-0.926707	DHRS9
cg00594560	0.702588	-2.97933	5.38584	0.00135773	0.395346	-0.926727	ZFHX4
cg25485859	-0.842739	1.57281	-5.3854	0.00135833	0.395346	-0.927008
cg05435090	0.663147	-2.70989	5.3848	0.00135914	0.395346	-0.927394	HOXA7
cg04581728	-0.712479	0.611593	-5.38458	0.00135945	0.395346	-0.927539	DNAH8
cg05485379	-0.859035	3.95718	-5.38426	0.00135988	0.395346	-0.927744
cg06002802	0.827164	-0.965636	5.38268	0.00136203	0.395346	-0.928758	LINC00862
cg23304085	-0.991903	2.06853	-5.38227	0.00136259	0.395346	-0.929024	CDKL3
cg11322655	0.817193	-1.21	5.38173	0.00136333	0.395346	-0.929372	CLN8
cg04681088	-0.737238	1.08267	-5.3817	0.00136337	0.395346	-0.929388	TCF4
cg18642459	0.77533	1.16676	5.3815	0.00136364	0.395346	-0.929519
cg04782765	0.713398	0.371921	5.38137	0.00136382	0.395346	-0.929604
cg17412805	-0.777466	0.31662	-5.38083	0.00136456	0.395346	-0.929953	FTO
cg21376800	-0.679413	-0.0854124	-5.3808	0.0013646	0.395346	-0.929969	SLC16A1
cg10629367	-0.803597	1.1095	-5.38044	0.00136509	0.395346	-0.930202	ATXN1
cg12727528	-0.692306	-3.78176	-5.37991	0.00136582	0.395346	-0.930547	TM2D3
cg20008885	-0.714015	0.626064	-5.37986	0.00136589	0.395346	-0.930579
cg14113417	-0.667401	0.127647	-5.3791	0.00136693	0.395346	-0.931065
cg24639862	0.774951	-4.57407	5.37851	0.00136773	0.395346	-0.931443	TMEM126A
cg12754495	0.778905	-0.069282	5.37802	0.00136841	0.395346	-0.931762	P2RY12
cg27428016	-0.958836	-0.184846	-5.37795	0.0013685	0.395346	-0.931805	DISP1
cg00954604	-0.818139	1.35414	-5.3778	0.00136871	0.395346	-0.931906	ENC1
cg07847030	0.854361	-2.28956	5.37716	0.00136959	0.395346	-0.932318	TCF7L1
cg16610524	0.703955	1.5585	5.37696	0.00136987	0.395346	-0.932448	ATF6
cg20214624	0.754978	-0.0805262	5.37652	0.00137046	0.395346	-0.932729	CRHBP
cg11614245	0.686605	0.743602	5.37627	0.00137081	0.395346	-0.932891	MMAA
cg06468344	0.713257	1.32137	5.37601	0.00137117	0.395346	-0.933059	MAST4
cg27228254	0.675314	-0.178712	5.37588	0.00137134	0.395346	-0.933138	RIN3
cg23940999	0.891069	3.32735	5.3757	0.00137159	0.395346	-0.933258
cg06885175	0.795009	-2.40429	5.37496	0.00137261	0.395346	-0.933735	SLC17A1
cg04641180	0.669628	0.243265	5.37478	0.00137285	0.395346	-0.933848
cg25412138	0.705077	0.0519928	5.3745	0.00137323	0.395346	-0.934028	TPCN1
cg07220903	0.680636	-0.777819	5.3744	0.00137338	0.395346	-0.934097	CCDC12
cg07717661	0.71807	1.1401	5.3742	0.00137365	0.395346	-0.934222	FAM96A
cg05966059	-0.732595	1.24693	-5.37398	0.00137395	0.395346	-0.934364	UNC80
cg14154456	0.737539	0.182397	5.3734	0.00137475	0.395346	-0.934738	IBTK
cg16257480	-0.74415	1.27496	-5.37316	0.00137509	0.395346	-0.934896	TNPO3
cg13864101	0.800329	-0.131311	5.37309	0.00137518	0.395346	-0.93494	LRRC8B
cg17613729	0.753106	-1.60315	5.37291	0.00137543	0.395346	-0.935058
cg04144681	0.890664	-2.15949	5.37284	0.00137552	0.395346	-0.935101	LINC00544
cg17173975	0.710086	-1.96645	5.37252	0.00137597	0.395346	-0.935308	BICD1
cg10905593	-0.886658	-4.30122	-5.3723	0.00137627	0.395346	-0.935451	CWF19L1
cg11767956	-0.713396	0.856852	-5.37203	0.00137664	0.395346	-0.935623	SUB1
cg25872690	-0.700439	0.993062	-5.37181	0.00137694	0.395346	-0.935764
cg05315082	0.687107	-1.33405	5.37174	0.00137705	0.395346	-0.935815	DLGAP4
cg24035746	0.816097	1.11079	5.37147	0.00137742	0.395346	-0.935987	METTL20
cg18341076	0.729872	0.0494132	5.37059	0.00137863	0.395346	-0.936553	PAQR3
cg19430489	0.8865	-3.65158	5.36995	0.00137951	0.395346	-0.936965	GLIPR1L1
cg24008898	-0.843391	-0.148304	-5.36983	0.00137969	0.395346	-0.937047
cg22595026	0.725104	-1.2621	5.36943	0.00138024	0.395346	-0.937304
cg20735525	-0.807113	0.198577	-5.36846	0.00138158	0.395346	-0.937928
cg09565706	-0.735715	0.365522	-5.36791	0.00138234	0.395346	-0.938284	FHL2
cg14934932	0.715132	-0.141163	5.36771	0.00138262	0.395346	-0.938413	GRAP2
cg13727625	-0.791748	-0.161789	-5.36664	0.00138411	0.395346	-0.939107
cg23328556	0.845703	-0.0917511	5.36539	0.00138584	0.395346	-0.939912	VPS37B
cg15836656	0.661287	0.287886	5.36476	0.00138672	0.395346	-0.940322	TNFSF8
cg00295135	0.76078	-0.288462	5.3647	0.0013868	0.395346	-0.940361	BACH2
cg16186288	0.690872	-1.58949	5.36468	0.00138683	0.395346	-0.940374	SSH2
cg23466241	-0.742152	0.135157	-5.36467	0.00138684	0.395346	-0.940378
cg17067918	0.695659	0.745318	5.36433	0.00138731	0.395346	-0.940598	BID
cg21513319	-0.786205	0.360157	-5.3642	0.0013875	0.395346	-0.940684	ASTN2
cg01608167	0.73369	-4.24179	5.36403	0.00138773	0.395346	-0.940793	STRAP
cg25436486	-0.686476	1.87818	-5.36387	0.00138795	0.395346	-0.940895
cg23728619	0.867702	-0.705808	5.36366	0.00138825	0.395346	-0.941035	GATAD2A
cg04599589	0.809515	0.455994	5.36363	0.00138829	0.395346	-0.941054
cg15636365	0.751819	-4.34992	5.3635	0.00138847	0.395346	-0.941136	PNPLA7
cg10771443	0.821933	-0.0619433	5.36349	0.00138848	0.395346	-0.941142	RSAD2
cg27260495	0.834876	-0.0133024	5.36293	0.00138927	0.395346	-0.941505	GPRIN3
cg20426381	0.70978	-0.546858	5.36287	0.00138935	0.395346	-0.941542	USP36
cg16681649	-0.65637	2.47881	-5.36258	0.00138976	0.395346	-0.941732
cg02787047	0.699563	0.493735	5.36252	0.00138983	0.395346	-0.941768
cg02356111	0.786074	-4.66162	5.36228	0.00139018	0.395346	-0.941927	ACTB
cg13179130	-0.671396	-2.94188	-5.36183	0.0013908	0.395346	-0.942215	TCEB3
cg19720780	0.699258	3.42918	5.36108	0.00139185	0.395346	-0.942701	KIF2B
cg21119468	0.78623	-4.47642	5.36087	0.00139214	0.395346	-0.942835	MAP3K4
cg08773573	-0.70441	2.93638	-5.36087	0.00139214	0.395346	-0.942839	MAP4K5
cg17028170	0.687931	0.28597	5.36008	0.00139325	0.395346	-0.943349	PIP4K2A
cg06248935	-0.765577	1.32597	-5.35955	0.00139398	0.395346	-0.943691	AHCTF1
cg04207218	0.707595	-0.868516	5.35898	0.00139479	0.395346	-0.944064	ERG
cg19961480	0.662991	-1.64565	5.35831	0.00139572	0.395346	-0.944495	CNR1
cg18026176	0.847783	0.921546	5.35824	0.00139583	0.395346	-0.944543
cg01616178	0.911674	-2.15056	5.35757	0.00139676	0.395346	-0.944973	ANK1
cg02688710	-0.759803	-4.43259	-5.35726	0.0013972	0.395346	-0.945176	FGD6
cg03488097	0.656675	2.44498	5.35618	0.00139872	0.395346	-0.945876
cg17187559	1.15987	-2.87665	5.35615	0.00139876	0.395346	-0.945897	ZNF248
cg04114966	0.991181	-1.25572	5.35568	0.00139942	0.395346	-0.9462
cg25409929	0.681867	-0.0203005	5.35544	0.00139975	0.395346	-0.946353
cg19839282	0.757431	0.938438	5.35544	0.00139975	0.395346	-0.946354
cg01183187	-0.722095	1.09433	-5.35542	0.00139978	0.395346	-0.946369
cg07077209	0.869883	-3.92459	5.35479	0.00140066	0.395346	-0.946773	TKT
cg21300924	-0.667801	0.460284	-5.35466	0.00140085	0.395346	-0.946862
cg08471713	0.70662	-0.409877	5.35457	0.00140098	0.395346	-0.946918	MEOX1
cg22458304	0.689912	-0.504619	5.35368	0.00140223	0.395346	-0.947495
cg24929096	-0.735154	1.55901	-5.35298	0.00140322	0.395346	-0.947952
cg18576318	0.748617	-4.56968	5.35248	0.00140392	0.395346	-0.948274	CHKA
cg03667593	0.708805	-3.98502	5.3521	0.00140446	0.395346	-0.948522	NOL3
cg25828350	0.736493	1.22684	5.35199	0.00140462	0.395346	-0.948593	LOC201651
cg11988679	1.19529	0.297508	5.35169	0.00140504	0.395346	-0.948785	STX7
cg02882962	0.762575	0.118688	5.35169	0.00140504	0.395346	-0.948788
cg08824980	0.727696	-0.550706	5.35159	0.00140518	0.395346	-0.948852
cg01418441	0.680598	-4.07933	5.35099	0.00140603	0.395346	-0.949244	EIF5A
cg09013287	-0.841098	0.0595234	-5.35068	0.00140647	0.395346	-0.949444	CTSB
cg23363841	0.805355	0.0619472	5.35046	0.00140677	0.395346	-0.949583	LOC101929450
cg06820852	0.669098	0.481745	5.35023	0.0014071	0.395346	-0.949732	CTNNBIP1
cg19698993	0.802406	-1.41612	5.35016	0.0014072	0.395346	-0.94978	ZNF238
cg17475949	0.658835	0.753362	5.34952	0.0014081	0.395346	-0.950194	CASP10
cg08457495	-0.656684	-1.91092	-5.34891	0.00140897	0.395346	-0.950589	TBKBP1
cg05255994	-0.663941	0.153887	-5.34837	0.00140974	0.395346	-0.950944
cg19657157	0.660323	-0.281496	5.34818	0.00141001	0.395346	-0.951065	LDLRAD4
cg10809622	0.691417	3.29367	5.34806	0.00141018	0.395346	-0.951143
cg12567074	-0.673389	0.0511084	-5.34802	0.00141023	0.395346	-0.951169	MIOS
cg18603056	0.688554	0.0703671	5.34791	0.00141039	0.395346	-0.951242	GAS7
cg01022974	0.787917	-1.64113	5.34787	0.00141045	0.395346	-0.951266	TRIM2
cg09719491	1.03215	-1.50345	5.34659	0.00141226	0.395346	-0.952095	PREX2
cg21208274	-0.75298	1.8777	-5.34645	0.00141245	0.395346	-0.952185
cg21902807	0.882147	-2.11436	5.34639	0.00141255	0.395346	-0.952229
cg22555741	-0.741081	1.85616	-5.34599	0.00141311	0.395346	-0.952485
cg06892898	0.840696	-2.74881	5.34598	0.00141313	0.395346	-0.952494	ELMO1
cg15888699	-0.674166	-3.61965	-5.34537	0.001414	0.395346	-0.952892	TIMM10
cg19503168	0.732606	0.875462	5.34405	0.00141588	0.395346	-0.953749
cg03462828	-0.863267	1.52724	-5.3439	0.00141609	0.395346	-0.953847	TMEM138
cg25028736	0.755324	0.158774	5.34222	0.00141848	0.395346	-0.954936	CASP3
cg06308025	1.00186	-4.17826	5.34165	0.00141929	0.395346	-0.955306
cg13248384	-0.746813	0.614688	-5.34159	0.00141938	0.395346	-0.955345	ANKFN1
cg05881627	-0.695392	-3.79041	-5.34147	0.00141956	0.395346	-0.955426	SLC25A30
cg26574334	0.895524	-1.05128	5.34127	0.00141984	0.395346	-0.955556
cg23220897	1.0592	1.64189	5.34114	0.00142003	0.395346	-0.955641
cg11218876	-0.785373	-0.457906	-5.34101	0.00142022	0.395346	-0.955726	PHACTR1
cg23628350	0.771784	-0.69098	5.3409	0.00142037	0.395346	-0.955795	FOXK2
cg10570002	0.756567	-0.689065	5.34049	0.00142096	0.395346	-0.956063	RHBDF2
cg23793186	0.849769	-1.02231	5.34048	0.00142096	0.395346	-0.956066	GIT2
cg16402415	0.67125	-0.112064	5.34037	0.00142113	0.395346	-0.956143	ZNF280D
cg02196116	0.652569	-2.94288	5.33925	0.00142273	0.395346	-0.95687	ZNF561
cg23297742	0.74333	-0.330627	5.33883	0.00142334	0.395346	-0.957145	LOC101927156
cg24909753	-1.3193	2.58644	-5.33817	0.00142428	0.395346	-0.957572	DOC2B
cg02064692	0.661556	0.578141	5.3378	0.00142481	0.395346	-0.957815
cg14559650	0.743181	-0.0335173	5.33763	0.00142505	0.395346	-0.957924	GALNT2
cg22877570	0.695072	0.0469086	5.33744	0.00142533	0.395346	-0.958048	TNIK
cg00301775	0.871096	-3.15822	5.33741	0.00142537	0.395346	-0.958067	PRKAA1
cg22817039	-0.843718	-3.74965	-5.33635	0.00142689	0.395346	-0.958756	ZSWIM6
cg13599613	0.65659	0.229739	5.33555	0.00142804	0.395346	-0.959279	SH2D3C
cg25554632	0.671405	-0.541788	5.3346	0.00142941	0.395346	-0.959897	MTHFD1L
cg15523361	-0.71704	-0.23475	-5.33356	0.00143091	0.395346	-0.960576	CHL1
cg24783211	0.658287	-2.50104	5.33341	0.00143113	0.395346	-0.960674
cg26851891	0.65384	1.08725	5.33312	0.00143154	0.395346	-0.960861	MEF2C
cg05287483	0.889872	0.232372	5.33267	0.00143219	0.395346	-0.961154	GPCPD1
cg10373394	0.745852	0.618666	5.33261	0.00143227	0.395346	-0.961192
cg25236207	-0.85265	2.373	-5.33191	0.00143329	0.395346	-0.961651
cg06019613	0.676173	-0.862948	5.33114	0.0014344	0.395346	-0.962154
cg07131958	0.729212	-1.2631	5.32919	0.00143723	0.395346	-0.963427
cg10211698	-0.71101	1.33676	-5.3283	0.00143851	0.395346	-0.964002	NEDD4
cg19493204	-0.934222	-2.99495	-5.32804	0.00143889	0.395346	-0.964173	WDR19
cg11289340	0.851011	-0.13647	5.32757	0.00143957	0.395346	-0.964482
cg19177125	-0.765386	-0.182849	-5.32713	0.00144021	0.395346	-0.964768	GATA6
cg03056374	-0.762904	1.65137	-5.32678	0.00144071	0.395346	-0.964994	WEE1
cg26094646	0.80795	-4.39313	5.32579	0.00144215	0.395346	-0.96564	DVWA
cg16341707	0.733013	0.403548	5.32407	0.00144466	0.395346	-0.966768
cg18691143	-0.765857	1.47206	-5.32307	0.00144612	0.395346	-0.967421	FAH
cg15384856	-1.10069	-3.51921	-5.32255	0.00144688	0.395346	-0.967762
cg10807988	0.81416	0.992303	5.32178	0.001448	0.395346	-0.968264	MGA
cg22945413	0.677496	-1.16428	5.32147	0.00144845	0.395346	-0.968462	JAK1
cg11898009	-0.913116	-2.92453	-5.32112	0.00144896	0.395346	-0.968692
cg24368379	0.693316	-3.48703	5.32112	0.00144896	0.395346	-0.968692	DAB2
cg15613945	0.743681	2.76385	5.32064	0.00144966	0.395346	-0.969006	SPAG17
cg23588378	0.667321	0.275367	5.32061	0.00144971	0.395346	-0.969025
cg07882781	0.682359	0.604589	5.32061	0.00144971	0.395346	-0.969027	KIAA0825
cg08804626	-0.78444	1.35391	-5.31994	0.0014507	0.395346	-0.969467	GMDS
cg05059969	-0.651256	0.390554	-5.31974	0.00145098	0.395346	-0.969593
cg06176927	0.658556	-0.475942	5.3195	0.00145134	0.395346	-0.969755	OGDH
cg22320071	0.695543	0.0391964	5.31948	0.00145136	0.395346	-0.969765	RIT1
cg18073874	-0.79494	0.962991	-5.31925	0.0014517	0.395346	-0.969914	EEFSEC
cg03212568	-0.82559	2.11461	-5.31875	0.00145244	0.395346	-0.970245	PHF20L1
cg04501557	0.865856	-2.35067	5.31872	0.00145248	0.395346	-0.970262	MOGAT1
cg01959995	-0.669625	-4.54709	-5.31855	0.00145273	0.395346	-0.970375
cg20553277	-0.679838	-0.216422	-5.31832	0.00145307	0.395346	-0.970527	UNC5C
cg15528091	-0.984388	-4.51037	-5.31819	0.00145325	0.395346	-0.970608	ARRDC2
cg04834758	0.834522	0.0685646	5.31813	0.00145335	0.395346	-0.97065	TSPAN14
cg07295822	-0.69364	-0.128758	-5.31774	0.00145391	0.395346	-0.970903
cg14767877	-0.657307	-4.65317	-5.3172	0.0014547	0.395346	-0.971255	PSAP
cg11411705	0.740011	-1.04961	5.31717	0.00145475	0.395346	-0.971276	TSPAN14
cg15674520	0.656658	-0.791992	5.31599	0.00145649	0.395346	-0.97205	TSGA10
cg09972267	0.677604	-1.37734	5.31586	0.00145668	0.395346	-0.972134	PDGFC
cg24586582	0.735654	2.00111	5.31586	0.00145668	0.395346	-0.972134	DDX4
cg11619302	-0.682268	1.26282	-5.31451	0.00145867	0.395346	-0.973021	CDH1
cg06577930	0.697067	-4.13357	5.31412	0.00145924	0.395346	-0.973275	C7orf31
cg04433234	0.698891	-0.673597	5.31368	0.00145988	0.395346	-0.973559
cg09396840	0.822737	-0.443799	5.31326	0.00146051	0.395346	-0.973836	HAL
cg03886687	0.879983	-2.45786	5.31278	0.00146122	0.395346	-0.974151	MAPK10
cg00078782	0.721395	-0.845984	5.31227	0.00146197	0.395346	-0.974487	TRAK1
cg03397485	-0.686982	2.31371	-5.31226	0.00146198	0.395346	-0.974492
cg04962428	-0.720908	-1.75546	-5.31166	0.00146287	0.395346	-0.974883	HIC1
cg01103255	0.721886	-2.55082	5.3114	0.00146326	0.395346	-0.975056	NIF3L1
cg13321257	-0.663593	1.99182	-5.31096	0.00146391	0.395346	-0.975346
cg13136655	0.780247	-0.66797	5.31044	0.00146467	0.395346	-0.975683	ZC3H12D
cg14453897	0.680709	-0.99027	5.31008	0.0014652	0.395346	-0.975919	EPB41L3
cg03317172	0.73839	-0.329707	5.31006	0.00146524	0.395346	-0.975936	LPAR1
cg10950924	0.664634	1.11	5.30993	0.00146543	0.395346	-0.976018	IGF2BP1
cg02630352	-0.68251	0.459705	-5.30984	0.00146556	0.395346	-0.976078	EPM2A
cg10717612	0.856337	-3.79497	5.30972	0.00146574	0.395346	-0.976157	COPS4
cg06125307	0.652531	-0.635758	5.30971	0.00146576	0.395346	-0.976163
cg14335782	-0.682648	-4.04151	-5.30968	0.0014658	0.395346	-0.976181	MAP1LC3A
cg00601726	-0.778788	1.5225	-5.30882	0.00146708	0.395346	-0.976749	ERC2
cg00330936	0.941505	-2.93504	5.30873	0.00146721	0.395346	-0.976806	NUBP1
cg24413727	-0.976932	2.95088	-5.30872	0.00146722	0.395346	-0.976812	HS2ST1
cg16295068	-0.676551	-0.559334	-5.30785	0.00146851	0.395346	-0.97738
cg03007511	1.09937	-3.4014	5.3077	0.00146874	0.395346	-0.977482
cg01684233	-0.673672	0.691786	-5.30753	0.00146898	0.395346	-0.97759	ALDH1L1
cg23577610	0.750923	-1.44019	5.30744	0.00146912	0.395346	-0.97765	DNM3
cg00143809	-0.799353	0.979199	-5.30706	0.00146968	0.395346	-0.9779	PLXNB2
cg11821259	-0.747156	-4.02851	-5.30699	0.00146979	0.395346	-0.977947
cg13470477	-0.650619	-4.34857	-5.30686	0.00146998	0.395346	-0.978032	OXNAD1
cg03753297	-0.660266	-2.11056	-5.30663	0.00147033	0.395346	-0.978183	LRFN3
cg09992827	0.668491	-0.588547	5.30647	0.00147056	0.395346	-0.978284
cg21163146	-0.758313	3.20021	-5.30596	0.00147132	0.395346	-0.978622	C2orf76
cg03338348	-1.90801	3.00594	-5.30481	0.00147303	0.395346	-0.979377	TSNAXIP1
cg08393788	-0.70813	1.09477	-5.30463	0.0014733	0.395346	-0.979493
cg19068238	-0.648095	0.958244	-5.30452	0.00147346	0.395346	-0.979566	MAP4K5
cg11930554	1.12536	-0.543906	5.30409	0.0014741	0.395346	-0.979848
cg24645719	-0.803071	-3.17603	-5.30377	0.00147458	0.395346	-0.98006	MKLN1
cg20448717	0.955288	-4.26597	5.30368	0.00147471	0.395346	-0.980117	DSP
cg14972362	0.989028	-0.836226	5.30341	0.00147512	0.395346	-0.980296
cg15992730	0.834932	-1.47901	5.30283	0.00147599	0.395346	-0.980678	GDF3
cg02413568	0.683932	1.88293	5.3027	0.00147618	0.395346	-0.980764
cg13303403	0.678402	-0.491968	5.30214	0.00147702	0.395346	-0.981131	TMCC2
cg10546048	-0.685708	-2.0078	-5.30202	0.0014772	0.395346	-0.981211
cg03878292	0.888773	1.04022	5.30198	0.00147725	0.395346	-0.981234
cg03848597	0.858185	-0.209671	5.30197	0.00147727	0.395346	-0.98124
cg23521294	-0.695013	2.34086	-5.30165	0.00147775	0.395346	-0.981453	ARHGEF7
cg25328718	-0.944517	2.06159	-5.30163	0.00147777	0.395346	-0.981463
cg19539048	0.650678	-4.7854	5.30151	0.00147795	0.395346	-0.981543	MIR548H4
cg18962055	-0.765278	-4.40112	-5.30142	0.00147809	0.395346	-0.981604	C1QBP
cg15844308	-0.680319	1.15105	-5.30005	0.00148014	0.395346	-0.982503
cg02751873	0.900296	2.4802	5.29844	0.00148255	0.395346	-0.98356	PLA2R1
cg23309856	0.754642	-1.18916	5.29776	0.00148358	0.395346	-0.984009	CCNJL
cg10958094	-0.728091	0.172913	-5.29757	0.00148386	0.395346	-0.984131	PRLR
cg17843066	-0.647276	2.42203	-5.29754	0.00148391	0.395346	-0.984154
cg13534750	0.651855	-0.347682	5.29711	0.00148455	0.395346	-0.984436	DAPK2
cg13867963	0.694698	-1.70214	5.29686	0.00148492	0.395346	-0.984598	UNC5D
cg07832903	0.804024	-4.0993	5.29682	0.00148499	0.395346	-0.984626	SIRT1
cg24663338	0.690168	0.276733	5.29635	0.00148569	0.395346	-0.984933
cg09183941	-0.648078	-3.89876	-5.29624	0.00148586	0.395346	-0.98501	BAIAP2L1
cg22081142	0.6554	-1.06099	5.29604	0.00148616	0.395346	-0.985139	SPIDR
cg11289406	0.658523	-1.60442	5.29572	0.00148664	0.395346	-0.985351
cg23575688	0.654403	-0.389536	5.2955	0.00148697	0.395346	-0.985492
cg11598948	0.847054	3.4418	5.2953	0.00148727	0.395346	-0.985623
cg15331609	0.659932	0.557873	5.29513	0.00148753	0.395346	-0.985737	ATP8A2
cg15011899	0.884975	0.3305	5.29439	0.00148864	0.395346	-0.986223	ARHGEF7
cg03689456	1.16362	-2.55453	5.2943	0.00148879	0.395346	-0.986286	HNRNPA1
cg04108612	1.05327	-4.14519	5.29401	0.00148921	0.395346	-0.986472	PAFAH2
cg05083015	0.738724	0.55885	5.29308	0.00149062	0.395346	-0.987088	TNFSF4
cg13546664	-0.909897	2.37989	-5.2921	0.0014921	0.395346	-0.987732	TRAF6
cg09568500	0.767209	-0.340602	5.29197	0.00149229	0.395346	-0.987814	MAST4
cg08712827	-0.659354	1.92726	-5.29177	0.0014926	0.395346	-0.987951	CDK17
cg08435726	0.647563	2.75066	5.29162	0.00149283	0.395346	-0.98805	LOC101928989
cg26375587	-0.70158	1.5781	-5.2909	0.00149391	0.395346	-0.988522	BOC
cg09067459	0.685935	-0.522032	5.29047	0.00149457	0.395346	-0.988807
cg16333438	0.709874	-0.330045	5.28999	0.00149528	0.395346	-0.989118	COL15A1
cg18377857	0.930112	-1.53573	5.28937	0.00149623	0.395346	-0.989528
cg16600991	0.78661	-3.64389	5.28919	0.00149651	0.395346	-0.989651
cg03497846	0.696227	-3.48435	5.28899	0.00149681	0.395346	-0.989781
cg01237444	0.845343	-0.0577601	5.28885	0.00149702	0.395346	-0.989873	NCOA2
cg05502701	0.648498	-3.05768	5.28865	0.00149732	0.395346	-0.990002	PDZRN3
cg07837085	0.688177	0.415217	5.28827	0.0014979	0.395346	-0.990254	SLAMF7
cg12066473	-0.829475	-0.347611	-5.28813	0.00149812	0.395346	-0.990349	SORBS2
cg13634602	0.933574	-3.32051	5.28744	0.00149916	0.395346	-0.990802	SALL3
cg17173604	0.682563	-3.16731	5.28727	0.00149941	0.395346	-0.99091
cg09321817	0.685998	-0.835937	5.28711	0.00149965	0.395346	-0.991016	HLA
cg06921666	-0.727775	3.03555	-5.28674	0.00150022	0.395346	-0.99126	TEAD4
cg03427075	0.756478	2.79286	5.28639	0.00150076	0.395346	-0.991496	RGS12
cg04501819	0.683388	1.76161	5.28635	0.00150081	0.395346	-0.99152
cg11831988	0.747316	-1.95201	5.28593	0.00150145	0.395346	-0.991796	ATN1
cg07164912	0.925711	-0.885119	5.2853	0.00150242	0.395346	-0.992214
cg05826596	0.689727	-1.91126	5.28494	0.00150296	0.395346	-0.992448	GPATCH8
cg21457147	-0.674963	1.12977	-5.28467	0.00150338	0.395346	-0.99263	GTF2F2
cg21928892	-0.661273	1.49972	-5.28342	0.00150528	0.395346	-0.993451	PTPRG
cg25483749	-0.736153	2.47432	-5.28223	0.00150709	0.395346	-0.994236	BZW2
cg09953826	0.68473	0.379809	5.28107	0.00150887	0.395346	-0.995004	FAM13A
cg06435363	0.694315	0.18078	5.2809	0.00150914	0.395346	-0.995118	MTMR7
cg20743236	0.761328	-0.966614	5.2803	0.00151004	0.395346	-0.995509
cg00423826	-0.948345	-4.13494	-5.28029	0.00151007	0.395346	-0.995522
cg11288428	0.686611	-0.567933	5.28007	0.0015104	0.395346	-0.995661
cg19320362	0.938758	1.50536	5.27935	0.0015115	0.395346	-0.996138	BANK1
cg01898628	-0.66041	0.0680868	-5.27907	0.00151193	0.395346	-0.996322	SOST
cg08677375	-1.07115	-4.61911	-5.27903	0.001512	0.395346	-0.996352	FAM150B
cg14699895	0.76925	-3.9181	5.278	0.00151358	0.395346	-0.997031	FAM151B
cg08500017	0.735112	-3.75505	5.27728	0.00151469	0.395346	-0.99751	GDAP1
cg15685307	0.65027	-0.828202	5.27722	0.00151478	0.395346	-0.997549	TMEM180
cg00859465	0.97715	-2.58831	5.27625	0.00151627	0.395346	-0.998187	ARAP2
cg02780388	0.709132	-1.04267	5.27557	0.00151731	0.395346	-0.998636
cg13547213	-0.684259	-0.212887	-5.27555	0.00151734	0.395346	-0.998648
cg09156165	-0.694495	1.83967	-5.27549	0.00151744	0.395346	-0.998692	TG
cg22637898	-0.697852	1.51051	-5.27511	0.00151802	0.395346	-0.998941	PDIA5
cg08378932	-0.749192	0.154614	-5.27484	0.00151843	0.395346	-0.999117	TM4SF4
cg07697828	0.723962	0.498674	5.27481	0.00151848	0.395346	-0.999139
cg05303586	1.0143	-3.75438	5.27462	0.00151878	0.395346	-0.999266	EPS15
cg06703079	0.744183	-1.79919	5.27449	0.00151897	0.395346	-0.99935	PIK3R3
cg22505746	-1.39348	-3.27402	-5.27308	0.00152116	0.395346	-1.00029	MEX3A
cg21912319	0.697467	-2.87508	5.27305	0.0015212	0.395346	-1.0003	HIST1H4K
cg09417547	0.83728	-0.000191327	5.27276	0.00152165	0.395346	-1.0005
cg10382494	-0.688643	2.02976	-5.27254	0.00152198	0.395346	-1.00064	S100B
cg19069769	0.770604	-0.277852	5.27219	0.00152252	0.395346	-1.00087	SH3BP5
cg17657707	0.726449	0.0249803	5.27195	0.0015229	0.395346	-1.00103	ARFGEF2
cg03689601	0.939662	2.7092	5.27164	0.00152337	0.395346	-1.00123	PUS7L
cg15001887	0.830037	1.5622	5.27139	0.00152377	0.395346	-1.0014	CTNNB1
cg01369829	-1.03845	1.68789	-5.26975	0.00152631	0.395346	-1.00249	C16orf52
cg07575193	0.733101	0.509703	5.26916	0.00152722	0.395346	-1.00288	RBPMS
cg23408642	0.646942	-0.0332378	5.26853	0.00152819	0.395346	-1.00329
cg12240297	0.860644	0.742696	5.26835	0.00152848	0.395346	-1.00342	AOX2P
cg18451588	0.876568	-2.05318	5.26833	0.00152851	0.395346	-1.00343	PRR15
cg12282100	0.652114	-2.10947	5.26787	0.00152922	0.395346	-1.00373	ADAMTS1
cg15685693	0.72011	-2.44269	5.26769	0.0015295	0.395346	-1.00385	WBSCR17
cg17030628	-0.671286	0.0641936	-5.26768	0.00152952	0.395346	-1.00386	IL20
cg16882824	0.687143	0.335755	5.26697	0.00153062	0.395346	-1.00433	RAPGEF2
cg14175438	0.674598	-1.60784	5.26674	0.00153098	0.395346	-1.00448	FAM3C
cg02266086	0.823364	-0.936871	5.26664	0.00153114	0.395346	-1.00455	COL11A2
cg17453141	0.861072	-0.542133	5.26663	0.00153114	0.395346	-1.00455
cg03505186	-0.666654	-0.331289	-5.26639	0.00153152	0.395346	-1.00471
cg11486133	0.711127	-3.24261	5.26638	0.00153153	0.395346	-1.00472	GRID2
cg12367789	-0.646904	1.868	-5.26631	0.00153166	0.395346	-1.00477	STK39
cg18960289	0.646828	-1.10463	5.26519	0.00153339	0.395346	-1.00551
cg15742777	0.663283	-0.570739	5.26506	0.0015336	0.395346	-1.00559
cg15096377	0.650007	-3.06924	5.26502	0.00153365	0.395346	-1.00562
cg24886267	0.676789	-3.97944	5.26498	0.00153371	0.395346	-1.00564	FBLL1
cg16134718	-0.717532	1.17835	-5.26388	0.00153543	0.395346	-1.00637
cg03261272	0.671507	-3.68362	5.26347	0.00153608	0.395346	-1.00665	LOC399959
cg25577101	-0.6563	-0.357446	-5.26312	0.00153662	0.395346	-1.00688
cg02348818	0.74226	0.630847	5.26299	0.00153682	0.395346	-1.00697	MAML3
cg00563699	0.99873	-3.85733	5.26268	0.0015373	0.395346	-1.00717	INPP5B
cg21539371	-0.691095	-3.95299	-5.26262	0.00153741	0.395346	-1.00721	ARF1
cg00104570	0.691372	-3.45396	5.26255	0.00153752	0.395346	-1.00726	MIR548G
cg05704833	0.646075	-0.718168	5.26181	0.00153867	0.395346	-1.00775	TXNRD2
cg24659200	-0.67669	0.523087	-5.26067	0.00154045	0.395346	-1.0085	FPGT
cg19735698	0.756377	-1.96565	5.26064	0.0015405	0.395346	-1.00853	KLHL29
cg18350885	1.02347	-0.169374	5.2601	0.00154135	0.395346	-1.00888
cg04012574	0.654559	0.4629	5.25992	0.00154163	0.395346	-1.009
cg25597067	0.972102	-4.51895	5.25987	0.00154171	0.395346	-1.00904	RNF19B
cg25184591	0.692694	-0.159831	5.25927	0.00154265	0.395346	-1.00944	SORCS2
cg05309281	0.855758	0.400284	5.25918	0.00154279	0.395346	-1.0095	TRIP12
cg23281154	0.928211	-3.82936	5.25916	0.00154283	0.395346	-1.00951	C6orf155
cg10877894	0.754491	-0.810054	5.25877	0.00154343	0.395346	-1.00977
cg25815154	-0.687848	-0.484175	-5.25867	0.00154359	0.395346	-1.00983
cg04879240	-0.650012	2.87708	-5.2584	0.00154402	0.395346	-1.01002	GSG1
cg24107088	0.763238	0.274938	5.25829	0.00154419	0.395346	-1.01009
cg26801482	0.726437	1.37083	5.25812	0.00154445	0.395346	-1.0102	SIPA1L3
cg18393109	0.76883	0.118684	5.25792	0.00154476	0.395346	-1.01033	SLX4IP
cg07156877	1.20311	1.01815	5.25711	0.00154604	0.395346	-1.01087
cg04346683	0.659105	-0.190429	5.25482	0.00154965	0.395346	-1.01239	UBE2Q2
cg10960675	-0.692358	-3.34924	-5.25475	0.00154975	0.395346	-1.01244	LOC100302652
cg12555975	-0.718677	-0.936203	-5.25464	0.00154993	0.395346	-1.01251
cg03993166	-0.85396	-2.91345	-5.25339	0.0015519	0.395346	-1.01334	SELS
cg18516802	-0.66656	1.34627	-5.25306	0.00155242	0.395346	-1.01356	OR51F2
cg04990294	0.66699	0.223581	5.25261	0.00155314	0.395346	-1.01386	DAPK2
cg07855626	-0.73277	2.00768	-5.25224	0.00155372	0.395346	-1.0141
cg00463491	-0.722625	1.47056	-5.25224	0.00155373	0.395346	-1.01411
cg06221000	0.679243	-2.58524	5.25209	0.00155396	0.395346	-1.0142
cg02334987	-0.642837	-2.36892	-5.25154	0.00155484	0.395346	-1.01457	FBXL16
cg13734780	0.761812	-0.0734599	5.25121	0.00155535	0.395346	-1.01479
cg09972016	0.829536	-1.51354	5.25093	0.00155579	0.395346	-1.01497	RPSAP52
cg24022879	0.750112	-0.204322	5.25084	0.00155594	0.395346	-1.01504
cg05434863	-0.849042	-2.85573	-5.25071	0.00155615	0.395346	-1.01512	GABBR1
cg06317209	0.748032	-0.439277	5.2507	0.00155616	0.395346	-1.01513	AVIL
ch.13.40199926R	0.812342	-4.04926	5.25067	0.00155621	0.395346	-1.01515
cg07016331	0.720715	-0.411952	5.25032	0.00155676	0.395346	-1.01538
cg07252166	-0.64629	2.40439	-5.24928	0.00155841	0.395346	-1.01607
cg08528629	-0.800943	-0.396784	-5.24906	0.00155876	0.395346	-1.01622
cg10462600	0.714181	-2.98855	5.24858	0.00155952	0.395346	-1.01654	KCNB2
cg14882828	0.699347	0.770329	5.24806	0.00156035	0.395346	-1.01689	ANKH
cg08981532	-0.660512	-4.13944	-5.24779	0.00156078	0.395346	-1.01707	PGP
cg08827001	0.66361	-2.09263	5.24735	0.00156148	0.395346	-1.01736	BTG4
cg12616923	0.748817	0.0271534	5.24684	0.00156229	0.395346	-1.0177
cg20567847	-0.863991	-3.54574	-5.24676	0.00156241	0.395346	-1.01775
cg10802702	-0.823638	0.0574155	-5.24656	0.00156273	0.395346	-1.01789	PLCZ1
cg25701032	0.852115	-1.80403	5.24614	0.00156341	0.395346	-1.01817
cg24443099	0.824977	-0.13698	5.24593	0.00156374	0.395346	-1.0183	ITCH
cg19774478	0.694004	-2.84145	5.24583	0.00156391	0.395346	-1.01837	SLCO4C1
cg03821916	-0.653347	-1.05515	-5.24532	0.0015647	0.395346	-1.01871	BCAS3
cg21506299	0.658485	-0.977299	5.24471	0.00156569	0.395346	-1.01912	MAP3K5
cg19407252	-0.644573	-3.58991	-5.24408	0.00156669	0.395346	-1.01954	PLEC1
cg09452784	0.685527	0.0986995	5.24379	0.00156715	0.395346	-1.01973	BCL2
cg20675539	-0.770984	2.15001	-5.24363	0.0015674	0.395346	-1.01983
cg14813069	0.670979	0.448983	5.24357	0.0015675	0.395346	-1.01988	SMAD1
cg11864882	-0.749218	-4.36176	-5.24344	0.0015677	0.395346	-1.01996	PSTPIP2
cg12953444	-0.727194	0.520875	-5.24274	0.00156882	0.395346	-1.02043
cg03255246	-0.657446	2.34114	-5.24264	0.00156899	0.395346	-1.0205	TIAM2
cg01117246	-0.652295	2.3415	-5.2424	0.00156938	0.395346	-1.02066
cg24151975	-0.67253	0.122406	-5.24238	0.00156941	0.395346	-1.02067	CDKAL1
cg08173915	0.783727	0.205357	5.24192	0.00157014	0.395346	-1.02098	IFNGR2
cg09625259	-0.651041	0.442316	-5.24173	0.00157044	0.395346	-1.0211	PLXNC1
cg20736743	0.903001	-1.6959	5.24099	0.00157164	0.395346	-1.0216	RERE
cg16399664	0.65631	-1.30768	5.24045	0.0015725	0.395346	-1.02196	OAS2
cg04990824	0.683954	0.927143	5.24024	0.00157283	0.395346	-1.0221	COG3
cg07449105	1.08196	-2.44702	5.24003	0.00157316	0.395346	-1.02223	BAT3
cg27179533	0.677859	-3.96732	5.23863	0.00157541	0.395346	-1.02317	EMID2
cg02838443	-0.648085	2.7534	-5.23839	0.00157581	0.395346	-1.02333
cg01751716	0.678056	-3.61457	5.23774	0.00157684	0.395346	-1.02376	PDE4C
cg03996150	0.853779	-1.90695	5.23749	0.00157725	0.395346	-1.02393	OAS2
cg00232402	0.751075	-0.999042	5.23746	0.00157729	0.395346	-1.02395
cg21263566	0.768797	0.534001	5.23745	0.00157731	0.395346	-1.02396
cg06763402	0.718583	-0.521209	5.23728	0.00157759	0.395346	-1.02407	TPM3
cg16318688	-0.744482	-0.0128681	-5.23698	0.00157806	0.395346	-1.02427	EPHX4
cg21994966	0.832274	1.21515	5.23678	0.00157838	0.395346	-1.0244	MYO1E
cg03675434	0.647271	-0.334575	5.23502	0.00158123	0.395346	-1.02558	SDK2
cg04393540	0.767827	1.33631	5.23497	0.00158131	0.395346	-1.02562	ACOX1
cg19938857	-0.750212	-4.31591	-5.23472	0.00158171	0.395346	-1.02578	EFNB2
cg14595058	0.681839	-3.07722	5.2346	0.0015819	0.395346	-1.02586	CYP24A1
cg12687191	-0.69939	-0.520224	-5.23442	0.00158219	0.395346	-1.02598	PADI1
cg08858295	-0.756804	1.24748	-5.23403	0.00158282	0.395346	-1.02624	OTUD7B
cg23206103	0.670257	-4.55436	5.23381	0.00158318	0.395346	-1.02639	MIR2110
cg18053846	-0.855897	2.04322	-5.23362	0.00158349	0.395346	-1.02652	MECOM
cg07273432	-0.930459	-0.252262	-5.23358	0.00158355	0.395346	-1.02654	ADAMTSL1
cg11637980	0.800525	-2.87253	5.23344	0.00158377	0.395346	-1.02663	PGR
cg08404225	-0.748482	-0.717896	-5.23344	0.00158378	0.395346	-1.02664	IL5RA
cg02457789	-0.853906	-0.482859	-5.23341	0.00158383	0.395346	-1.02666
cg03338220	0.818037	-4.31752	5.2331	0.00158433	0.395346	-1.02686	ZNF574
cg23696432	-0.778876	1.50139	-5.23285	0.00158473	0.395346	-1.02703	PVR
cg16624991	-0.662253	-0.148881	-5.23237	0.00158551	0.395346	-1.02735
cg00388518	0.686493	-0.453652	5.23171	0.00158658	0.395346	-1.02779	EPSTI1
cg12246510	0.657673	-2.57514	5.23107	0.00158761	0.395346	-1.02822	ODZ4
cg04284625	-0.730194	1.89038	-5.23107	0.00158762	0.395346	-1.02822
cg09848074	0.717102	-0.410754	5.23076	0.00158812	0.395346	-1.02843
cg05327835	0.749204	-3.93006	5.23071	0.0015882	0.395346	-1.02846	IDUA
cg21562889	1.05287	-4.4781	5.22852	0.00159176	0.395346	-1.02993	ECH1
cg14671498	-0.881467	1.28589	-5.22823	0.00159222	0.395346	-1.03012	LINC00578
cg14123303	-0.679293	1.43792	-5.22817	0.00159232	0.395346	-1.03016	KCTD10
cg14016236	0.798457	-1.49533	5.22811	0.00159242	0.395346	-1.0302	FNDC3B
cg09013092	-0.871015	-3.99778	-5.22746	0.00159347	0.395346	-1.03063	DEF8
cg15708154	1.08718	-0.847272	5.22719	0.00159392	0.395346	-1.03082
cg13008301	0.655009	4.03781	5.22696	0.00159429	0.395346	-1.03097	CSTF1
cg16739209	0.750765	1.8566	5.22668	0.00159475	0.395346	-1.03116	PPA2
cg10027270	-0.671544	-4.9254	-5.22637	0.00159525	0.395346	-1.03136	C14orf21
cg07184658	0.758712	-0.280058	5.22632	0.00159534	0.395346	-1.0314
cg00118455	-0.742805	2.79272	-5.22631	0.00159536	0.395346	-1.03141
cg09211429	0.650503	-3.62421	5.22578	0.00159621	0.395346	-1.03176	BMP2
cg06212747	0.665566	-4.20605	5.22562	0.00159646	0.395346	-1.03186	KLHDC8B
cg26854277	0.93223	-3.60702	5.2255	0.00159667	0.395346	-1.03195	CHSY3
cg17749649	0.70189	0.41405	5.22529	0.00159701	0.395346	-1.03209
cg13850577	0.784042	-0.170566	5.22513	0.00159727	0.395346	-1.03219
cg23472873	0.649844	-0.998741	5.22505	0.00159741	0.395346	-1.03225
cg11363527	0.811116	-1.1651	5.22486	0.00159772	0.395346	-1.03238	SLC4A4
cg04171753	0.817931	-0.696723	5.22423	0.00159875	0.395346	-1.0328
cg17743403	0.639931	-0.532851	5.22418	0.00159882	0.395346	-1.03283	SPATS2L
cg09581517	0.641994	-0.739631	5.22407	0.00159899	0.395346	-1.0329	MACC1
cg19677203	0.640084	-4.10639	5.22393	0.00159923	0.395346	-1.033	HSPA1A
cg21923948	0.894613	-2.75995	5.22375	0.00159953	0.395346	-1.03312
cg12649238	0.712968	1.22883	5.22349	0.00159994	0.395346	-1.03329
cg04634639	0.858184	-4.04388	5.22339	0.00160011	0.395346	-1.03336	CHAF1B
cg23636481	0.851531	-1.65205	5.22333	0.00160021	0.395346	-1.0334
cg26021750	0.675479	-0.588004	5.22329	0.00160027	0.395346	-1.03342
cg17532799	0.931448	-1.11627	5.22323	0.00160038	0.395346	-1.03347
cg16671138	0.690572	-2.85601	5.22308	0.00160062	0.395346	-1.03357	CDKL1
cg27506975	0.887056	1.8981	5.223	0.00160075	0.395346	-1.03362	CEP350
cg03475821	-0.669016	1.46917	-5.22245	0.00160166	0.395346	-1.03399	MGC23270
cg09868045	-0.856504	2.65818	-5.2202	0.00160534	0.395346	-1.0355
cg22215340	-0.757813	-2.67189	-5.21967	0.00160621	0.395346	-1.03585	ACSS1
cg07544223	-0.799223	0.855704	-5.21957	0.00160637	0.395346	-1.03592	CA5A
cg00860110	0.703762	-0.380172	5.21901	0.00160729	0.395346	-1.03629	NDC80
cg02652475	0.90896	-3.57905	5.21879	0.00160766	0.395346	-1.03644	C3orf57
cg09424382	0.667305	1.95514	5.21865	0.00160788	0.395346	-1.03653
cg06699848	-0.64518	0.81227	-5.2183	0.00160847	0.395346	-1.03677	ST5
cg16101065	0.688931	0.164742	5.21793	0.00160907	0.395346	-1.03702	TRAK1
cg05790002	0.659427	0.128389	5.21756	0.00160968	0.395346	-1.03727	SDR42E1
cg11541433	0.905125	-0.646188	5.2173	0.0016101	0.395346	-1.03744	UGT3A2
cg12473044	0.752453	-0.301166	5.21656	0.00161132	0.395346	-1.03794	PSMA6
cg16411695	-0.765707	2.34773	-5.21648	0.00161145	0.395346	-1.03799	CTNNA1
cg03010887	0.679537	0.861733	5.21574	0.00161267	0.395346	-1.03849
cg16236030	0.697481	2.9754	5.21563	0.00161286	0.395346	-1.03856	RAB38
cg09452751	0.731606	-4.49648	5.21547	0.00161311	0.395346	-1.03867	SLC33A1
cg19312936	-0.732692	1.00273	-5.21522	0.00161354	0.395346	-1.03884	CAND2
cg14625938	1.40646	-3.74858	5.21489	0.00161408	0.395346	-1.03906	IGFBP3
cg09355011	-0.640893	1.74477	-5.21476	0.00161429	0.395346	-1.03914	LZTFL1
cg22758957	-0.726772	-3.28324	-5.21448	0.00161476	0.395346	-1.03933	PSMD2
cg03529432	1.07088	-1.16695	5.21417	0.00161527	0.395346	-1.03954	HOXA6
cg15790941	-0.695767	-2.47122	-5.2138	0.00161587	0.395346	-1.03979	C4orf34
cg07324393	0.640467	-0.288158	5.21288	0.0016174	0.395346	-1.04041
cg20654624	0.805725	-2.56627	5.21179	0.00161921	0.395346	-1.04114	H3F3B
cg27174577	0.677799	-0.235327	5.21154	0.00161962	0.395346	-1.04131	PML
cg14765802	-0.706105	-1.54102	-5.21092	0.00162064	0.395346	-1.04172	INADL
cg10188135	-0.690936	2.37399	-5.21082	0.00162082	0.395346	-1.04179	STIM1
cg08628635	0.747399	0.309615	5.2107	0.00162101	0.395346	-1.04187	E2F3
cg11015059	0.703606	-0.186279	5.21035	0.00162159	0.395346	-1.04211	PARD3
cg06325701	0.681257	-0.0661465	5.21002	0.00162214	0.395346	-1.04233
cg26438705	0.904323	-3.98341	5.21002	0.00162214	0.395346	-1.04233	IFT140
cg26757021	0.653132	-0.177817	5.20957	0.0016229	0.395346	-1.04263
cg10235355	0.66369	-1.79455	5.20894	0.00162393	0.395346	-1.04305	PITPNM3
cg23938542	0.650882	-4.10516	5.20837	0.00162488	0.395346	-1.04343	CRIP2
cg09996970	0.791511	0.351822	5.2082	0.00162516	0.395346	-1.04355	ITCH
cg05333194	0.652473	-1.46486	5.208	0.00162549	0.395346	-1.04368	BTBD3
cg16265012	0.888498	4.04294	5.20742	0.00162646	0.395346	-1.04407	LRRC8E
cg08946644	0.674594	-0.554507	5.20735	0.00162657	0.395346	-1.04412	TRAF3IP2
cg19022875	0.639506	-3.39371	5.20694	0.00162727	0.395346	-1.0444	GPX8
cg10228841	-0.714598	2.12815	-5.20655	0.0016279	0.395346	-1.04466	HEG1
cg26964724	0.809797	-2.1249	5.20472	0.00163096	0.395346	-1.04589	MTHFD2L
cg14865284	-0.717922	3.28373	-5.20468	0.00163103	0.395346	-1.04592	MLL5
cg25645553	-0.685422	0.387069	-5.20468	0.00163104	0.395346	-1.04592	CAP2
cg14943135	0.775932	-2.13841	5.20386	0.0016324	0.395346	-1.04647
cg11350356	0.681226	1.52858	5.20384	0.00163243	0.395346	-1.04648
cg23251286	0.843387	0.655781	5.20346	0.00163307	0.395346	-1.04674
cg25075147	-0.746522	-4.16152	-5.20321	0.00163349	0.395346	-1.04691	WIPF1
cg03219393	0.666929	0.154043	5.2032	0.00163351	0.395346	-1.04692	SLCO3A1
cg27283708	-0.866807	-4.22626	-5.2032	0.00163351	0.395346	-1.04692	G3BP2
cg11187204	0.74092	0.436961	5.20318	0.00163354	0.395346	-1.04693
cg21617353	-0.638309	1.29883	-5.20263	0.00163447	0.395346	-1.0473	FMNL1
cg15318753	-0.720907	-0.03131	-5.20171	0.001636	0.395346	-1.04792	SPATS2L
cg21684845	-0.976483	1.2852	-5.20157	0.00163624	0.395346	-1.04801	GATA6
cg25238330	-0.662384	0.903126	-5.20118	0.00163689	0.395346	-1.04828
cg22460923	0.741438	-1.24049	5.20053	0.00163798	0.395346	-1.04871	ALPL
cg05657618	0.757654	-4.14676	5.20047	0.00163808	0.395346	-1.04875	NGEF
cg13281678	0.646176	0.274166	5.20014	0.00163864	0.395346	-1.04898
cg25448856	0.680683	0.635863	5.20007	0.00163876	0.395346	-1.04902	EEA1
ch.8.1782311R	0.812045	-3.3254	5.20002	0.00163884	0.395346	-1.04906	WWP1
cg25392168	0.722528	0.684146	5.19913	0.00164033	0.395346	-1.04965
cg07213444	0.777069	-1.36243	5.19912	0.00164035	0.395346	-1.04966	ST3GAL1
cg04703274	0.79114	-0.126509	5.199	0.00164055	0.395346	-1.04974	NT5C3A
cg22220662	0.692629	0.384681	5.19829	0.00164175	0.395346	-1.05022	GRAP2
cg05838627	0.838614	2.33926	5.1982	0.00164189	0.395346	-1.05028	RPS24
cg17903590	-0.676705	-1.39618	-5.19809	0.00164208	0.395346	-1.05036
cg12060684	0.816089	-0.316799	5.19809	0.00164209	0.395346	-1.05036	MAPK10
cg06216327	0.838955	-1.14565	5.19798	0.00164226	0.395346	-1.05043
cg21122147	-0.826502	-4.74187	-5.19786	0.00164247	0.395346	-1.05051	ZFHX3
cg01604592	-0.635909	-2.78763	-5.19736	0.00164331	0.395346	-1.05085	DMAP1
cg19725489	0.661245	-3.58684	5.19684	0.00164419	0.395346	-1.0512	FCHO2
cg20232274	-0.687782	2.35349	-5.19635	0.00164501	0.395346	-1.05153	POLN
cg05624376	0.730623	-0.0284839	5.19631	0.00164508	0.395346	-1.05156	DHRS9
cg10834213	0.700029	-0.0510758	5.19583	0.00164589	0.395346	-1.05188	SERTAD2
cg05075169	0.643743	-1.94048	5.19565	0.0016462	0.395346	-1.052
cg17430199	0.734035	1.24038	5.19536	0.00164668	0.395346	-1.05219	PDE8B
cg01026796	-0.814929	-0.953035	-5.19521	0.00164693	0.395346	-1.05229	DHX29
cg07440017	0.764806	-1.58304	5.19476	0.0016477	0.395346	-1.0526
cg13501538	-0.750642	1.08655	-5.19468	0.00164783	0.395346	-1.05265
cg26792694	-0.679632	2.31892	-5.19433	0.00164842	0.395346	-1.05289	FAM118A
cg27408600	-0.770961	-3.80585	-5.19411	0.0016488	0.395346	-1.05304	RAPGEF3
cg13255846	0.694548	0.0552963	5.19394	0.00164908	0.395346	-1.05315	FAR2
cg21584052	-0.665216	2.71682	-5.19344	0.00164994	0.395346	-1.05349	PRDM2
cg18168448	-0.77653	0.988562	-5.19293	0.00165079	0.395346	-1.05383	LRRC52
cg15088171	0.789077	0.119161	5.1928	0.00165102	0.395346	-1.05392	IQCK
cg20569424	0.799287	3.23091	5.19276	0.00165108	0.395346	-1.05395	LOC101927543
cg24719020	0.864905	-2.44109	5.19246	0.00165158	0.395346	-1.05415	HOXA6
cg02080909	-0.661977	2.422	-5.19245	0.0016516	0.395346	-1.05416	BAIAP2
cg27560040	0.778291	0.935509	5.19239	0.00165171	0.395346	-1.0542
cg23330930	-0.706886	-1.37881	-5.19232	0.00165182	0.395346	-1.05424
cg25371569	0.666449	-1.03915	5.19103	0.00165401	0.395346	-1.05512	FMNL2
cg03286617	-0.658162	0.832992	-5.19049	0.00165493	0.395346	-1.05548	RPRM
cg26784929	-0.671997	-0.745367	-5.19015	0.00165552	0.395346	-1.05572
cg04095800	0.75353	-0.0125313	5.19011	0.00165557	0.395346	-1.05574
cg21404557	0.636729	0.339836	5.19008	0.00165562	0.395346	-1.05576
cg17801860	1.08787	-2.41175	5.18995	0.00165584	0.395346	-1.05585	EPHB1
cg03912661	-0.686928	2.60624	-5.18963	0.0016564	0.395346	-1.05607
cg08927260	-0.643731	3.52819	-5.18947	0.00165666	0.395346	-1.05617	FAM171A1
cg26937038	0.649422	-0.436696	5.18947	0.00165666	0.395346	-1.05617	S100A9
cg09936824	0.88105	-1.5302	5.18926	0.00165702	0.395346	-1.05631	HOXA6
cg01165402	0.720437	-1.77271	5.18807	0.00165905	0.395346	-1.05712
cg01564380	-0.716712	0.424814	-5.18718	0.00166057	0.395346	-1.05772	PRKAR1B
cg13060157	-0.705051	-2.2161	-5.18668	0.00166141	0.395346	-1.05806
cg20843513	0.836212	1.12947	5.18644	0.00166182	0.395346	-1.05822	NFATC3
cg12936423	1.19143	-3.81456	5.18598	0.00166261	0.395346	-1.05853	COL11A2
cg04362945	0.662823	-0.142326	5.18594	0.00166268	0.395346	-1.05856	LINC00945
cg20748533	0.677971	0.0334656	5.18584	0.00166285	0.395346	-1.05862	SHANK1
cg24902838	-0.779028	-1.4986	-5.18571	0.00166306	0.395346	-1.05871
cg17105949	0.647935	-1.32386	5.18554	0.00166336	0.395346	-1.05883
cg22120017	-0.89088	-4.2833	-5.18554	0.00166336	0.395346	-1.05883	YWHAZ
cg10490533	0.976008	0.82788	5.18502	0.00166425	0.395346	-1.05918	TOX
cg11242444	0.645633	0.324248	5.185	0.00166428	0.395346	-1.05919	PLEKHA7
cg22921147	0.930694	-0.819901	5.18497	0.00166433	0.395346	-1.05921
cg19766900	-0.662943	1.43974	-5.18473	0.00166474	0.395346	-1.05937
cg22379697	-0.714142	0.194642	-5.18421	0.00166562	0.395346	-1.05972	CHD6
cg03819732	0.64977	0.508344	5.18416	0.00166571	0.395346	-1.05976	ZNF622
cg22860233	0.892131	-4.848	5.18351	0.00166683	0.395346	-1.0602	RBM34
cg13880950	0.741084	-3.45287	5.18329	0.0016672	0.395346	-1.06035	RNF220
cg25456144	-0.634758	1.66591	-5.18298	0.00166773	0.395346	-1.06056	CD82
cg15215519	0.680794	2.20024	5.18249	0.00166857	0.395346	-1.06089
cg08575621	0.753269	-3.98307	5.18238	0.00166876	0.395346	-1.06096	MICA
cg26119671	0.633867	0.547548	5.18227	0.00166895	0.395346	-1.06104
cg20823515	0.659108	-1.1835	5.18202	0.00166938	0.395346	-1.06121	LRRC8B
cg00845930	0.648424	-4.44983	5.18157	0.00167016	0.395346	-1.06151	PARK7
cg21325986	-0.672237	-4.13156	-5.18108	0.001671	0.395346	-1.06185	CNPY2
cg18419271	0.670777	0.748384	5.18106	0.00167102	0.395346	-1.06185
cg11035296	0.678972	0.564637	5.18074	0.00167157	0.395346	-1.06207	DLGAP2
cg12571016	-0.683369	1.61355	-5.18067	0.0016717	0.395346	-1.06212	TDRD15
cg04904673	0.933937	1.10666	5.1801	0.00167267	0.395346	-1.06251	BNIP2
cg07120156	0.737246	-2.20355	5.1795	0.00167371	0.395346	-1.06292	NUDT3
cg24649335	0.64574	-2.26369	5.17941	0.00167386	0.395346	-1.06297
cg04019098	0.655029	-4.4843	5.17928	0.00167408	0.395346	-1.06306	ARMC9
cg09403098	0.658814	-1.07993	5.17909	0.00167441	0.395346	-1.06319	PPAP2B
cg20754742	0.688235	0.0552599	5.17892	0.00167471	0.395346	-1.06331	STK10
cg09615680	0.643663	-1.17916	5.17869	0.0016751	0.395346	-1.06346
cg15692687	0.767153	-5.55755	5.17811	0.00167611	0.395346	-1.06386	ELP3
cg18842333	0.706718	-0.591719	5.17716	0.00167773	0.395346	-1.0645
cg06524124	0.764427	-0.0496446	5.17709	0.00167786	0.395346	-1.06455
cg23818851	0.734254	-0.762756	5.17674	0.00167847	0.395346	-1.06479	TCF12
cg17134397	0.775492	-0.596289	5.17652	0.00167885	0.395346	-1.06493
cg04517114	-0.711439	-3.32121	-5.17564	0.00168036	0.395346	-1.06553	ZBTB14
cg23314742	0.645109	-2.97691	5.17537	0.00168082	0.395346	-1.06571	CENPQ
cg12481531	0.717022	-0.319693	5.17533	0.0016809	0.395346	-1.06574	VSIG2
cg16183701	0.902429	-4.82439	5.17528	0.00168099	0.395346	-1.06577	GSR
cg03774848	0.638157	1.11951	5.17527	0.001681	0.395346	-1.06578
cg08854652	0.686266	-0.693202	5.17477	0.00168187	0.395346	-1.06612	ITGB2
cg04102384	-0.686751	1.75934	-5.17468	0.00168202	0.395346	-1.06618	BAT5
cg11631240	0.711399	0.290653	5.1744	0.0016825	0.395346	-1.06637
cg11058558	0.743623	-1.56822	5.17388	0.00168341	0.395346	-1.06672	GMDS
cg11196702	0.725429	0.382063	5.17289	0.00168512	0.395346	-1.06739	PRKAG2
cg21481922	-0.642252	0.893366	-5.17266	0.00168551	0.395346	-1.06755	SYNDIG1
cg16905265	0.6683	-0.37426	5.17218	0.00168635	0.395346	-1.06787	IKZF1
cg15164782	-0.869395	1.00605	-5.17178	0.00168705	0.395346	-1.06815	COL8A1
cg08025812	0.681876	-2.92061	5.17101	0.00168838	0.395346	-1.06867
cg01816997	0.964076	-3.46833	5.1706	0.0016891	0.395346	-1.06895	CDC5L
cg14595291	-0.691965	1.49093	-5.16994	0.00169024	0.395346	-1.06939	LDLRAD3
cg21528869	0.664639	-0.415479	5.16895	0.00169196	0.395346	-1.07006	NINL
cg00135546	0.861281	0.500459	5.16887	0.00169211	0.395346	-1.07012	C2CD2
cg19016428	0.687533	-2.22633	5.16874	0.00169232	0.395346	-1.07021	RAC1
cg17023096	0.669812	0.384542	5.16873	0.00169234	0.395346	-1.07021	THNSL1
cg11300170	-0.656559	2.32612	-5.16815	0.00169335	0.395346	-1.07061	CEP63
cg02635237	0.820313	-0.0044547	5.16772	0.0016941	0.395346	-1.0709	RIN3
cg13791938	0.94981	-4.45527	5.16768	0.00169418	0.395346	-1.07093	SEC22C
cg16615161	-0.726353	-0.304378	-5.16757	0.00169437	0.395346	-1.071
cg15935770	0.892512	-0.893238	5.16751	0.00169447	0.395346	-1.07104	KIAA0247
cg11706775	0.818205	-4.42925	5.16751	0.00169448	0.395346	-1.07105	ZFYVE9
cg23630248	0.668297	2.97599	5.16748	0.00169452	0.395346	-1.07106	DST
cg13460643	0.764826	-2.62214	5.16733	0.00169478	0.395346	-1.07116	G0S2
cg15287310	-0.672046	0.22545	-5.16642	0.00169637	0.395346	-1.07178	ZBTB8B
cg11368341	0.65834	-1.8641	5.16575	0.00169755	0.395346	-1.07224	EPB41L1
cg23229810	0.765669	0.720623	5.16569	0.00169765	0.395346	-1.07228
cg13023668	0.651289	-0.549029	5.16507	0.00169873	0.395346	-1.0727	LINC01354
cg10344919	0.702744	-2.46764	5.1647	0.00169938	0.395346	-1.07295
cg22664807	0.655147	-1.17787	5.16358	0.00170133	0.395346	-1.07371	ETV6
cg09821700	-0.706431	0.617831	-5.16313	0.00170214	0.395346	-1.07402	CTIF
cg09319050	-0.659464	0.145758	-5.16307	0.00170223	0.395346	-1.07406
cg13903583	0.942131	1.19427	5.16305	0.00170227	0.395346	-1.07407	KCNMA1
cg25433614	0.631317	-0.400097	5.16295	0.00170245	0.395346	-1.07414
cg19848159	-0.64512	1.26599	-5.16199	0.00170413	0.395346	-1.0748
cg04100356	0.790485	0.983336	5.16194	0.00170422	0.395346	-1.07483	EIF4G3
cg11627265	0.717132	0.944765	5.16178	0.00170449	0.395346	-1.07494	B4GALT6
cg26028650	0.698043	-2.64152	5.16068	0.00170643	0.395346	-1.07569	LINC00945
cg17288879	0.664138	2.49136	5.16045	0.00170683	0.395346	-1.07584	ATG7
cg05195700	-0.636176	3.11333	-5.16004	0.00170755	0.395346	-1.07612	SETBP1
cg26080775	-0.722308	2.00622	-5.16004	0.00170756	0.395346	-1.07612	FER1L6
cg07092378	0.636381	-2.10084	5.1595	0.0017085	0.395346	-1.07649
cg20478330	0.638146	-2.70069	5.15926	0.00170892	0.395346	-1.07665
cg22438763	0.64403	-1.78895	5.15824	0.00171071	0.395346	-1.07734	FOXD2
cg02757295	-0.72527	-0.0441892	-5.15813	0.00171091	0.395346	-1.07742	PPP3R2
cg15362480	-0.643854	2.47208	-5.15773	0.00171163	0.395346	-1.0777	ZNF775
cg16134086	0.675723	-0.272012	5.15719	0.00171257	0.395346	-1.07806
cg13931250	-0.65933	2.43632	-5.15662	0.00171357	0.395346	-1.07845	FAM163A
cg19168673	-0.678248	1.40407	-5.15662	0.00171358	0.395346	-1.07845	CCNT2
cg00074132	0.727048	-4.75385	5.15646	0.00171385	0.395346	-1.07855	UBXN4
cg21427619	-0.735639	1.42196	-5.15631	0.00171413	0.395346	-1.07866	KLHDC4
cg03661110	0.630901	0.51775	5.15606	0.00171456	0.395346	-1.07883
cg08643207	-0.689666	-0.180303	-5.15584	0.00171496	0.395346	-1.07898	CACNA2D3
cg24600355	-0.837059	-1.38198	-5.15575	0.00171512	0.395346	-1.07904	RBM39
cg25969768	-0.9048	2.72667	-5.15547	0.00171562	0.395346	-1.07923	HEATR1
cg03294225	0.655887	0.066708	5.15545	0.00171565	0.395346	-1.07925	RAMP1
cg23485696	-0.653899	0.286635	-5.15501	0.00171642	0.395346	-1.07954	RNF219
cg01963175	0.68882	-0.0513166	5.15439	0.00171752	0.395346	-1.07996
cg24486736	-0.646535	0.470323	-5.15433	0.00171762	0.395346	-1.08001
cg03285495	0.703983	0.703346	5.15427	0.00171773	0.395346	-1.08005
cg06617327	0.752965	0.594171	5.15395	0.00171831	0.395346	-1.08027	DLGAP1
cg12663554	-0.715386	1.22682	-5.15335	0.00171937	0.395346	-1.08068	UBE2D1
cg03851533	-0.672557	1.65804	-5.15315	0.00171971	0.395346	-1.08081	LRP2BP
cg06226761	0.957818	-0.420005	5.15315	0.00171972	0.395346	-1.08081	STX7
cg12597276	0.878591	-4.61632	5.15238	0.00172108	0.395346	-1.08134	SRFBP1
cg26851933	0.698496	-2.17643	5.15212	0.00172155	0.395346	-1.08152	MLLT3
cg18250916	0.80885	-4.06684	5.15156	0.00172254	0.395346	-1.0819	CEP72
cg09050313	-0.649518	-2.76259	-5.15146	0.00172272	0.395346	-1.08197	MOBKL3
cg18146175	0.672577	-2.54232	5.15142	0.00172279	0.395346	-1.08199	MBNL1
cg07279808	-0.696	-0.543291	-5.15084	0.00172383	0.395346	-1.08239	ABCA13
cg20517390	-0.818732	1.81552	-5.15041	0.00172458	0.395346	-1.08268	STXBP5
cg25945642	0.678891	-0.578627	5.14982	0.00172563	0.395346	-1.08308	SLC9A9
cg18716270	-0.691298	1.569	-5.14875	0.00172753	0.395346	-1.08381	SLC16A10
cg06850721	0.66003	0.855104	5.14852	0.00172795	0.395346	-1.08397	MAP2K1
cg19100406	-0.66877	1.35183	-5.14852	0.00172795	0.395346	-1.08397	TBC1D4
cg04236580	-0.701298	-4.89491	-5.14814	0.00172863	0.395346	-1.08423	PTPDC1
cg26083537	-0.657619	0.639433	-5.1477	0.00172941	0.395346	-1.08453	LIFR
cg05875700	1.24349	-4.14707	5.14749	0.00172979	0.395346	-1.08467	ERICH1
cg07210669	0.655436	-1.03765	5.14673	0.00173113	0.395346	-1.08519	S100P
cg25776236	-0.64986	2.08304	-5.14656	0.00173144	0.395346	-1.0853	UBR4
cg26023019	2.75638	-0.965743	5.14628	0.00173195	0.395346	-1.0855	GRIK1
cg23471446	0.709087	-1.08501	5.14619	0.00173211	0.395346	-1.08556	LOC101928994
cg26889241	0.915551	-1.55303	5.14614	0.00173219	0.395346	-1.08559	MANEA
cg05264034	-0.725339	-0.978952	-5.14612	0.00173223	0.395346	-1.08561	ZNF385B
cg22590674	-0.677945	0.798216	-5.14603	0.0017324	0.395346	-1.08567	SH3RF2
cg16993684	0.631936	-4.94653	5.14538	0.00173356	0.395346	-1.08611	GNAS
cg23078268	0.883295	-1.97294	5.14532	0.00173367	0.395346	-1.08615
cg12298429	0.759567	0.420981	5.14493	0.00173436	0.395346	-1.08642	CHRM3
cg20049415	0.63841	-2.21706	5.14454	0.00173506	0.395346	-1.08669	NKX2
cg20498834	-0.675981	2.29909	-5.14451	0.00173512	0.395346	-1.08671	CC2D2A
cg12751305	0.64901	-1.05614	5.14383	0.00173633	0.395346	-1.08717	KCNN3
cg10828721	0.779935	-2.05662	5.14344	0.00173703	0.395346	-1.08744
cg17177121	0.837	-0.0365822	5.14326	0.00173735	0.395346	-1.08756	SSH2
cg22296599	-0.697338	0.0786478	-5.14314	0.00173756	0.395346	-1.08764	LOC101927354
cg25980930	0.661927	0.0761158	5.14268	0.00173839	0.395346	-1.08795	ANTXR2
cg12598114	-0.703739	0.572401	-5.14243	0.00173884	0.395346	-1.08813	EVL
cg10560079	-0.794732	-1.72337	-5.14223	0.0017392	0.395346	-1.08826	TMEM194B
cg19347074	0.71516	2.39822	5.14223	0.0017392	0.395346	-1.08826	MCF2L
cg15459688	-0.676342	-0.212972	-5.14208	0.00173947	0.395346	-1.08837
cg17908731	-0.632257	1.34671	-5.14196	0.00173969	0.395346	-1.08845
cg00059737	-0.771607	-0.0906708	-5.14192	0.00173977	0.395346	-1.08848	VPS13D
cg06850054	0.679588	-0.499598	5.14185	0.00173989	0.395346	-1.08853
cg07241908	-0.712089	1.72435	-5.14169	0.00174018	0.395346	-1.08863	XKR4
cg26994894	0.737645	2.41516	5.14153	0.00174046	0.395346	-1.08874
cg09657262	0.704375	-3.60562	5.14149	0.00174053	0.395346	-1.08877	PPFIA1
cg17536960	0.923038	-4.86796	5.14123	0.001741	0.395346	-1.08895	C6orf48
cg07273003	-0.735816	0.852082	-5.14098	0.00174145	0.395346	-1.08912	PLEKHA7
cg14852063	0.803734	-1.19111	5.14096	0.00174149	0.395346	-1.08913	SAMD8
cg01542452	0.697651	-1.60042	5.14081	0.00174175	0.395346	-1.08923	INPP5A
cg04088274	-0.634847	0.128425	-5.14075	0.00174186	0.395346	-1.08927
cg19061551	0.696026	0.00177977	5.13991	0.00174338	0.395346	-1.08985	TRIO
cg16627180	0.717784	-0.329988	5.13972	0.00174371	0.395346	-1.08998	MYH15
cg10554210	0.753247	0.0439812	5.13952	0.00174408	0.395346	-1.09012	TOX
cg16412956	0.657377	-2.90166	5.1395	0.00174411	0.395346	-1.09013	LMO3
cg13358761	0.714772	0.479143	5.13941	0.00174427	0.395346	-1.09019	DPPA4
cg27431808	0.765836	-1.19725	5.13933	0.00174442	0.395346	-1.09025	MESDC1
cg08356564	0.872961	-1.15427	5.13914	0.00174476	0.395346	-1.09037	NBN
cg02780181	-0.787849	-2.55725	-5.13902	0.00174497	0.395346	-1.09046	MRPL17
cg02886077	0.746753	-2.36023	5.13902	0.00174497	0.395346	-1.09046	FRYL
cg03071917	0.670118	3.00396	5.13885	0.00174529	0.395346	-1.09058	FNDC3A
cg08805082	0.646973	0.056794	5.13879	0.00174538	0.395346	-1.09061	GPR160
cg10781514	-0.665891	-0.00905783	-5.13813	0.00174657	0.395346	-1.09106	STAU2
cg09902818	0.693015	1.15923	5.13796	0.00174688	0.395346	-1.09118	RAPGEF5
cg10817233	0.860854	-1.07364	5.13741	0.00174788	0.395346	-1.09156	LOC100506606
cg14529956	-0.754447	1.88877	-5.13714	0.00174836	0.395346	-1.09174	ZC3H3
cg26398408	0.856307	-4.38312	5.13665	0.00174926	0.395346	-1.09208	SAV1
cg25754561	0.740154	1.97859	5.13589	0.00175063	0.395346	-1.0926
cg09235562	0.686694	1.18055	5.13537	0.00175157	0.395346	-1.09296
cg15531800	0.665983	-0.571334	5.13514	0.00175199	0.395346	-1.09311
cg09951201	-0.891862	1.06838	-5.13508	0.0017521	0.395346	-1.09316	SLC12A7
cg24281694	0.721447	0.866057	5.13468	0.00175281	0.395346	-1.09343
cg07492840	0.759308	-0.196375	5.13401	0.00175404	0.395346	-1.09389
cg13192854	-0.641597	-0.00938979	-5.13372	0.00175456	0.395346	-1.09409
cg16911140	0.810448	0.431994	5.13293	0.00175599	0.395346	-1.09463	NXPE3
cg09284275	0.735354	-1.32742	5.13265	0.00175651	0.395346	-1.09482	MYH11
cg23814691	1.07646	-4.52286	5.13225	0.00175722	0.395346	-1.09509	CISH
cg09218327	0.698867	-2.63367	5.13216	0.00175739	0.395346	-1.09515	BAZ1B
cg08632590	0.971422	-4.69763	5.13207	0.00175756	0.395346	-1.09522	RNPS1
cg26913686	0.690158	1.58223	5.13187	0.00175792	0.395346	-1.09536	NEMP2
cg17161099	0.707563	0.713641	5.13164	0.00175834	0.395346	-1.09551	BACH2
cg11528834	-0.722265	-0.246619	-5.13127	0.001759	0.395346	-1.09576	DLGAP1
cg07504352	-0.802574	-4.15479	-5.13096	0.00175956	0.395346	-1.09597	GCH1
cg24729228	0.641189	-0.329991	5.13062	0.00176019	0.395346	-1.09621	APOC3
cg02390084	-0.63945	2.6138	-5.1297	0.00176186	0.395346	-1.09684	CCDC91
cg09038267	-0.651244	0.729033	-5.12949	0.00176225	0.395346	-1.09698	C10orf26
cg18602993	-0.639957	-4.38068	-5.12914	0.00176288	0.395346	-1.09722	CAMTA2
cg07941297	0.628036	-4.45452	5.12906	0.00176303	0.395346	-1.09728
cg09144455	0.712093	-2.48041	5.12898	0.00176318	0.395346	-1.09733
cg22807732	0.680624	-0.934605	5.12895	0.00176323	0.395346	-1.09735
cg15155859	0.919527	0.0610999	5.12882	0.00176346	0.395346	-1.09744	FRMD4A
cg11971047	-0.732445	-3.59365	-5.12867	0.00176375	0.395346	-1.09755	ANXA5
cg00954306	-0.737763	3.21429	-5.12857	0.00176393	0.395346	-1.09762
cg07137170	0.671562	-1.16998	5.12849	0.00176407	0.395346	-1.09767	YWHAH
cg14931387	-0.63044	-0.432732	-5.12822	0.00176456	0.395346	-1.09785
cg13670411	0.928104	-0.518371	5.12811	0.00176477	0.395346	-1.09793	RAC1
cg25508268	0.684384	-5.02291	5.12794	0.00176507	0.395346	-1.09804	SESN1
cg14516796	-0.802484	0.895547	-5.12743	0.00176601	0.395346	-1.0984	GOLM1
cg00591160	0.862262	-2.21496	5.12738	0.0017661	0.395346	-1.09843	ING4
cg16860308	0.800423	1.00002	5.12732	0.0017662	0.395346	-1.09847	MFSD1
cg22750273	0.674282	0.269732	5.12691	0.00176695	0.395346	-1.09875	MIR759
cg16225185	0.753761	1.70624	5.12685	0.00176706	0.395346	-1.09879	ZZZ3
cg03958364	-0.849209	2.40423	-5.12623	0.00176819	0.395346	-1.09922	PRKCE
cg12211962	0.818927	-4.33514	5.12535	0.0017698	0.395346	-1.09982	ALDH18A1
cg00628451	0.99093	-0.855646	5.12527	0.00176996	0.395346	-1.09988
cg16748008	-0.757158	0.217906	-5.12527	0.00176996	0.395346	-1.09988	HOXA3
cg11943574	0.678203	0.745584	5.12505	0.00177035	0.395346	-1.10003	RNLS
cg07500074	-0.678232	0.529179	-5.12491	0.00177062	0.395346	-1.10012	MICAL2
cg02049521	0.716969	0.0661506	5.12343	0.00177333	0.395346	-1.10114	LINC00189
cg10074188	0.693646	0.14521	5.12288	0.00177433	0.395346	-1.10151	TLE4
cg04710768	0.807232	-0.331238	5.1225	0.00177504	0.395346	-1.10178	ZNF366
cg21678548	0.700565	-1.06421	5.12245	0.00177512	0.395346	-1.10181
cg24443885	-1.05527	-4.2287	-5.12245	0.00177513	0.395346	-1.10181	ZNF227
cg07948875	0.867308	1.39212	5.12191	0.00177612	0.395346	-1.10218	NME7
cg26626205	0.646392	-0.878695	5.12129	0.00177727	0.395346	-1.10261
cg17463083	0.706999	0.30123	5.12099	0.0017778	0.395346	-1.10281	ERN1
cg18131950	-0.761632	-0.34678	-5.12025	0.00177918	0.395346	-1.10332	FHL2
cg07816850	0.793797	0.277379	5.11978	0.00178004	0.395346	-1.10365	LINC00504
cg12029639	0.716396	0.43441	5.11953	0.0017805	0.395346	-1.10382	MIR548F5
cg15037103	-0.650932	-4.9281	-5.11915	0.00178121	0.395346	-1.10408	TPI1
cg17691555	0.629922	-0.612141	5.11904	0.0017814	0.395346	-1.10415	LBR
cg01843264	-0.815344	0.389161	-5.11895	0.00178156	0.395346	-1.10421
cg16339238	0.732401	-3.11596	5.11834	0.0017827	0.395346	-1.10464	THBD
cg16604827	-0.698624	1.70126	-5.11809	0.00178316	0.395346	-1.10481
cg21291759	-0.628183	1.58028	-5.11719	0.00178483	0.395346	-1.10543
cg11796827	0.684788	-0.420059	5.11715	0.00178489	0.395346	-1.10545	RAC1
cg09074223	-0.63359	-0.576343	-5.11715	0.0017849	0.395346	-1.10546
cg16608053	0.702466	-4.17746	5.1168	0.00178554	0.395346	-1.10569	C17orf90
cg00798308	-0.95055	1.57073	-5.11664	0.00178584	0.395346	-1.10581
cg15818692	0.746481	0.281658	5.11656	0.00178598	0.395346	-1.10586	LINC01135
cg21666413	0.636041	2.86695	5.1164	0.00178628	0.395346	-1.10597	MTHFR
cg10458216	0.639469	-1.74713	5.11629	0.00178649	0.395346	-1.10605	MBNL2
cg04689773	-0.648206	-0.215855	-5.1161	0.00178683	0.395346	-1.10618	CATSPERB
cg13767926	0.671826	2.17626	5.11608	0.00178687	0.395346	-1.10619	ASTN2
cg16103681	0.654197	-4.55037	5.11593	0.00178716	0.395346	-1.1063	HOOK3
cg19275653	0.638744	-0.0667432	5.11527	0.00178837	0.395346	-1.10675	WIPF1
cg24972453	0.669304	0.515293	5.11527	0.00178838	0.395346	-1.10675	MCU
cg05914005	0.681052	0.560495	5.11515	0.0017886	0.395346	-1.10683
cg01208430	-0.656062	-0.580067	-5.11507	0.00178874	0.395346	-1.10688
cg21479422	-0.688204	-0.815758	-5.1147	0.00178943	0.395346	-1.10714
cg09653944	0.677147	-1.58307	5.11469	0.00178946	0.395346	-1.10715	CTSK
cg03516335	0.815782	0.259234	5.11462	0.00178958	0.395346	-1.10719	CLPB
cg18395632	0.647189	0.247352	5.1142	0.00179035	0.395346	-1.10748
cg16937352	-0.705184	-0.927948	-5.11418	0.0017904	0.395346	-1.1075
cg11292440	-0.78297	3.14915	-5.11326	0.0017921	0.395346	-1.10813	SFMBT2
cg13107741	-0.689809	-1.18452	-5.11313	0.00179235	0.395346	-1.10822
cg11684621	-0.635458	0.737816	-5.11306	0.00179248	0.395346	-1.10827	ACOX1
cg19950069	0.639442	-2.77542	5.1116	0.00179518	0.395346	-1.10927	C17orf101
cg11674865	-0.832925	-2.95867	-5.11152	0.00179533	0.395346	-1.10933
cg22066133	-0.764172	1.49978	-5.11138	0.0017956	0.395346	-1.10942	CLVS1
cg23814364	0.62898	0.117635	5.11054	0.00179717	0.395346	-1.11001	TRPV1
cg07525287	-0.677762	0.188499	-5.10985	0.00179844	0.395346	-1.11048
cg05634118	-0.75376	3.23923	-5.10938	0.00179933	0.395346	-1.1108
cg01002995	-0.646773	-3.13017	-5.10922	0.00179962	0.395346	-1.11091	FOXJ2
cg03923016	0.663944	2.8585	5.10908	0.00179989	0.395346	-1.11101	HDAC4
cg12129013	-0.873133	-4.36432	-5.10868	0.00180064	0.395346	-1.11129	MCM7
cg11313377	-0.737942	1.17316	-5.10857	0.00180084	0.395346	-1.11136	LOC105376360
cg20430631	0.646688	-0.193745	5.10825	0.00180144	0.395346	-1.11158
cg00200020	-0.799493	2.50275	-5.10819	0.00180154	0.395346	-1.11162	EEFSEC
cg09680719	0.842775	3.06896	5.108	0.00180189	0.395346	-1.11175
cg26153425	0.67076	-1.5947	5.10767	0.00180251	0.395346	-1.11198
cg01464067	-0.821934	0.835613	-5.10736	0.00180309	0.395346	-1.11219
cg06173638	-0.62441	-1.43356	-5.10688	0.001804	0.395346	-1.11253
cg07439372	-0.641752	1.46746	-5.10677	0.00180419	0.395346	-1.1126
cg04624895	-0.70169	1.8037	-5.10654	0.00180463	0.395346	-1.11276
cg16277243	-0.653784	0.99283	-5.10626	0.00180515	0.395346	-1.11295
cg25117600	0.732789	-1.11959	5.10585	0.00180592	0.395346	-1.11323	SLC2A9
cg13810889	0.847856	-0.303209	5.10532	0.00180691	0.395346	-1.1136	SPATA13
cg08007056	0.76729	-1.37647	5.10516	0.00180722	0.395346	-1.11371
cg25619837	0.684837	-3.75372	5.1051	0.00180734	0.395346	-1.11376	VGLL4
cg22234665	1.03397	1.33871	5.10497	0.00180757	0.395346	-1.11384	CMTM6
cg01145333	-0.698629	1.80553	-5.10487	0.00180775	0.395346	-1.11391
cg10288995	0.724365	-0.742573	5.10474	0.00180801	0.395346	-1.114	SNRK
cg04046364	0.672045	-1.93737	5.1046	0.00180828	0.395346	-1.1141	AVIL
cg01157447	0.832537	0.417867	5.10388	0.00180962	0.395346	-1.1146
cg18149508	0.950746	-4.6577	5.10376	0.00180984	0.395346	-1.11467	DFFA
cg09352147	0.743858	-3.90554	5.10312	0.00181105	0.395346	-1.11512	PTTG1IP
cg08614334	0.666071	0.0274058	5.10197	0.00181321	0.395346	-1.11591	ACCN4
cg07270235	-0.782285	-1.21634	-5.10194	0.00181326	0.395346	-1.11593
cg02378757	0.810464	-4.54883	5.10069	0.00181562	0.395346	-1.11679	HECTD4
cg00106989	-0.758651	-1.43258	-5.10063	0.00181574	0.395346	-1.11684	LOC729678
cg00481035	0.750512	0.952057	5.10017	0.00181659	0.395346	-1.11715	YWHAQ
cg27167937	-0.630939	0.858248	-5.0998	0.0018173	0.395346	-1.11741
cg26802691	0.629683	-0.0574088	5.09948	0.0018179	0.395346	-1.11763
cg12446722	-0.72918	-2.66565	-5.09897	0.00181886	0.395346	-1.11798	ACBD3
cg04950839	0.624668	-3.67428	5.098	0.00182069	0.395346	-1.11865	HAT1
cg21656726	0.645322	-2.38637	5.09791	0.00182086	0.395346	-1.11871	PPP1R16B
cg22459179	0.655878	-1.27222	5.0969	0.00182277	0.395346	-1.11941
cg22125805	0.760978	-1.89336	5.0967	0.00182315	0.395346	-1.11955
cg14503529	1.23569	-0.0405922	5.09629	0.00182394	0.395346	-1.11984	GAB1
cg06985934	-0.675842	-3.27734	-5.09574	0.00182498	0.395346	-1.12022	FADS1
cg12403514	0.904085	-2.15573	5.09552	0.00182539	0.395346	-1.12037	NFIX
cg17853006	0.708405	-2.69246	5.09535	0.00182571	0.395346	-1.12048	RLF
cg22345911	-0.645716	-2.69355	-5.09526	0.00182589	0.395346	-1.12055	CSNK1D
cg08970347	-0.668484	-3.03703	-5.0949	0.00182657	0.395346	-1.1208
cg27359310	0.703538	-0.0127183	5.09478	0.00182679	0.395346	-1.12088	FYN
cg27458387	0.649361	1.24229	5.09378	0.00182869	0.395346	-1.12157
cg10233691	-0.652006	-3.24248	-5.0935	0.00182923	0.395346	-1.12177	CBFB
cg09197895	-0.651748	-3.97316	-5.09348	0.00182926	0.395346	-1.12178
cg25805709	-0.928904	-4.3941	-5.09344	0.00182934	0.395346	-1.12181	ZNF167
cg21782376	-0.784369	-3.02213	-5.09333	0.00182955	0.395346	-1.12188
cg24593552	0.771856	2.83768	5.09323	0.00182973	0.395346	-1.12195
cg05972754	0.645924	-2.99709	5.0932	0.00182979	0.395346	-1.12197
cg23692500	-0.74097	1.06599	-5.09315	0.00182989	0.395346	-1.122
cg18071489	0.680359	-0.451635	5.09298	0.00183022	0.395346	-1.12213	NFAM1
cg16613975	0.669374	-0.164929	5.09284	0.00183048	0.395346	-1.12222
cg06289282	-1.15324	1.14892	-5.09248	0.00183116	0.395346	-1.12247
cg23192801	-0.651572	1.23312	-5.09238	0.00183135	0.395346	-1.12254	ADAM32
cg18084442	0.842792	-0.811588	5.09236	0.00183139	0.395346	-1.12255	LOC100506688
cg18133854	-0.69861	0.923232	-5.09193	0.00183221	0.395346	-1.12285	C12orf76
cg23798674	0.683413	-4.04486	5.0919	0.00183228	0.395346	-1.12287	URI1
cg15695416	0.646267	0.287709	5.09176	0.00183254	0.395346	-1.12297	FRY
cg19868404	-0.747217	-2.8831	-5.09116	0.00183367	0.395346	-1.12338
cg15881332	0.696597	-0.138005	5.09107	0.00183386	0.395346	-1.12345	PIK3CG
cg00359495	1.00351	-2.0641	5.09043	0.00183506	0.395346	-1.12389	LOC642366
cg23076086	1.18806	-3.41899	5.09015	0.0018356	0.395346	-1.12408	FYN
cg10626750	0.731753	-1.3895	5.08995	0.00183598	0.395346	-1.12422
cg19204983	0.761669	-0.171532	5.08987	0.00183613	0.395346	-1.12427	GAB1
cg14135814	0.938824	-3.61536	5.08955	0.00183675	0.395346	-1.1245	SRRM4
cg07364737	0.737346	-1.37779	5.08881	0.00183816	0.395346	-1.12501	SPIRE1
cg27417578	-0.712651	0.88015	-5.08844	0.00183887	0.395346	-1.12527	AQP9
cg01634964	-0.770869	1.11746	-5.08807	0.00183957	0.395346	-1.12552	SMARCA4
cg23840027	0.672265	-0.353802	5.088	0.00183971	0.395346	-1.12557	EPB41
cg06484881	0.693708	-0.233494	5.08736	0.00184093	0.395346	-1.12601
cg26121724	-0.691989	0.639341	-5.08647	0.00184264	0.395346	-1.12663	LOC101928322
cg06968859	-0.798977	-0.850984	-5.08598	0.00184358	0.395346	-1.12697	CTNNA2
cg03434907	-0.637299	-0.343697	-5.08592	0.00184369	0.395346	-1.12701
cg18245890	0.760651	-3.99084	5.08566	0.0018442	0.395346	-1.12719	BCL6
cg08036866	0.784539	-1.02801	5.08523	0.00184502	0.395346	-1.12749	ACVR1C
cg06251078	-0.651713	-3.11615	-5.08519	0.00184509	0.395346	-1.12752	PEX5
cg06309788	0.691772	-1.35942	5.08475	0.00184593	0.395346	-1.12782	LHFP
cg04544858	0.631234	-0.98507	5.08426	0.00184687	0.395346	-1.12816
cg25467833	-0.669529	0.562293	-5.08328	0.00184877	0.395346	-1.12884
cg21606329	0.703089	-2.73923	5.08305	0.00184921	0.395346	-1.129	B4GALNT4
cg15259746	0.774653	-0.900457	5.08282	0.00184965	0.395346	-1.12916	ANKRD33B
cg21400085	-0.7053	0.160115	-5.08258	0.00185011	0.395346	-1.12933
cg09328356	-0.82902	1.87768	-5.08238	0.0018505	0.395346	-1.12947	ASPHD1
cg15142819	-0.7802	-0.746547	-5.08228	0.00185069	0.395346	-1.12953	SYNJ2
cg14229433	-0.703642	2.75851	-5.08211	0.00185102	0.395346	-1.12965	PCGF3
cg18513200	-0.666016	-3.13224	-5.08179	0.00185163	0.395346	-1.12988	BOD1L
cg06533062	0.745496	-2.70382	5.08161	0.00185197	0.395346	-1.13
cg10299128	0.685776	0.88568	5.0815	0.00185218	0.395346	-1.13007
cg16356472	-0.718417	1.297	-5.08101	0.00185313	0.395346	-1.13042	SLC30A8
cg10942476	0.687325	0.418983	5.08068	0.00185376	0.395346	-1.13064	RCBTB2
cg11789530	1.11874	-3.09355	5.08063	0.00185386	0.395346	-1.13068	ACOX3
cg14449611	0.748825	-0.300693	5.08016	0.00185477	0.395346	-1.131	GALNT5
cg23648661	0.659075	1.84643	5.07984	0.00185538	0.395346	-1.13122	XPR1
cg02154357	0.667783	-3.72554	5.07976	0.00185555	0.395346	-1.13128	OGFRP1
cg25260426	0.631275	-1.03999	5.07967	0.00185571	0.395346	-1.13134	LHPP
cg22736807	0.631321	-0.869573	5.0796	0.00185585	0.395346	-1.13139
cg00747928	0.771052	0.712409	5.07942	0.0018562	0.395346	-1.13152	NARS2
cg00064415	-0.668275	-3.28305	-5.0794	0.00185624	0.395346	-1.13153
cg17509489	0.690373	0.151199	5.07924	0.00185655	0.395346	-1.13164
cg23891190	-0.782155	-2.52208	-5.07878	0.00185744	0.395346	-1.13196	GNB1
cg14468856	0.627512	-0.883846	5.07856	0.00185786	0.395346	-1.13211	TPK1
cg10698984	1.24018	-4.70901	5.07838	0.00185821	0.395346	-1.13224	UBL3
cg09647122	0.62868	-1.68081	5.07829	0.00185839	0.395346	-1.1323
cg19652019	0.717868	-0.253045	5.07803	0.00185888	0.395346	-1.13248
cg10497447	-0.655512	0.238821	-5.07794	0.00185907	0.395346	-1.13255
cg09516764	-0.774721	-3.94767	-5.07782	0.00185929	0.395346	-1.13263	EP400NL
cg09840122	0.733082	-0.862095	5.07761	0.0018597	0.395346	-1.13277	TMPO
cg17804137	0.795727	-0.462044	5.0775	0.00185992	0.395346	-1.13285
cg25994039	0.696305	0.366503	5.07716	0.00186057	0.395346	-1.13309	KSR1
cg03754857	0.809224	1.86009	5.07674	0.00186138	0.395346	-1.13338
cg26276301	-0.626422	0.722784	-5.07631	0.00186223	0.395346	-1.13368
cg15740114	0.699461	0.0467723	5.0763	0.00186224	0.395346	-1.13368	GAS7
cg03325543	0.665898	0.268544	5.07627	0.0018623	0.395346	-1.1337
cg00125601	-0.769241	1.58617	-5.076	0.00186282	0.395346	-1.13389
cg18565026	-0.711017	-0.270203	-5.07526	0.00186426	0.395346	-1.13441
cg24399924	0.66031	-1.69354	5.07524	0.0018643	0.395346	-1.13442	ATOH8
cg21818807	-0.82181	1.83875	-5.07522	0.00186433	0.395346	-1.13443	RPTOR
cg07827280	-0.802243	-3.32379	-5.07522	0.00186433	0.395346	-1.13443	SEPHS2
cg15899474	0.621195	-2.88983	5.07471	0.00186532	0.395346	-1.13479	HAT1
cg08060195	0.693694	1.00816	5.07444	0.00186585	0.395346	-1.13497	TRIM10
cg26147778	0.693706	0.57112	5.07439	0.00186596	0.395346	-1.13501	KCNMA1
cg05248386	-0.777885	1.41026	-5.07426	0.0018662	0.395346	-1.1351	GPR149
cg26464796	0.660662	0.460545	5.07398	0.00186675	0.395346	-1.1353	DHX29
cg25958965	-0.626571	1.88978	-5.07382	0.00186705	0.395346	-1.13541	CCBE1
cg10962499	-0.643074	0.593883	-5.07326	0.00186814	0.395346	-1.13579	NAB1
cg22341683	-0.642626	1.97635	-5.07261	0.00186942	0.395346	-1.13625	RORA
cg06804138	-0.755009	-0.415923	-5.07226	0.0018701	0.395346	-1.13649	FMN1
cg15411594	0.696763	0.422361	5.07212	0.00187037	0.395346	-1.13659
cg22143698	0.641728	-1.84252	5.07188	0.00187084	0.395346	-1.13676	ANKRD33B
cg09423651	-0.71147	2.05035	-5.0714	0.00187177	0.395346	-1.13709	NCK1
cg22291418	0.802417	-0.007927	5.07117	0.00187222	0.395346	-1.13725	KLHL18
cg14730017	0.644446	0.443332	5.07079	0.00187296	0.395346	-1.13751	FAM120A
cg10109635	-0.636198	1.6559	-5.07066	0.00187321	0.395346	-1.1376	CYTSB
cg10583485	0.627279	0.677442	5.07016	0.00187419	0.395346	-1.13795	DOCK7
cg16596039	0.623454	-2.32238	5.06994	0.00187461	0.395346	-1.1381	PIEZO2
cg09038661	0.626251	2.33907	5.06991	0.00187468	0.395346	-1.13813	TXK
cg16755904	-0.623476	-0.391666	-5.06983	0.00187483	0.395346	-1.13818
cg02370474	-0.721772	-0.118279	-5.06927	0.00187593	0.395346	-1.13857	BCAS3
cg24190730	0.622085	-3.18056	5.0687	0.00187705	0.395346	-1.13897	RUNX2
cg04510420	-0.854691	1.09274	-5.06828	0.00187787	0.395346	-1.13926	BANP
cg07561175	0.791993	0.758628	5.06796	0.0018785	0.395346	-1.13949	FAM196B
cg19385799	0.706555	1.6243	5.06795	0.00187851	0.395346	-1.13949
cg07292383	0.67623	-0.928197	5.06751	0.00187938	0.395346	-1.1398
cg09858348	0.668735	-0.177163	5.06738	0.00187962	0.395346	-1.13989	OR7G3
cg15082028	0.80645	-3.54907	5.06723	0.00187992	0.395346	-1.13999	PAX7
cg26447919	-0.668175	-3.93635	-5.06693	0.0018805	0.395346	-1.1402	C20orf72
cg09900436	0.699635	-1.01251	5.06643	0.00188148	0.395346	-1.14055	C20orf197
cg05141709	-0.914839	3.81753	-5.06606	0.00188222	0.395346	-1.14081	CHDH
cg07624595	-0.678371	-0.111903	-5.06589	0.00188254	0.395346	-1.14092	SGIP1
cg07532919	0.627359	-0.0231846	5.06588	0.00188256	0.395346	-1.14093
cg07253670	-0.916198	1.98079	-5.06574	0.00188284	0.395346	-1.14103	ACSL6
cg04414542	0.677022	3.98547	5.06561	0.00188309	0.395346	-1.14112	CSNK1G2
cg04739570	-0.70844	-1.39793	-5.06539	0.00188353	0.395346	-1.14127	PODXL2
cg02738156	0.668096	-0.493674	5.06476	0.00188478	0.395346	-1.14171
cg24527382	-0.647386	0.0448573	-5.06473	0.00188482	0.395346	-1.14173
cg12714007	-0.714674	1.15663	-5.06443	0.00188542	0.395346	-1.14194	USP2
cg14784293	-0.772844	1.25428	-5.06417	0.00188593	0.395346	-1.14212	SELS
cg12923919	-0.707968	0.065914	-5.06367	0.00188691	0.395346	-1.14247	HOXA3
cg07428919	0.67781	-2.03753	5.06353	0.00188719	0.395346	-1.14257	DCDC1
cg09050604	-0.695819	0.183689	-5.06329	0.00188766	0.395346	-1.14274	SCML4
cg17321348	0.810099	1.84131	5.06325	0.00188773	0.395346	-1.14276
cg02650744	0.637825	2.29279	5.06323	0.00188777	0.395346	-1.14278	FXR1
cg16796458	-0.733067	1.96906	-5.06238	0.00188944	0.395346	-1.14337
cg06537019	-0.704532	1.08732	-5.06237	0.00188946	0.395346	-1.14337	RASAL2
cg22180994	-0.700426	-3.15116	-5.06193	0.00189034	0.395346	-1.14368	THYN1
cg16333016	-0.625109	2.565	-5.06181	0.00189058	0.395346	-1.14377	BEND7
cg20548986	0.881357	1.00886	5.06134	0.00189149	0.395346	-1.14409	AMY2B
cg06794244	0.631146	0.793236	5.06132	0.00189154	0.395346	-1.14411
cg09483650	0.783699	1.0116	5.06119	0.00189179	0.395346	-1.1442	THADA
cg08252499	-0.796399	-3.66714	-5.06109	0.00189199	0.395346	-1.14427	ANKRD16
cg00418844	-0.770524	2.02736	-5.06107	0.00189204	0.395346	-1.14428
cg20605886	0.805133	0.404461	5.0609	0.00189237	0.395346	-1.1444
cg01085454	0.768047	-1.69713	5.06033	0.00189349	0.395346	-1.14479	ADM
cg02009651	0.619781	-1.2322	5.05991	0.00189433	0.395346	-1.14509	AREG
cg03654387	-0.618563	1.07568	-5.05988	0.00189438	0.395346	-1.14511	ERC2
cg27159720	0.790572	0.870199	5.05979	0.00189456	0.395346	-1.14517
cg12020396	0.641672	-0.602733	5.05964	0.00189487	0.395346	-1.14528	EPS8L1
cg16113168	0.70508	-0.706263	5.05953	0.00189507	0.395346	-1.14535
cg08742780	-0.735965	-3.19718	-5.05908	0.00189596	0.395346	-1.14567	RMND5B
cg09878888	0.665641	-3.16722	5.05902	0.00189609	0.395346	-1.14571	CTNND1
cg26712808	0.913248	-4.44022	5.05894	0.00189624	0.395346	-1.14577	PRKAB1
cg27196880	0.719562	-0.654575	5.05855	0.00189702	0.395346	-1.14604	PTRF
cg04353103	0.629342	0.221155	5.05846	0.0018972	0.395346	-1.1461
cg07750339	-0.696051	-0.872934	-5.0581	0.0018979	0.395346	-1.14635	RDM1
cg19236645	-0.877178	1.71477	-5.0579	0.0018983	0.395346	-1.14649	SLC7A14
cg08151442	0.805384	0.0810762	5.05773	0.00189864	0.395346	-1.14661	LRRFIP1
cg00858417	-0.795916	-3.70004	-5.05764	0.00189883	0.395346	-1.14668	YY1
cg21500909	0.814569	0.657807	5.05697	0.00190014	0.395346	-1.14714	TMEM91
cg24942226	-0.750112	-2.18154	-5.05673	0.00190062	0.395346	-1.14731	POU3F2
cg27218993	-0.693501	-0.11784	-5.05659	0.0019009	0.395346	-1.14741
cg03494634	0.626828	-0.179163	5.05622	0.00190163	0.395346	-1.14766	OR7G3
cg09618690	0.758691	-0.901579	5.05601	0.00190206	0.395346	-1.14781	FOXO1
cg00308914	1.00296	-0.726244	5.0559	0.00190226	0.395346	-1.14789
cg17313709	0.807967	0.542652	5.05569	0.00190269	0.395346	-1.14803
cg02842627	-1.00101	-4.64685	-5.05541	0.00190324	0.395346	-1.14823	MON1A
cg25801988	0.714762	-1.68576	5.05533	0.00190341	0.395346	-1.14829
cg09455513	0.691566	-0.614184	5.05522	0.00190363	0.395346	-1.14837
cg03244009	0.877997	-1.12423	5.05517	0.00190371	0.395346	-1.14839	ST8SIA6
cg14656818	-0.624509	2.28301	-5.05481	0.00190445	0.395346	-1.14865	PRIMA1
cg12940073	-0.805321	2.33858	-5.05472	0.00190462	0.395346	-1.14871	ABCC12
cg25942031	-0.847613	-4.74132	-5.05436	0.00190532	0.395346	-1.14896	ZNF354C
cg15699267	0.684518	-4.41954	5.05414	0.00190577	0.395346	-1.14912	MIR124
cg20220538	0.67593	-1.12533	5.05403	0.001906	0.395346	-1.1492
cg02830467	0.719307	0.437925	5.05401	0.00190602	0.395346	-1.14921	MYCT1
cg12321890	0.694352	1.10456	5.05269	0.00190866	0.395346	-1.15013
cg11591516	-0.692278	-2.7467	-5.05266	0.00190871	0.395346	-1.15015	PCDH21
cg07535350	0.679249	-0.106089	5.05239	0.00190926	0.395346	-1.15034	NEDD9
cg09549237	0.800918	-2.52231	5.05219	0.00190965	0.395346	-1.15048	STK32B
cg17331738	0.836636	-3.81015	5.05199	0.00191006	0.395346	-1.15062	NES
cg03500973	0.712375	-0.596901	5.05174	0.00191055	0.395346	-1.15079
cg05664039	0.62756	4.09997	5.05173	0.00191056	0.395346	-1.1508	TRIM15
cg19235283	0.819242	-0.437261	5.05161	0.00191081	0.395346	-1.15088	GBP5
cg02716147	-0.771184	4.28469	-5.05119	0.00191165	0.395346	-1.15118	PLXNA1
cg26063625	-0.634564	1.60361	-5.05103	0.00191197	0.395346	-1.15129	PRDM2
cg08445802	0.63727	-1.07073	5.05098	0.00191206	0.395346	-1.15132
cg01716380	0.958918	-4.65063	5.05028	0.00191347	0.395346	-1.15181	NAA16
cg04983933	-0.749011	1.29564	-5.05008	0.00191387	0.395346	-1.15196	CACNA1H
cg12188699	-0.699467	1.93177	-5.04948	0.00191506	0.395346	-1.15237	NSMCE2
cg02584969	-0.660739	-2.75195	-5.04901	0.001916	0.395346	-1.1527	TNK2
cg22976832	0.697755	-2.78236	5.04881	0.00191641	0.395346	-1.15284
cg03361575	-0.820499	-3.90747	-5.0488	0.00191643	0.395346	-1.15285	MALT1
cg01358620	-0.642355	-0.137937	-5.04876	0.00191651	0.395346	-1.15288	HEATR5A
cg24097241	-0.62769	3.58044	-5.04823	0.00191757	0.395346	-1.15325	FOXP1
cg24010100	0.676828	-0.694439	5.0473	0.00191943	0.395346	-1.1539
cg11350799	0.709171	-1.95257	5.04677	0.0019205	0.395346	-1.15427	INSR
cg24315703	-0.704178	-1.26208	-5.04645	0.00192114	0.395346	-1.15449	LIMK2
cg11991412	0.678825	-0.800581	5.04623	0.00192158	0.395346	-1.15464	TIAM1
cg18719625	-0.685148	2.39992	-5.04572	0.00192261	0.395346	-1.155
cg10434392	0.647708	-0.487776	5.04548	0.00192309	0.395346	-1.15517	HM13
cg26498829	0.726641	-2.60967	5.045	0.00192406	0.395346	-1.15551	POC1B
cg09874472	0.666403	0.0106591	5.04486	0.00192433	0.395346	-1.1556	PGM5
cg21485166	0.636572	-4.15754	5.04469	0.00192467	0.395346	-1.15572	HTRA2
cg27340564	-0.721419	0.80542	-5.04446	0.00192514	0.395346	-1.15588	KIF16B
cg01497388	-0.68218	0.763319	-5.04445	0.00192516	0.395346	-1.15589
cg06010588	0.705002	-2.14491	5.04434	0.00192539	0.395346	-1.15597	UNC5D
cg02929734	-0.703162	-4.13273	-5.04419	0.00192569	0.395346	-1.15608	E2F4
cg02752163	0.747861	0.493603	5.04371	0.00192664	0.395346	-1.15641
cg15747256	0.691047	-0.220786	5.0435	0.00192708	0.395346	-1.15656
cg23256480	-0.658709	1.08142	-5.04339	0.0019273	0.395346	-1.15663
cg20879719	-0.620888	-0.359946	-5.04325	0.00192758	0.395346	-1.15673	PRRX1
cg24653059	-0.627678	2.44994	-5.04314	0.00192779	0.395346	-1.15681
cg20999348	0.660488	-1.18539	5.04302	0.00192805	0.395346	-1.1569
cg08288126	0.776189	-0.31964	5.04283	0.00192843	0.395346	-1.15703	PPARG
cg04694184	-0.781784	1.06741	-5.04271	0.00192866	0.395346	-1.15711
cg17675639	-0.726474	-4.66494	-5.04264	0.00192882	0.395346	-1.15716	EEF1DP3
cg21821982	0.672636	-0.89243	5.04237	0.00192936	0.395346	-1.15735
cg07644869	0.670008	0.0453231	5.04198	0.00193014	0.395346	-1.15762	LAPTM4B
cg03918121	-0.646141	2.10874	-5.04184	0.00193043	0.395346	-1.15772	RGS22
cg26434964	0.819407	-0.331382	5.04174	0.00193063	0.395346	-1.15779
cg20034983	-0.76108	-2.73398	-5.04131	0.0019315	0.395346	-1.15809	RBM25
cg07802510	-0.651679	2.59745	-5.04105	0.00193202	0.395346	-1.15827	DUSP16
cg22603452	0.732064	-0.332637	5.04082	0.00193249	0.395346	-1.15844	FCER1A
cg18079499	0.616463	-0.229671	5.04073	0.00193267	0.395346	-1.1585	CALM1
cg08142679	-0.667739	2.44376	-5.04073	0.00193267	0.395346	-1.1585
cg18051552	-0.781686	1.67825	-5.04043	0.00193326	0.395346	-1.1587	SMAP1
cg05618977	0.749735	0.420758	5.04009	0.00193396	0.395346	-1.15895
cg02916102	0.621836	-2.64675	5.03969	0.00193478	0.395346	-1.15923	CYP11A1
cg13255398	0.642525	-1.72518	5.03961	0.00193492	0.395346	-1.15928	PLEKHA7
cg27354589	0.738747	3.12737	5.03903	0.00193611	0.395346	-1.15969	ADARB2
cg08077942	-0.642885	1.14293	-5.03891	0.00193635	0.395346	-1.15977	USP34
cg17827770	0.708597	-0.116593	5.03874	0.0019367	0.395346	-1.15989
cg24983105	1.11971	-4.27719	5.03773	0.00193874	0.395346	-1.1606	SLC4A8
cg20439393	0.993542	-0.816816	5.03735	0.00193951	0.395346	-1.16087	FAM160B1
cg14766620	0.866256	-1.52928	5.03675	0.00194073	0.395346	-1.16129
cg07638884	0.67899	-2.63243	5.03636	0.00194152	0.395346	-1.16156	ROBO2
cg15687221	0.636462	1.35399	5.03603	0.0019422	0.395346	-1.1618	ZNF423
cg05643545	-0.685528	1.399	-5.03598	0.0019423	0.395346	-1.16183	CYTSB
cg13203834	0.817217	-0.782784	5.03595	0.00194236	0.395346	-1.16185	LINC01053
cg10689011	0.616992	1.54095	5.03567	0.00194292	0.395346	-1.16204	ADHFE1
cg03431350	0.6254	0.255244	5.03565	0.00194296	0.395346	-1.16206	SLC26A2
cg24431734	0.657913	1.15297	5.03557	0.00194314	0.395346	-1.16212	AGAP1
cg00945409	-0.686251	1.8067	-5.03549	0.00194329	0.395346	-1.16217	LOC283050
cg27316682	-0.697075	1.5352	-5.03521	0.00194386	0.395346	-1.16237
cg14107273	0.966483	-4.02839	5.03485	0.00194459	0.395346	-1.16262	CRKL
cg13953433	-0.64879	1.11294	-5.03466	0.00194497	0.395346	-1.16275	SLMO1
cg10981514	0.615574	0.52403	5.03438	0.00194556	0.395346	-1.16295	TPCN1
cg12361304	0.683903	0.59262	5.03397	0.00194638	0.395346	-1.16324
cg23754431	0.745158	-4.21762	5.03369	0.00194695	0.395346	-1.16343
cg15156551	-0.753411	2.62045	-5.03338	0.00194759	0.395346	-1.16365	WDR91
cg06939451	0.682875	0.989926	5.03333	0.00194769	0.395346	-1.16369	SSBP2
cg04124606	0.616205	-0.639903	5.03324	0.00194787	0.395346	-1.16375
cg06477600	0.890822	-1.93551	5.03322	0.00194791	0.395346	-1.16376	TACC1
cg03012421	0.651725	-0.507144	5.03296	0.00194843	0.395346	-1.16394
cg03569506	0.726521	-3.88472	5.03244	0.00194951	0.395346	-1.16431	SLC16A13
cg05362127	0.723336	-2.39066	5.03212	0.00195016	0.395346	-1.16454	WNT5A
cg05416549	0.711324	2.31476	5.03149	0.00195144	0.395346	-1.16498	S100B
cg22547764	0.706601	-2.64903	5.03133	0.00195177	0.395346	-1.16509	ETV5
cg19196676	0.851643	1.34206	5.03085	0.00195275	0.395346	-1.16543	PLEKHA8P1
cg08160072	0.734869	0.572452	5.03068	0.0019531	0.395346	-1.16555
cg06675531	-0.707276	1.7745	-5.03034	0.0019538	0.395346	-1.16579	SYNPO
cg06902099	0.652719	-0.540634	5.03026	0.00195395	0.395346	-1.16584	ANKS1A
cg04504578	0.671371	-4.01136	5.0302	0.00195409	0.395346	-1.16589	C17orf96
cg04654829	-0.682476	0.0306528	-5.03009	0.0019543	0.395346	-1.16596	LINC01167
cg14732324	0.705131	-3.8669	5.02948	0.00195556	0.395346	-1.16639
cg22094071	0.732092	1.13673	5.02918	0.00195618	0.395346	-1.1666	FAM82B
cg21609524	0.982692	1.13582	5.02875	0.00195706	0.395346	-1.16691	G2E3
cg24085103	0.624549	2.99991	5.0276	0.00195942	0.395346	-1.16771	ESF1
cg18107006	0.843995	0.398973	5.02693	0.00196079	0.395346	-1.16818	HNRPLL
cg20440319	0.706511	0.282354	5.02636	0.00196196	0.395346	-1.16858	PITPNC1
cg01431992	0.752635	-0.207834	5.0254	0.00196393	0.395346	-1.16926	TAOK3
cg04494298	0.867185	-1.98858	5.02538	0.00196398	0.395346	-1.16927	PDE1C
cg23541923	-0.699272	-2.20754	-5.02494	0.00196488	0.395346	-1.16958
cg18992300	0.927953	2.44206	5.02402	0.00196678	0.395346	-1.17023	FAM222B
cg03548062	-0.712224	1.93798	-5.02378	0.00196727	0.395346	-1.1704
cg06991510	-0.885147	-3.20443	-5.02332	0.00196821	0.395346	-1.17072	BDNF
cg11589885	-0.72569	0.914497	-5.0232	0.00196847	0.395346	-1.17081	TTC15
cg24637361	-0.661533	1.48808	-5.02288	0.00196913	0.395346	-1.17103	ACADL
cg08533865	-0.621999	4.47991	-5.0222	0.00197053	0.395346	-1.17151	ENGASE
cg22729835	0.69337	-0.365827	5.0221	0.00197074	0.395346	-1.17158	IQCK
cg23946686	0.787478	0.438909	5.02197	0.00197101	0.395346	-1.17167	TBATA
cg09980384	0.650271	-0.664699	5.02169	0.00197158	0.395346	-1.17187	PGS1
cg12212336	0.983779	-3.2564	5.02102	0.00197298	0.395346	-1.17234	CAB39
cg22556909	0.650256	0.627786	5.02099	0.00197303	0.395346	-1.17236	CPSF3
cg09854626	0.702358	-3.3652	5.02091	0.00197321	0.395346	-1.17242	SOX8
cg16296210	-0.780247	-0.29575	-5.02088	0.00197327	0.395346	-1.17244	PSD3
cg13108869	0.699006	-3.30034	5.01996	0.00197516	0.395346	-1.17309
cg17103126	-0.710256	2.62941	-5.01981	0.00197547	0.395346	-1.17319	RASL11B
cg21252250	-0.977877	0.489804	-5.01963	0.00197585	0.395346	-1.17332	ZNF503
cg12806892	0.730767	0.180437	5.01916	0.00197682	0.395346	-1.17365
cg22047552	0.82994	0.0554445	5.01906	0.00197704	0.395346	-1.17372	FLJ25006
cg09888297	0.674354	-2.20576	5.01876	0.00197765	0.395346	-1.17393
cg15957615	-0.821607	-4.50417	-5.0184	0.0019784	0.395346	-1.17418	MRPS24
cg24414182	-0.84018	-0.961151	-5.01792	0.0019794	0.395346	-1.17452	MYADM
cg22649407	0.685382	2.65404	5.01741	0.00198046	0.395346	-1.17488	REN
cg01102073	0.649404	0.198043	5.01737	0.00198054	0.395346	-1.17491	GATA2
cg20888907	0.739292	-3.14728	5.01734	0.0019806	0.395346	-1.17493	LETM2
cg04146228	-0.847104	2.70355	-5.01717	0.00198097	0.395346	-1.17506
cg09342060	0.92311	1.73784	5.01713	0.00198105	0.395346	-1.17508	HOXA9
cg08049838	-0.71057	-3.70224	-5.01645	0.00198245	0.395346	-1.17556	CTDSP2
cg19223129	-0.868924	0.797514	-5.01634	0.00198269	0.395346	-1.17564	TADA2B
cg12745332	0.699452	-1.72165	5.01618	0.00198301	0.395346	-1.17575
cg04833516	-0.663491	0.223945	-5.01605	0.00198328	0.395346	-1.17584
cg04076181	0.823938	-1.09559	5.016	0.0019834	0.395346	-1.17588	HTATSF1P2
cg13368661	-0.650993	1.67245	-5.01554	0.00198436	0.395346	-1.1762
cg11084113	0.895301	1.65413	5.01532	0.00198481	0.395346	-1.17636
cg12939191	-0.640347	0.70826	-5.0148	0.00198589	0.395346	-1.17672
cg21809205	0.751485	-3.36039	5.0148	0.0019859	0.395346	-1.17673
cg23157971	-0.75455	-3.95616	-5.01453	0.00198645	0.395346	-1.17691	SYNGAP1
cg18477517	0.630941	-0.147753	5.01452	0.00198647	0.395346	-1.17692	PRIM2
cg02359377	0.638259	-0.54394	5.01427	0.00198699	0.395346	-1.1771
cg19348484	0.726056	-0.727513	5.01427	0.001987	0.395346	-1.1771	FURIN
cg17812972	0.632583	-0.612609	5.01419	0.00198717	0.395346	-1.17716
cg21101841	-0.631731	1.04028	-5.01409	0.00198737	0.395346	-1.17722	ANKH
cg05460746	0.787678	-2.9066	5.01409	0.00198737	0.395346	-1.17722
cg03559389	-0.627827	3.27686	-5.01396	0.00198764	0.395346	-1.17732	DIP2C
cg07588775	0.692609	-0.63585	5.01367	0.00198825	0.395346	-1.17752	SASH1
cg17084204	0.656101	1.82208	5.01345	0.00198871	0.395346	-1.17768	IKBKB
cg03398844	-0.674992	0.604959	-5.01328	0.00198906	0.395346	-1.1778	PTK2
cg05980836	-0.688635	0.594193	-5.01315	0.00198933	0.395346	-1.17789
cg17430967	0.647406	-2.78218	5.013	0.00198964	0.395346	-1.17799	ARHGEF2
cg18867250	0.795351	-0.408304	5.013	0.00198964	0.395346	-1.17799
cg07433955	0.759324	-0.825989	5.01207	0.00199159	0.395346	-1.17865	SH2D3C
cg26881802	-0.653114	0.127301	-5.01198	0.00199178	0.395346	-1.17871	BACE1
cg03463446	-0.676208	0.838471	-5.01179	0.00199217	0.395346	-1.17884	ADAM12
cg11801524	-0.649238	0.974006	-5.01159	0.00199259	0.395346	-1.17899	SVIL
cg08871657	0.650912	0.0637338	5.01131	0.00199317	0.395346	-1.17918	PXYLP1
cg07472753	-0.633254	-3.82483	-5.01075	0.00199436	0.395346	-1.17958	RFX3
cg03541126	-0.895157	3.94176	-5.01034	0.00199522	0.395346	-1.17987	PTPRN2
cg16655385	-0.762353	-4.39324	-5.00913	0.00199775	0.395346	-1.18073
cg24750887	0.637024	0.00103396	5.00844	0.00199919	0.395346	-1.18121	HERC3
cg03281257	0.959735	0.257032	5.00823	0.00199965	0.395346	-1.18136	SNCA
cg20981184	0.665136	0.367908	5.00806	0.00199999	0.395346	-1.18148
cg09105933	-0.913179	2.44822	-5.00767	0.00200081	0.395346	-1.18175	INPP5A
cg14173033	0.669286	0.359463	5.0076	0.00200095	0.395346	-1.1818	FOXK2
cg04949280	0.625987	0.664626	5.00746	0.00200126	0.395346	-1.18191
cg14142965	0.976462	-3.71131	5.00741	0.00200136	0.395346	-1.18194	TXNRD1
cg12761780	0.704295	1.06293	5.007	0.00200221	0.395346	-1.18223
cg12364523	0.678858	-3.99109	5.00684	0.00200255	0.395346	-1.18234	UBE2J1
cg24319508	-0.707068	-0.466834	-5.00663	0.002003	0.395346	-1.18249	IRF4
cg11841239	0.705026	-1.93257	5.00659	0.00200308	0.395346	-1.18252	C1orf105
cg21958986	0.633315	-0.665315	5.00563	0.0020051	0.395346	-1.1832	LOC105376360
cg13542817	0.915702	-5.1507	5.00552	0.00200533	0.395346	-1.18327	NFKB2
cg00335757	0.645358	0.491895	5.00544	0.00200551	0.395346	-1.18333	LOC101927040
cg14465405	0.785821	-0.325976	5.00499	0.00200645	0.395346	-1.18365	DLEU1
cg07619820	0.981371	1.27957	5.00485	0.00200675	0.395346	-1.18375	LOC101929140
cg18099637	0.695299	-2.66258	5.00457	0.00200733	0.395346	-1.18394
cg25007705	0.701729	-2.02642	5.00436	0.00200779	0.395346	-1.1841	ECE1
cg17210126	0.739116	1.6024	5.00409	0.00200834	0.395346	-1.18428	ZFAT
cg26615176	0.686927	-2.33615	5.00316	0.00201032	0.395346	-1.18494	SLC25A45
cg08462497	-0.6515	1.14979	-5.00306	0.00201052	0.395346	-1.18501
cg19683417	-0.855115	0.127819	-5.00303	0.0020106	0.395346	-1.18504
cg20094085	0.677397	-3.83747	5.00299	0.00201068	0.395346	-1.18507	PHYHIPL
cg13086424	-0.626863	4.09887	-5.00296	0.00201074	0.395346	-1.18508
cg02334314	-0.650202	-3.87955	-5.00267	0.00201135	0.395346	-1.18529
cg14942952	0.618423	0.2053	5.00256	0.00201159	0.395346	-1.18537	PARVG
cg18943258	0.623332	-0.296708	5.00214	0.00201246	0.395346	-1.18566	NOL4L
cg08647476	-0.699153	0.977375	-5.00206	0.00201264	0.395346	-1.18572	SYN3
cg24537886	0.652382	0.665604	5.00191	0.00201296	0.395346	-1.18583	LINC01507
cg06539449	-0.621747	1.81655	-5.00177	0.00201325	0.395346	-1.18592	CCND1
cg09548780	0.675349	-1.21678	5.00134	0.00201416	0.395346	-1.18623	TNS1
cg14869700	0.756842	2.46447	5.00131	0.00201423	0.395346	-1.18625	MAGI2
cg20458968	0.640238	-0.0281718	5.0008	0.0020153	0.395346	-1.18661
cg18110444	0.76608	-1.11852	5.00077	0.00201537	0.395346	-1.18663	DARS
cg13214190	0.6696	0.161587	5.00073	0.00201546	0.395346	-1.18666	PIK3CG
cg03275306	-0.74213	-0.622914	-4.99966	0.00201772	0.395346	-1.18742	BCL2A1
cg07494499	-0.788389	-0.259136	-4.9994	0.00201827	0.395346	-1.1876	NXN
cg15664967	0.757362	-4.38005	4.99895	0.00201924	0.395346	-1.18792	FANCL
cg14234912	-0.667126	0.124254	-4.99882	0.00201951	0.395346	-1.18801
cg03621504	0.673305	0.153399	4.99849	0.00202022	0.395346	-1.18825	MED13L
cg15321065	-0.699563	1.57924	-4.99843	0.00202034	0.395346	-1.18829
cg27023597	-0.617897	-1.70605	-4.998	0.00202125	0.395346	-1.1886	MIR21
cg09907509	0.6844	-1.1879	4.99731	0.00202272	0.395346	-1.18908	C13orf36
cg17864487	0.64582	0.426003	4.99727	0.00202281	0.395346	-1.18911	LRRFIP1
cg26338195	0.692789	-3.68008	4.99695	0.00202348	0.395346	-1.18934	SLC16A14
cg15625634	-0.636795	0.89643	-4.99638	0.00202471	0.395346	-1.18975	XRCC4
cg18732899	0.799175	-0.535944	4.99635	0.00202477	0.395346	-1.18976
cg08261467	1.04475	-1.47087	4.99632	0.00202482	0.395346	-1.18978
cg22963554	0.737576	-2.01664	4.99632	0.00202482	0.395346	-1.18978	KIAA1024
cg11037512	1.05812	-3.91259	4.99534	0.00202691	0.395346	-1.19048	ADCY6
cg03083695	-0.629246	-0.487206	-4.99525	0.0020271	0.395346	-1.19054	ST6GALNAC6
cg16339434	0.634425	-0.937855	4.99502	0.0020276	0.395346	-1.19071
cg09370325	0.787698	0.665742	4.99483	0.002028	0.395346	-1.19084	RALB
cg16733505	-0.652051	-1.09712	-4.99476	0.00202816	0.395346	-1.19089
cg09899185	1.1742	-0.679587	4.99465	0.0020284	0.395346	-1.19097
cg11879622	0.758953	2.2038	4.99446	0.0020288	0.395346	-1.1911	SCG2
cg24964368	0.698725	-0.52684	4.99419	0.00202938	0.395346	-1.1913	FPR2
cg12903452	-0.789943	-3.9691	-4.99363	0.00203057	0.395346	-1.19169	MIR6850
cg24814707	-1.14657	1.59925	-4.99355	0.00203074	0.395346	-1.19175	KIAA1211
cg19181690	-0.798401	0.909408	-4.99352	0.0020308	0.395346	-1.19177	CEP112
cg15277638	0.631447	-3.70434	4.99321	0.00203146	0.395346	-1.19199	KLHDC1
cg06269001	-0.67674	-4.29228	-4.99316	0.00203156	0.395346	-1.19202	ENTPD6
cg01366903	0.631124	-3.78968	4.99223	0.00203355	0.395346	-1.19268	ZBTB32
cg23353113	-0.692439	1.90731	-4.99221	0.00203361	0.395346	-1.1927	WWP2
cg14005384	-0.634372	-2.72597	-4.99198	0.0020341	0.395346	-1.19286	POLG
cg26316885	0.670228	-0.936525	4.99158	0.00203496	0.395346	-1.19315	ICAM5
cg20149988	0.886495	-1.71556	4.99149	0.00203515	0.395346	-1.19321
cg09755450	0.694813	-0.709154	4.99142	0.0020353	0.395346	-1.19326
cg02627227	0.792491	-0.340305	4.99139	0.00203535	0.395346	-1.19328	AGPAT4
cg16433800	1.23109	-4.27993	4.99046	0.00203735	0.395346	-1.19394	PDK1
cg10536349	-0.837816	0.644605	-4.99046	0.00203735	0.395346	-1.19394	SPAG9
cg15872437	0.609859	1.58227	4.99044	0.00203739	0.395346	-1.19395	ITGA9
cg17436861	0.810238	-2.97408	4.9904	0.00203748	0.395346	-1.19398	DBN1
cg10067182	-0.673391	4.32693	-4.99001	0.00203831	0.395346	-1.19426	HDAC4
cg19939925	0.619129	-0.855938	4.98974	0.00203889	0.395346	-1.19445
cg12029753	1.09304	-1.33201	4.98951	0.00203939	0.395346	-1.19461	ERC2
cg03867797	0.836726	-4.29878	4.98944	0.00203953	0.395346	-1.19466	VPS29
cg25267982	-0.647953	0.468012	-4.98909	0.00204029	0.395346	-1.19491	RAB37
cg08018007	0.706391	1.95212	4.989	0.00204049	0.395346	-1.19497	CDH17
cg11869049	0.658792	0.585557	4.98879	0.00204094	0.395346	-1.19512
cg19008216	0.632229	-0.0106232	4.98846	0.00204165	0.395346	-1.19536	EGF
cg26965354	-0.637664	0.288648	-4.98845	0.00204168	0.395346	-1.19537
cg14526021	-0.719277	-0.101899	-4.98831	0.00204197	0.395346	-1.19546	CUX1
cg02090950	-0.770884	0.388445	-4.98808	0.00204247	0.395346	-1.19563	CDH4
cg27389262	0.618756	-4.31628	4.98798	0.00204267	0.395346	-1.19569	OTUD7B
cg21307466	-0.643861	-0.552771	-4.98781	0.00204306	0.395346	-1.19582
cg09232555	-0.626374	-1.4375	-4.98766	0.00204337	0.395346	-1.19592
cg11695041	-0.818713	-0.810028	-4.9876	0.00204349	0.395346	-1.19597
cg02179341	-0.693549	-0.115189	-4.9873	0.00204415	0.395346	-1.19618	MYT1L
cg18287149	0.724771	-3.79353	4.98681	0.00204521	0.395346	-1.19653	FAR2
cg16701124	-0.791119	0.391108	-4.9868	0.00204521	0.395346	-1.19653
cg26830086	-0.626131	1.75118	-4.98655	0.00204576	0.395346	-1.19671
cg17720013	-0.637163	-0.22414	-4.98649	0.0020459	0.395346	-1.19676	IGFL4
cg11765205	0.688775	-2.32608	4.98619	0.00204653	0.395346	-1.19697	ARL11
cg01840855	0.617736	-1.10877	4.98587	0.00204723	0.395346	-1.1972
cg24947764	0.641895	-2.63732	4.98585	0.00204727	0.395346	-1.19721
cg23595413	0.611162	-0.159558	4.98575	0.00204748	0.395346	-1.19728	ACER3
cg13105445	-0.648218	1.50813	-4.98538	0.00204827	0.395346	-1.19754
cg12417549	0.655712	-0.525786	4.98505	0.002049	0.395346	-1.19778
cg19526041	0.616179	0.630968	4.98484	0.00204946	0.395346	-1.19793	TMED3
cg08913260	-0.854388	1.85564	-4.98406	0.00205113	0.395346	-1.19848	AADACL2
cg03024931	-0.68347	-4.2202	-4.98397	0.00205133	0.395346	-1.19855	RAD54B
cg04233518	0.622594	-0.266888	4.98374	0.00205182	0.395346	-1.19871
cg10628634	-0.84668	7.58869e-05	-4.98373	0.00205183	0.395346	-1.19871
cg22469274	0.933863	-2.30634	4.98348	0.00205238	0.395346	-1.19889	HOXA6
cg17382158	-0.613087	0.115639	-4.98333	0.00205271	0.395346	-1.199	PDZRN3
cg15681981	-0.657356	2.37831	-4.98288	0.00205368	0.395346	-1.19932
cg16498904	1.00196	0.959114	4.98278	0.0020539	0.395346	-1.19939	SKP2
cg08755743	0.64305	-2.11969	4.98176	0.0020561	0.395346	-1.20011	GATA2
cg16316183	0.609415	1.81405	4.98072	0.00205837	0.395346	-1.20086	SLC15A4
cg09498224	0.65308	-0.532124	4.98071	0.00205838	0.395346	-1.20086
cg12126248	0.750731	-3.62058	4.9807	0.00205841	0.395346	-1.20087	NDUFA5
cg15270686	-0.614584	2.53452	-4.98047	0.0020589	0.395346	-1.20103	C10orf11
cg15198751	0.787721	-1.02995	4.98028	0.00205932	0.395346	-1.20117
cg12143431	1.07378	-4.87697	4.98006	0.00205979	0.395346	-1.20132	VTI1A
cg08607272	0.707175	0.515708	4.97974	0.00206049	0.395346	-1.20155	MAP3K9
cg24923931	0.870248	1.07564	4.97963	0.00206072	0.395346	-1.20163	PRX
cg21335376	0.694222	-0.352574	4.97907	0.00206195	0.395346	-1.20203	CHCHD3
cg23865980	0.640835	-0.289634	4.97898	0.00206214	0.395346	-1.20209	ZMIZ1
cg12934320	-0.793269	1.82839	-4.97863	0.00206291	0.395346	-1.20234	SYT9
cg09492975	0.68167	-0.756343	4.97857	0.00206304	0.395346	-1.20239	HRH1
cg10491563	0.677188	0.891081	4.97785	0.00206459	0.395346	-1.20289	GFM1
cg21664833	0.771798	2.00616	4.97739	0.0020656	0.395346	-1.20322	BBS2
cg09125882	0.639202	-4.81737	4.97733	0.00206575	0.395346	-1.20327	FBRSL1
cg18034108	0.828011	-1.73934	4.97728	0.00206585	0.395346	-1.2033	LINC01097
cg01937742	0.647997	0.0853863	4.97712	0.0020662	0.395346	-1.20342	SEMA4D
cg04868129	0.686888	-0.84036	4.97695	0.00206656	0.395346	-1.20354
cg17841267	-0.611935	-0.157907	-4.97616	0.00206829	0.395346	-1.2041
cg22268760	0.643984	-4.02629	4.97614	0.00206833	0.395346	-1.20412
cg05123646	-0.650966	1.37813	-4.97603	0.00206856	0.395346	-1.20419
cg05593715	-0.642152	0.208114	-4.97599	0.00206865	0.395346	-1.20422
cg05767720	0.791464	0.903625	4.97557	0.00206957	0.395346	-1.20452	PRRT1
cg02251680	1.00807	0.596588	4.97494	0.00207094	0.395346	-1.20497	FGD4
cg11396866	0.702244	-0.81746	4.97463	0.00207163	0.395346	-1.20519	ENPP1
cg02144770	0.622503	-0.0936765	4.9743	0.00207235	0.395346	-1.20543
cg12954425	0.626341	-0.218921	4.97394	0.00207314	0.395346	-1.20568	DOCK8
cg01726902	0.670307	-5.23553	4.97389	0.00207324	0.395346	-1.20571	SIAH1
cg07782778	0.627092	0.349526	4.97381	0.00207343	0.395346	-1.20578	GPM6A
cg17023149	0.800458	-2.05498	4.97329	0.00207455	0.395346	-1.20614
cg10877386	0.668682	-0.12447	4.97329	0.00207456	0.395346	-1.20614
cg19350115	-0.789865	-0.00495638	-4.97325	0.00207464	0.395346	-1.20617
cg06602594	0.971245	-4.762	4.97317	0.00207482	0.395346	-1.20623	SEC11A
cg10856826	0.886616	-0.272662	4.97304	0.0020751	0.395346	-1.20632
cg18755581	-1.1784	-3.88596	-4.97301	0.00207517	0.395346	-1.20634	TATDN3
cg18012089	0.686191	0.0905927	4.97294	0.00207532	0.395346	-1.20639	ITGB2
cg02739280	-0.640805	0.617123	-4.97262	0.00207601	0.395346	-1.20662	NAV2
cg09450020	0.711124	-4.25078	4.9726	0.00207606	0.395346	-1.20663	STEAP2
cg04438818	-0.707193	-2.92966	-4.97199	0.0020774	0.395346	-1.20707
cg08124984	0.72367	0.380251	4.97184	0.00207774	0.395346	-1.20718	SEC62
cg16459519	0.888279	-3.19956	4.97096	0.00207966	0.395346	-1.2078	SYT15
cg10699264	0.630256	-3.06852	4.97073	0.00208016	0.395346	-1.20797	ZNF878
cg22758700	0.954462	-4.78154	4.97031	0.0020811	0.395346	-1.20827	ZNF655
cg18165707	0.807792	3.36979	4.97001	0.00208176	0.395346	-1.20848	DENND3
cg20785560	0.717874	-0.543616	4.96985	0.0020821	0.395346	-1.20859	GIPC2
cg16694072	0.936965	2.14884	4.96966	0.00208252	0.395346	-1.20873	PCM1
cg24064325	-0.635112	1.43428	-4.96963	0.00208258	0.395346	-1.20875
cg08559209	-0.682185	1.67881	-4.9694	0.00208309	0.395346	-1.20892	CNTN4
cg22457517	0.684	-0.320314	4.96882	0.00208437	0.395346	-1.20933	MTURN
cg20591407	0.680699	0.311451	4.9688	0.0020844	0.395346	-1.20934
cg00621197	-0.694952	0.753571	-4.96742	0.00208744	0.395346	-1.21033	S100B
cg01247671	-0.900033	0.860331	-4.96714	0.00208806	0.395346	-1.21053
cg11398452	0.607976	-2.56472	4.96686	0.00208869	0.395346	-1.21073	VAX1
cg00675260	-0.631568	1.55346	-4.96686	0.00208869	0.395346	-1.21073
cg15839328	0.701906	-0.129672	4.96664	0.00208916	0.395346	-1.21088	RSAD2
cg21113846	-0.627778	2.46084	-4.96662	0.00208921	0.395346	-1.2109
cg01724041	0.789235	-3.96226	4.96655	0.00208937	0.395346	-1.21095	CREB1
cg15916373	0.705787	-3.68301	4.96602	0.00209053	0.395346	-1.21133
cg23023680	-0.708951	2.16284	-4.9658	0.00209103	0.395346	-1.21148	MYEF2
cg09515098	0.642921	-1.37231	4.96562	0.00209142	0.395346	-1.21161	GFI1
cg13559100	0.77082	0.327045	4.96562	0.00209142	0.395346	-1.21161	EAF2
cg24852756	-0.905033	-4.23503	-4.96551	0.00209168	0.395346	-1.21169	CRTC1
cg07139162	0.789167	1.12877	4.96502	0.00209274	0.395346	-1.21204	ST3GAL2
cg27117982	0.607596	-0.447408	4.96474	0.00209337	0.395346	-1.21224	MGST1
cg10030843	0.716094	-1.88191	4.96468	0.0020935	0.395346	-1.21228
cg09524658	0.73314	-1.11625	4.96395	0.00209512	0.395346	-1.21281
cg20868485	0.680993	-2.27104	4.96388	0.00209526	0.395346	-1.21285
cg11879371	0.77835	0.744009	4.96388	0.00209528	0.395346	-1.21286
cg10005998	0.64081	-1.4313	4.96377	0.00209551	0.395346	-1.21293	DNMBP
cg08162372	0.740119	-3.02776	4.96361	0.00209587	0.395346	-1.21305	BMP4
cg13187131	0.611369	-0.742422	4.96352	0.00209606	0.395346	-1.21311	TTC25
cg16720996	0.624269	-0.0395898	4.96315	0.00209688	0.395346	-1.21337	LOC100129461
cg00727431	-0.71251	3.03933	-4.96311	0.00209697	0.395346	-1.2134	CDC27
cg19002094	-0.628307	1.48565	-4.96292	0.0020974	0.395346	-1.21354
cg09653610	0.666356	-0.694634	4.96276	0.00209775	0.395346	-1.21366
cg06262651	0.986399	-1.6096	4.962	0.00209943	0.395346	-1.2142	RYR2
cg17296447	-0.625656	-0.205613	-4.9619	0.00209966	0.395346	-1.21427	MRGPRF
cg07869311	0.611121	-0.533263	4.96177	0.00209994	0.395346	-1.21436	ZMIZ1
cg17269384	0.683538	-1.23774	4.96169	0.00210012	0.395346	-1.21442	HLCS
cg24909770	0.840035	-2.17404	4.96166	0.00210018	0.395346	-1.21444	UBE2Z
cg26381210	0.776015	-0.909117	4.96124	0.00210112	0.395346	-1.21474	BMPR1A
cg07105632	0.657877	-0.67131	4.96123	0.00210115	0.395346	-1.21475	BICD2
cg12264723	0.636665	0.27846	4.96117	0.00210129	0.395346	-1.21479
cg18638855	0.800842	0.658909	4.96109	0.00210146	0.395346	-1.21485	KLHL1
cg13922304	0.650908	0.422246	4.96089	0.00210189	0.395346	-1.21499	ICA1
cg01588546	-0.745994	-4.0475	-4.96081	0.00210208	0.395346	-1.21505	GPX4
cg21380735	-0.649516	0.275724	-4.96078	0.00210215	0.395346	-1.21507	CLTCL1
cg19322864	0.631331	-2.98525	4.96058	0.00210258	0.395346	-1.21521	NCOA4
cg12533940	-0.903349	-0.103232	-4.9605	0.00210277	0.395346	-1.21527	CNBD1
cg20147888	-0.620099	2.88993	-4.96044	0.00210289	0.395346	-1.21531	ALS2CL
cg19315653	1.08702	-0.0468735	4.96033	0.00210314	0.395346	-1.21539	ADORA1
cg01008541	0.608588	0.940691	4.96009	0.00210368	0.395346	-1.21556
cg18961459	-0.694747	1.09397	-4.96	0.00210388	0.395346	-1.21563	VEPH1
cg08466351	0.636709	-3.07989	4.95995	0.00210399	0.395346	-1.21566
cg24928391	0.660927	-2.53378	4.95988	0.00210413	0.395346	-1.21571	SOX17
cg09109411	0.738987	0.561232	4.95976	0.0021044	0.395346	-1.2158	PDE6A
cg27420264	0.616321	-3.93359	4.95946	0.00210507	0.395346	-1.21601	HSPA8
cg15906309	-0.647153	2.19886	-4.95911	0.00210585	0.395346	-1.21626
cg27657132	-0.784203	-0.543624	-4.95907	0.00210595	0.395346	-1.21629
cg04359753	-0.784362	-1.26945	-4.95899	0.00210612	0.395346	-1.21635	ID4
cg14879760	1.28147	-1.1156	4.95878	0.00210659	0.395346	-1.2165
cg16729084	-0.678593	1.02854	-4.95849	0.00210725	0.395346	-1.21671	HIVEP3
cg20033307	0.778983	-2.14041	4.95804	0.00210824	0.395346	-1.21703	FRMD4B
cg13876844	-0.742527	-0.46532	-4.95798	0.00210836	0.395346	-1.21707
cg02288628	-0.743084	0.87216	-4.95797	0.0021084	0.395346	-1.21708	BCL2
cg16675583	0.649874	0.351697	4.95788	0.0021086	0.395346	-1.21714
cg00570642	-0.758296	-5.10277	-4.9575	0.00210944	0.395346	-1.21741	DOC2A
cg22562550	0.736411	0.346599	4.95711	0.00211031	0.395346	-1.21769	LYST
cg13973279	-0.721889	1.09952	-4.95691	0.00211076	0.395346	-1.21784	PTDSS2
cg01937819	0.792931	-1.82122	4.95686	0.00211087	0.395346	-1.21787	ENG
cg05201777	-0.636789	1.36108	-4.95672	0.00211117	0.395346	-1.21797	RBM20
cg27134730	-0.607596	0.0975804	-4.95664	0.00211137	0.395346	-1.21803
cg08952844	0.773211	1.10021	4.95648	0.00211173	0.395346	-1.21815
cg10406999	0.658522	-0.568423	4.95615	0.00211245	0.395346	-1.21838	SNX29
cg27525037	0.646517	-2.75212	4.95587	0.00211309	0.395346	-1.21858	GLUL
cg11795728	0.608324	-0.394622	4.9554	0.00211414	0.395346	-1.21892
cg01257178	0.637791	1.82306	4.95536	0.00211422	0.395346	-1.21894	LOC101928896
cg14113970	-0.656918	-0.417889	-4.95435	0.00211647	0.395346	-1.21966	CAMK4
cg01246617	-0.732853	1.62445	-4.95421	0.00211679	0.395346	-1.21977	HSPB3
cg21027759	0.939036	0.753688	4.9542	0.00211682	0.395346	-1.21977	IL19
cg24168924	-0.62972	0.826274	-4.954	0.00211726	0.395346	-1.21992	BCL11B
cg07813249	0.627784	-3.24317	4.954	0.00211728	0.395346	-1.21992	GABRA2
cg27581666	0.798987	0.211669	4.95311	0.00211927	0.395346	-1.22056
cg14011633	-0.651212	0.0399499	-4.95283	0.00211988	0.395346	-1.22075
cg02719051	0.687662	0.432078	4.9525	0.00212063	0.395346	-1.22099	CRTAM
cg05356386	-0.663372	0.0657916	-4.95216	0.00212139	0.395346	-1.22124	LINC00836
cg14849597	0.629574	-2.68947	4.95193	0.00212192	0.395346	-1.2214	SRD5A3
cg01173814	0.607387	-2.92499	4.95188	0.00212203	0.395346	-1.22144	RERE
cg11746813	-0.880799	-2.07635	-4.95168	0.00212247	0.395346	-1.22158	HOXC4
cg13951664	0.79615	-0.425168	4.95138	0.00212315	0.395346	-1.2218	SAMSN1
cg25844787	-0.608766	0.25522	-4.95133	0.00212326	0.395346	-1.22183	EGFR
cg04229930	0.646992	-0.921105	4.95115	0.00212366	0.395346	-1.22196
cg13081720	0.623145	-2.6022	4.95079	0.00212447	0.395346	-1.22222	GPX3
cg00321404	0.628703	-0.539545	4.9507	0.00212467	0.395346	-1.22228	KLHL6
cg04295786	0.606456	1.10071	4.95064	0.00212481	0.395346	-1.22232	TDRD7
cg19932993	-0.633952	1.18358	-4.95029	0.00212559	0.395346	-1.22257
cg05586676	-0.663695	0.697711	-4.94976	0.00212679	0.395346	-1.22296	VNN1
cg26606899	0.625929	4.4371	4.9494	0.00212761	0.395346	-1.22321	MAPK8IP3
cg12939170	-1.08519	1.20857	-4.94938	0.00212765	0.395346	-1.22323	LINC01392
cg08337633	0.695005	-0.845315	4.94916	0.00212814	0.395346	-1.22338	VOPP1
cg06674440	-0.676595	1.37668	-4.94871	0.00212915	0.395346	-1.22371	VAV3
cg07453440	0.711167	-1.37903	4.94859	0.00212941	0.395346	-1.22379
cg07155422	-0.625903	-0.531363	-4.94794	0.00213088	0.395346	-1.22426
cg18236224	-0.633933	-3.27241	-4.94784	0.00213112	0.395346	-1.22433	COPZ1
cg22587052	-0.620871	0.1165	-4.94763	0.00213158	0.395346	-1.22448
cg13384212	0.647314	1.77086	4.94747	0.00213194	0.395346	-1.22459
cg19415738	0.673875	-1.8263	4.94747	0.00213196	0.395346	-1.2246	ZNF771
cg10582407	-0.609125	0.253045	-4.94737	0.00213218	0.395346	-1.22467
cg13322063	0.658088	-0.032767	4.94731	0.00213231	0.395346	-1.22471
cg25748127	-0.807667	-4.21414	-4.9473	0.00213232	0.395346	-1.22471	TSPAN4
cg23289120	0.702502	0.879607	4.94716	0.00213265	0.395346	-1.22482	TRIM47
cg01773368	0.775606	0.452038	4.94695	0.00213313	0.395346	-1.22497	USP50
cg08005093	-0.749325	3.24882	-4.94647	0.00213421	0.395346	-1.22531	AXIN2
cg20146541	0.728924	-3.54981	4.94638	0.0021344	0.395346	-1.22537	TRIM58
cg16389869	0.730941	-0.0927003	4.94582	0.00213568	0.395346	-1.22578
cg27613495	0.668325	-0.175197	4.94579	0.00213574	0.395346	-1.2258	PPP1R3B
cg19651155	0.62375	-4.54402	4.94547	0.00213646	0.395346	-1.22603	MAD2L1BP
cg04163595	-0.607018	2.29771	-4.94523	0.002137	0.395346	-1.2262	DDHD1
cg15568628	0.619022	-0.54194	4.94485	0.00213788	0.395346	-1.22648
cg05362070	-0.611778	-1.56209	-4.94438	0.00213893	0.395346	-1.22681
cg02532999	-0.610111	-2.84469	-4.9443	0.00213913	0.395346	-1.22687	DSCR3
cg19132762	-0.687265	-2.48132	-4.94354	0.00214084	0.395346	-1.22742	EPM2AIP1
cg02216981	0.896428	-1.24555	4.94284	0.00214242	0.395346	-1.22792	LINC01305
cg20461585	-0.648832	2.13089	-4.94262	0.00214293	0.395346	-1.22808	MSR1
cg27397958	0.666202	-3.97971	4.94205	0.00214421	0.395346	-1.22848	ERI1
cg11325950	-0.63526	1.74193	-4.94171	0.00214499	0.395346	-1.22873	PRDM16
cg03037416	-0.614285	1.04913	-4.94156	0.00214533	0.395346	-1.22883	DNAJC1
cg19772852	-0.610475	2.67167	-4.94153	0.00214541	0.395346	-1.22886	DLGAP2
cg15365302	0.842827	-0.824373	4.94152	0.00214543	0.395346	-1.22887	TCF4
cg15446280	0.777544	-0.271183	4.94148	0.00214551	0.395346	-1.22889	HBS1L
cg24796422	-0.772103	2.12017	-4.94102	0.00214656	0.395346	-1.22922
cg00205586	-0.780719	0.0509011	-4.94094	0.00214675	0.395346	-1.22928	RAI14
cg07315726	0.639136	-0.224742	4.94076	0.00214714	0.395346	-1.22941	PPM1F
cg24624353	0.74505	-1.21814	4.94062	0.00214747	0.395346	-1.22951
cg09348804	-0.677717	-1.8249	-4.94061	0.0021475	0.395346	-1.22952
cg19839325	0.751438	-2.11533	4.94015	0.00214853	0.395346	-1.22984	KLHL26
cg03257014	-0.63479	0.656462	-4.94007	0.00214872	0.395346	-1.2299	C11orf88
cg16286874	0.889683	-1.11374	4.93992	0.00214907	0.395346	-1.23001	2011-09-01
cg20258294	0.647846	-0.0938815	4.93984	0.00214926	0.395346	-1.23007	PARK2
cg06675893	0.636126	0.536925	4.93957	0.00214986	0.395346	-1.23026	CELF4
cg19559641	-0.75111	-0.560497	-4.93957	0.00214986	0.395346	-1.23026	HTR4
cg14519343	-0.654316	1.0114	-4.93887	0.00215145	0.395346	-1.23076
cg08946144	0.677225	0.155365	4.93885	0.00215149	0.395346	-1.23078
cg18225905	-0.611502	-3.61624	-4.93878	0.00215165	0.395346	-1.23083	CRNKL1
cg23647264	0.620851	-3.6874	4.93875	0.00215174	0.395346	-1.23086
cg23560648	0.623568	-2.94082	4.93846	0.00215238	0.395346	-1.23106	GRID2
cg04373893	0.605949	1.0501	4.93833	0.00215269	0.395346	-1.23115
cg08987251	0.634107	0.532105	4.93792	0.00215363	0.395346	-1.23145	GOT2
cg02754737	0.734359	-2.88475	4.93786	0.00215377	0.395346	-1.23149	EPHA3
cg19871903	0.803384	-0.422423	4.93751	0.00215457	0.395346	-1.23175
cg15840949	-0.772889	0.278583	-4.93679	0.0021562	0.395346	-1.23226	IGF1R
cg03945948	0.627156	3.05078	4.93676	0.00215627	0.395346	-1.23228	ZNF425
cg07519536	0.689328	-1.87881	4.93675	0.0021563	0.395346	-1.23229	BTN1A1
cg02842658	1.00684	0.102466	4.9364	0.00215711	0.395346	-1.23255	CLEC12B
cg04117508	-0.694479	1.15697	-4.93637	0.00215716	0.395346	-1.23256
cg09084370	-0.724834	-3.6357	-4.93564	0.00215885	0.395346	-1.23309	C16orf67
cg25267513	0.830452	-0.221911	4.93514	0.00215998	0.395346	-1.23345	CYFIP2
cg01877524	0.765275	3.63329	4.93456	0.00216132	0.395346	-1.23387	DSCAML1
cg11607925	-0.608382	-0.139618	-4.93451	0.00216143	0.395346	-1.2339	LOC102723544
cg19350059	0.649865	-1.32459	4.93443	0.00216161	0.395346	-1.23396	DCLK1
cg01629558	0.616709	-0.335831	4.9344	0.00216167	0.395346	-1.23398	GP1BA
cg08549653	0.662169	-2.26131	4.93434	0.00216181	0.395346	-1.23402	PPFIA4
cg26532177	-0.815784	1.83058	-4.93428	0.00216195	0.395346	-1.23407
cg26517283	-0.664429	2.38827	-4.93423	0.00216207	0.395346	-1.2341	USP42
cg25128328	0.761326	2.22598	4.9338	0.00216306	0.395346	-1.23441	LINC01489
cg14705496	0.900648	-1.22561	4.93368	0.00216333	0.395346	-1.2345	SLC5A9
cg25612698	0.803016	-1.32352	4.93361	0.0021635	0.395346	-1.23455
cg17365308	-0.92204	-1.11464	-4.93335	0.00216408	0.395346	-1.23473
cg05906259	-0.644025	-0.466301	-4.93302	0.00216484	0.395346	-1.23497	SRRM3
cg14742445	0.658681	-2.39289	4.93291	0.00216509	0.395346	-1.23505	ASCC2
cg03222910	-0.762157	-0.289326	-4.93276	0.00216544	0.395346	-1.23516	SLC44A5
cg16483693	0.633093	-1.8863	4.9327	0.00216557	0.395346	-1.2352	MAGI2
cg04476865	0.689482	0.996783	4.93251	0.00216602	0.395346	-1.23534	MIR548F5
cg26683316	0.888011	-4.40849	4.93222	0.00216669	0.395346	-1.23555	C17orf37
cg22286687	0.764973	-3.8141	4.93208	0.002167	0.395346	-1.23565	HEXIM2
cg18329725	0.866867	0.716585	4.93182	0.00216759	0.395346	-1.23583
cg09391066	0.603556	-0.931563	4.93177	0.00216771	0.395346	-1.23587
cg14983236	0.791027	1.95542	4.93171	0.00216785	0.395346	-1.23591
cg06430610	-0.605549	1.10328	-4.93144	0.00216848	0.395346	-1.23611
cg12042714	0.622615	0.122901	4.9314	0.00216856	0.395346	-1.23614
cg25292638	-0.616841	1.04018	-4.93115	0.00216914	0.395346	-1.23632	ZADH2
cg11668419	-0.61919	-0.400601	-4.93062	0.00217036	0.395346	-1.2367
cg11835955	-0.736184	-0.26309	-4.93049	0.00217067	0.395346	-1.2368
cg01933251	0.935179	-4.04052	4.93024	0.00217123	0.395346	-1.23697	STRAP
cg14082097	-0.960766	0.498821	-4.93009	0.00217158	0.395346	-1.23708	EXTL3
cg06414580	0.654924	0.00800251	4.92974	0.00217239	0.395346	-1.23733	CLU
cg08695720	-0.764347	0.575054	-4.92932	0.00217335	0.395346	-1.23763	LOC643339
cg07012484	0.666631	-1.0775	4.9292	0.00217364	0.395346	-1.23772	RCSD1
cg00609985	-0.682347	2.10931	-4.92894	0.00217424	0.395346	-1.23791
cg10517290	0.693121	-0.590005	4.92872	0.00217473	0.395346	-1.23806	PGS1
cg11765312	-0.681141	0.106757	-4.92847	0.00217532	0.395346	-1.23825
cg13344345	-0.625469	1.14625	-4.92832	0.00217566	0.395346	-1.23836	SMARCA2
cg05283379	-0.746746	-0.399031	-4.92831	0.00217569	0.395346	-1.23836
cg14089362	1.06537	-4.16217	4.92795	0.00217651	0.395346	-1.23862	ZBTB5
cg00585626	-0.674055	-2.58845	-4.92761	0.0021773	0.395346	-1.23887	FBN1
cg07821291	0.642245	2.43188	4.9273	0.00217802	0.395346	-1.23909	GULP1
cg12404837	-0.853632	3.97071	-4.92676	0.00217927	0.395346	-1.23948	MAD1L1
cg21812313	-0.602206	0.555245	-4.92569	0.00218174	0.395346	-1.24025
cg22350269	0.669629	-2.58786	4.92568	0.00218178	0.395346	-1.24026
cg06952671	0.604543	-3.80213	4.92533	0.00218259	0.395346	-1.24051	ITGA4
cg22534097	1.12767	0.907195	4.92506	0.00218321	0.395346	-1.24071	ANKRD1
cg18739821	0.608899	-2.51849	4.92496	0.00218343	0.395346	-1.24077	HS3ST3B1
cg25764910	0.644144	0.0226511	4.92489	0.00218361	0.395346	-1.24083
cg16322893	0.601611	-4.2367	4.92439	0.00218475	0.395346	-1.24118	CD47
cg21876424	0.613739	0.91566	4.92438	0.00218478	0.395346	-1.24119	MYLK
cg20536983	0.759941	-2.1051	4.92433	0.0021849	0.395346	-1.24123	DLC1
cg21588982	0.861575	0.706822	4.92425	0.00218508	0.395346	-1.24129
cg14234105	-0.628432	0.622979	-4.92373	0.0021863	0.395346	-1.24167
cg04748191	0.786969	1.0483	4.92371	0.00218635	0.395346	-1.24168	JARID2
cg04503054	-0.662042	0.545693	-4.92362	0.00218655	0.395346	-1.24174	KIAA1324L
cg04400679	0.644273	-0.0713465	4.92359	0.00218662	0.395346	-1.24177
cg12368583	0.666839	-0.656929	4.92333	0.00218722	0.395346	-1.24195	C10orf11
cg25990128	0.649905	-0.564664	4.92328	0.00218734	0.395346	-1.24199	CLYBL
cg03554194	-0.606533	2.6175	-4.92257	0.00218899	0.395346	-1.2425	PVRL3
cg17909019	-0.64174	0.522662	-4.92247	0.00218921	0.395346	-1.24257	PRKCE
cg08906015	-0.711059	1.30016	-4.92246	0.00218924	0.395346	-1.24258	DACT3
cg06786578	0.918677	-0.927492	4.92235	0.00218951	0.395346	-1.24266
cg14626490	0.800355	-4.73648	4.92223	0.00218977	0.395346	-1.24274	NUP188
cg16030580	-0.667511	0.18719	-4.92181	0.00219076	0.395346	-1.24305
cg09777064	-0.618904	2.18267	-4.92179	0.0021908	0.395346	-1.24306	ERBB3
cg16600909	0.604093	1.6946	4.92145	0.00219159	0.395346	-1.24331
cg13977158	0.761104	-3.62783	4.92144	0.00219162	0.395346	-1.24332	MDP1
cg09978321	0.686428	-4.44773	4.91984	0.00219534	0.395346	-1.24447	CEBPG
cg20407675	0.643274	0.690776	4.91959	0.00219593	0.395346	-1.24465	SIK2
cg11790343	0.628013	-0.389688	4.91943	0.00219631	0.395346	-1.24477
cg21134232	-1.13843	-1.02325	-4.91899	0.00219732	0.395346	-1.24508	HOXA3
cg15162330	0.806844	-2.3545	4.91897	0.00219739	0.395346	-1.2451	LIMCH1
cg23037673	-0.651125	1.94079	-4.91871	0.00219799	0.395346	-1.24529	DCAF5
cg14099579	0.606589	-0.159277	4.91842	0.00219867	0.395346	-1.2455	ERICH5
cg04581219	-0.669185	3.16536	-4.91815	0.0021993	0.395346	-1.24569	PPP2R5A
cg08042491	0.759903	-0.269962	4.91811	0.00219938	0.395346	-1.24572	FCMR
cg06241292	0.982749	-4.28367	4.91807	0.00219947	0.395346	-1.24574	USP4
cg14326196	0.63386	-2.08502	4.91786	0.00219997	0.395346	-1.2459	KIF12
cg22897615	0.869533	0.718649	4.91764	0.00220048	0.395346	-1.24606	PRRT1
cg23252178	-0.675616	0.782414	-4.91749	0.00220084	0.395346	-1.24617	FOXP1
cg04333463	0.684749	-2.72193	4.9174	0.00220105	0.395346	-1.24623	ASPH
cg17975423	0.677019	-0.431499	4.91721	0.0022015	0.395346	-1.24637
cg24829483	-0.67169	0.342983	-4.9171	0.00220175	0.395346	-1.24645	C1QTNF7
cg00354542	0.746825	-1.11734	4.91708	0.0022018	0.395346	-1.24646	LOC100134368
cg26346730	0.650139	-1.16974	4.91681	0.00220242	0.395346	-1.24666	MBP
cg04899000	0.65232	-0.661148	4.91666	0.00220277	0.395346	-1.24676	DYM
cg14084888	-0.608909	0.163865	-4.91655	0.00220303	0.395346	-1.24684	UTP23
cg13094191	0.627037	-1.04304	4.91652	0.00220311	0.395346	-1.24687	BAALC
cg17811150	0.613064	-1.07134	4.91605	0.0022042	0.395346	-1.2472	FYN
cg23475725	0.675949	-0.0629575	4.91596	0.00220441	0.395346	-1.24727	CACNA1C
cg13423554	0.73209	-0.199148	4.91519	0.00220622	0.395346	-1.24783	HIVEP3
cg14309955	0.669683	-0.616722	4.91515	0.00220632	0.395346	-1.24786	CDYL
cg10826401	0.729929	1.66585	4.91466	0.00220747	0.395346	-1.24821	NEK3
cg22620274	0.606896	-3.80155	4.91396	0.00220909	0.395346	-1.24871	UGGT2
cg09088633	0.601505	-0.0815825	4.9139	0.00220925	0.395346	-1.24876	PPAP2B
cg05932762	0.601836	0.163301	4.91381	0.00220947	0.395346	-1.24883	ZNF521
cg00437432	0.758271	-3.1588	4.9133	0.00221066	0.395346	-1.2492	PQLC3
cg21718087	0.862114	-3.33524	4.9133	0.00221067	0.395346	-1.2492	C6orf57
cg07736012	-0.681281	2.39115	-4.9132	0.00221089	0.395346	-1.24927	MED12L
cg04799588	-0.789368	4.92682	-4.91307	0.0022112	0.395346	-1.24936	PFKFB3
cg09470277	0.760378	0.826653	4.91299	0.00221139	0.395346	-1.24942	HPD
cg09251168	0.644432	2.27473	4.91272	0.00221202	0.395346	-1.24961	LINC00536
cg19319487	0.710502	-0.413717	4.91271	0.00221205	0.395346	-1.24962	FAM168A
cg21425062	0.647563	-1.62346	4.91254	0.00221243	0.395346	-1.24974
cg04598744	-0.624216	-4.33977	-4.91217	0.00221332	0.395346	-1.25001	LMBRD1
cg21998046	0.650818	0.330016	4.9121	0.00221348	0.395346	-1.25006	GPRIN3
cg15191197	-0.644741	2.15949	-4.91186	0.00221405	0.395346	-1.25024	LVRN
cg13969788	-0.738747	-0.128543	-4.91118	0.00221564	0.395346	-1.25073	TPM2
cg03758308	-0.84784	1.74049	-4.9111	0.00221583	0.395346	-1.25078	FILIP1L
cg07724977	0.717043	-1.03935	4.91059	0.00221704	0.395346	-1.25116	SLC1A2
cg11888921	0.621851	-3.08503	4.91058	0.00221707	0.395346	-1.25116	NUAK1
cg04662943	-0.709078	2.31872	-4.91052	0.00221721	0.395346	-1.25121
cg14442334	0.675307	2.70236	4.91045	0.00221737	0.395346	-1.25126	ESYT3
cg17538538	0.626264	-1.62888	4.91028	0.00221776	0.395346	-1.25138
cg17223789	0.601182	0.318598	4.91015	0.00221807	0.395346	-1.25147	MYO18A
cg09397175	-0.709222	0.0114396	-4.91013	0.00221812	0.395346	-1.25149
cg10627511	-0.599858	-0.827423	-4.91011	0.00221818	0.395346	-1.2515	ADAMTS12
cg06441265	0.798406	-1.0498	4.91006	0.0022183	0.395346	-1.25154	BICD1
cg26785370	-0.647736	0.996382	-4.9099	0.00221866	0.395346	-1.25165
cg24420706	-0.68577	-0.339831	-4.90942	0.0022198	0.395346	-1.252
cg08531698	0.619975	0.371445	4.90928	0.00222012	0.395346	-1.2521	FKBP15
cg05491160	0.64335	-1.29088	4.90921	0.0022203	0.395346	-1.25215	NCOR2
cg07854108	-0.628827	-3.34674	-4.90896	0.00222089	0.395346	-1.25234	JAM2
cg19952095	0.914127	-4.32549	4.90894	0.00222093	0.395346	-1.25235	ABCE1
cg08104736	-0.716597	1.913	-4.90884	0.00222116	0.395346	-1.25242	PAK2
cg11941236	0.956823	1.57419	4.90846	0.00222206	0.395346	-1.25269	PC
cg11606268	0.625497	1.67528	4.90824	0.00222258	0.395346	-1.25285	DUSP16
cg27067922	0.837286	0.157728	4.90808	0.00222297	0.395346	-1.25297	STXBP5
cg23169883	0.911472	1.38164	4.90755	0.00222422	0.395346	-1.25335	ADAMTS14
cg23551494	0.743587	-0.634106	4.9074	0.00222457	0.395346	-1.25346
cg14305573	0.651348	-0.270864	4.90734	0.00222471	0.395346	-1.2535
cg10343077	-0.97022	1.90511	-4.9072	0.00222504	0.395346	-1.2536	SEMA6D
cg14776114	0.728074	-3.28993	4.90702	0.00222547	0.395346	-1.25374
cg00575737	0.65925	-0.578412	4.907	0.00222552	0.395346	-1.25375	INSR
cg00040825	0.707569	-0.28301	4.90698	0.00222556	0.395346	-1.25377	GATAD2A
cg03229767	0.621715	-0.226687	4.90695	0.00222563	0.395346	-1.25379	DGKB
cg11986346	-0.701485	0.159275	-4.90637	0.00222701	0.395346	-1.25421
cg00398641	0.672672	1.65058	4.90605	0.00222778	0.395346	-1.25444	CRISPLD1
cg07580615	-0.771937	3.23881	-4.90598	0.00222794	0.395346	-1.25449	FBXO36
cg10538283	-0.610995	1.45014	-4.9059	0.00222812	0.395346	-1.25455	ROBO1
cg03018652	0.619396	-1.11565	4.9059	0.00222813	0.395346	-1.25455	SLC6A6
cg02614683	-1.02848	4.08657	-4.9057	0.00222861	0.395346	-1.2547	LRP5
cg09624858	0.716144	1.14478	4.90551	0.00222906	0.395346	-1.25483	TRIM15
cg16181196	0.668455	0.194015	4.9054	0.00222932	0.395346	-1.25491	STXBP4
cg04766084	0.652381	-0.646321	4.90532	0.00222952	0.395346	-1.25497	SPATA12
cg08481474	-0.611444	2.58797	-4.9046	0.00223121	0.395346	-1.25549	PTPRM
cg13731706	0.621549	-4.09591	4.90453	0.00223137	0.395346	-1.25554	CDIP1
cg21186149	0.641207	-1.58451	4.90445	0.00223157	0.395346	-1.2556
cg19592472	0.664645	0.678063	4.90432	0.00223189	0.395346	-1.2557	OXT
cg06554173	-0.837583	-2.42525	-4.90427	0.002232	0.395346	-1.25573	SCN4B
cg00567673	0.858786	0.150014	4.90415	0.00223228	0.395346	-1.25581
cg16819445	-0.621573	1.03433	-4.90411	0.00223238	0.395346	-1.25585
cg15658162	0.68237	0.486458	4.90396	0.00223273	0.395346	-1.25595	DIAPH1
cg24840062	0.853343	-0.35668	4.90362	0.00223355	0.395346	-1.2562	CDCP1
cg26271086	-0.777642	-2.04929	-4.90259	0.00223599	0.395346	-1.25695	FBXO33
cg03491181	0.660716	-3.40349	4.90217	0.002237	0.395346	-1.25725	FKBP3
cg23374376	-0.650044	-3.91018	-4.90212	0.00223711	0.395346	-1.25729	SIRT2
cg23515884	-0.714338	1.11792	-4.90208	0.0022372	0.395346	-1.25731
cg10236780	0.678649	0.992957	4.90208	0.00223721	0.395346	-1.25732
cg07877864	-0.689212	-1.01733	-4.90198	0.00223744	0.395346	-1.25739
cg26471295	-0.598959	2.01004	-4.90186	0.00223774	0.395346	-1.25748	TDRD3
cg12840502	0.733436	-2.91815	4.90182	0.00223784	0.395346	-1.25751	CABP7
cg14612945	0.740132	0.223635	4.90176	0.00223798	0.395346	-1.25755	DUS2
cg08464402	-0.952808	1.17352	-4.90172	0.00223806	0.395346	-1.25758
cg27631253	-0.642497	1.21301	-4.90156	0.00223846	0.395346	-1.2577	SPATS2L
cg15979473	0.708322	-4.77812	4.90152	0.00223854	0.395346	-1.25772	PECR
cg22707529	0.66906	-3.37019	4.90149	0.00223861	0.395346	-1.25774	PHACTR2
cg01566288	0.618372	0.267239	4.90134	0.00223897	0.395346	-1.25785	P3H1
cg23197236	-0.600555	0.812551	-4.90099	0.00223981	0.395346	-1.25811	LIN7C
cg04763057	0.673597	-0.066902	4.90073	0.00224043	0.395346	-1.25829
cg16404250	-0.704019	1.13756	-4.90056	0.00224084	0.395346	-1.25842
cg00808305	0.764959	-1.89131	4.90044	0.00224112	0.395346	-1.25851	CAMTA1
cg10253029	0.658826	0.96195	4.89988	0.00224245	0.395346	-1.25891	FCHSD2
cg12572827	0.601256	2.98295	4.89948	0.00224342	0.395346	-1.2592	PDE6H
cg02146374	-0.687935	-3.33525	-4.89937	0.00224368	0.395346	-1.25928	TRAPPC1
cg03108419	-0.997592	3.94334	-4.89927	0.00224391	0.395346	-1.25935	C19orf25
cg08753403	-0.687888	3.42839	-4.89906	0.00224441	0.395346	-1.25951	CLEC2B
cg07376916	0.911484	-0.177673	4.89831	0.00224621	0.395346	-1.26005	MACROD2
cg05162878	-0.600811	2.6666	-4.89814	0.00224662	0.395346	-1.26018	SLIT1
cg07692466	0.627637	-1.0254	4.89809	0.00224673	0.395346	-1.26021
cg12441242	0.661212	-0.118431	4.89797	0.00224702	0.395346	-1.2603
cg13185413	0.681714	-1.68737	4.8978	0.00224742	0.395346	-1.26042	RNF39
cg22620363	0.678874	-3.28991	4.89737	0.00224846	0.395346	-1.26073	LOC283050
cg13840419	0.745711	1.35073	4.89723	0.00224879	0.395346	-1.26083
cg19384394	0.603012	-0.342817	4.89717	0.00224894	0.395346	-1.26088
cg13480937	0.614624	0.530403	4.89688	0.00224964	0.395346	-1.26109	ASTN1
cg11082341	-0.797591	0.550881	-4.89687	0.00224966	0.395346	-1.2611	PAM
cg20400915	0.731757	-2.68668	4.89671	0.00225004	0.395346	-1.26121	STAT5A
cg05184101	-0.78379	-0.0976178	-4.89635	0.00225091	0.395346	-1.26147	CNBD1
cg00445187	0.619221	0.0812837	4.89629	0.00225106	0.395346	-1.26152	PITX2
cg21453422	0.613245	-0.657486	4.89625	0.00225114	0.395346	-1.26154	TBC1D14
cg00375799	0.712737	-1.35514	4.8962	0.00225126	0.395346	-1.26158	DGKI
cg03384979	0.989087	-3.80452	4.89589	0.00225201	0.395346	-1.26181	GJA3
cg26055299	0.743313	0.347748	4.89586	0.00225207	0.395346	-1.26183
cg27100047	-0.626444	-0.173329	-4.89586	0.00225208	0.395346	-1.26183
cg12654620	0.827612	-1.41877	4.89583	0.00225215	0.395346	-1.26185	LOC101929709
cg23834919	-0.710039	-0.227481	-4.8957	0.00225247	0.395346	-1.26195
cg24924875	0.787803	1.85003	4.89559	0.00225273	0.395346	-1.26203	SLC16A7
cg04194342	0.69953	-0.136937	4.89536	0.00225329	0.395346	-1.26219	ZCCHC7
cg09076900	0.655326	0.372465	4.89497	0.00225421	0.395346	-1.26247	LAMB4
cg08093026	0.758053	-0.092021	4.89486	0.00225449	0.395346	-1.26256	ATP8B4
cg25473467	0.727498	-0.514492	4.89461	0.00225508	0.395346	-1.26274	ANKRD6
cg13485746	-1.21444	-3.85771	-4.89459	0.00225513	0.395346	-1.26275	UHMK1
cg14303478	0.730516	0.284743	4.89445	0.00225548	0.395346	-1.26286	ZFC3H1
cg09684429	0.631824	-1.10166	4.89438	0.00225564	0.395346	-1.2629	ROBO4
cg06887778	-0.601035	0.843734	-4.89429	0.00225586	0.395346	-1.26297
cg20943039	0.649657	-3.79791	4.89408	0.00225635	0.395346	-1.26312
cg09649104	-0.81258	1.97263	-4.89383	0.00225697	0.395346	-1.2633	TASP1
cg04818016	0.671228	-1.55723	4.89381	0.00225701	0.395346	-1.26332
cg24571553	-0.651516	0.436618	-4.8937	0.00225729	0.395346	-1.2634	COL5A2
cg13451703	0.674989	-0.0742736	4.89339	0.00225802	0.395346	-1.26362	LIMS1
cg22159005	0.600127	-0.577182	4.89302	0.00225891	0.395346	-1.26389	GALNT2
cg15353603	-0.686458	0.61974	-4.89269	0.00225971	0.395346	-1.26413	DPP4
cg24334148	0.715959	2.62582	4.89229	0.00226068	0.395346	-1.26442	CMPK2
cg04347653	0.717444	-0.299597	4.89218	0.00226093	0.395346	-1.2645	PPP1R36
cg22346253	-0.728908	-3.06252	-4.8916	0.00226234	0.395346	-1.26493	SUV420H1
cg20063954	0.670196	-1.85778	4.89143	0.00226274	0.395346	-1.26504	PPP3R1
cg19334336	0.680564	-1.46305	4.8913	0.00226305	0.395346	-1.26514	LRRC8C
cg20986161	-0.642811	2.4441	-4.89127	0.00226312	0.395346	-1.26516	HECW2
cg20707679	0.865823	-4.55312	4.89117	0.00226336	0.395346	-1.26523	NFIC
cg15509148	0.874809	-3.55258	4.89109	0.00226358	0.395346	-1.2653	IFNAR1
cg19484420	-0.765744	-4.72505	-4.89106	0.00226364	0.395346	-1.26532	GYPC
cg23193059	0.733805	-0.245976	4.89106	0.00226364	0.395346	-1.26532
cg16052198	0.660228	-0.305467	4.89094	0.00226393	0.395346	-1.2654	FPR2
cg26904555	-0.60573	1.15668	-4.89031	0.00226545	0.395346	-1.26586	ODC1
cg08314123	0.738938	2.05651	4.88963	0.0022671	0.395346	-1.26636
cg05825703	0.653253	-0.609105	4.88958	0.0022672	0.395346	-1.26639
cg15364640	0.755571	0.324442	4.88947	0.00226747	0.395346	-1.26647	LOC389247
cg24384430	0.653332	-0.962182	4.88936	0.00226775	0.395346	-1.26655	CCDC136
cg09739398	0.604102	0.219377	4.88935	0.00226776	0.395346	-1.26656
cg26201952	0.697264	-1.04588	4.88914	0.00226828	0.395346	-1.26671	HOXC4
cg19034208	-0.690501	1.2112	-4.8891	0.00226838	0.395346	-1.26674
cg07198620	0.688662	-0.167954	4.88854	0.00226972	0.395346	-1.26715
cg23516660	-0.669525	-4.84715	-4.88846	0.00226992	0.395346	-1.26721	GALK1
cg23745445	0.861032	-1.83104	4.88804	0.00227094	0.395346	-1.26751	ANP32A
cg18673401	0.639781	-3.3078	4.88802	0.002271	0.395346	-1.26753	KCNJ2
cg21883766	0.631157	0.602556	4.88793	0.0022712	0.395346	-1.26759	EPC1
cg14007458	0.791666	-3.87408	4.8879	0.00227128	0.395346	-1.26761	GAB1
cg04415277	0.613723	-0.114309	4.88785	0.0022714	0.395346	-1.26765
cg19450479	0.989218	-2.33122	4.88773	0.00227168	0.395346	-1.26773
cg10526559	0.647046	-3.1171	4.88758	0.00227205	0.395346	-1.26785	SACS
cg27378025	0.869106	1.05085	4.88751	0.00227222	0.395346	-1.2679	TGFBRAP1
cg10672031	-0.599991	2.45155	-4.8875	0.00227224	0.395346	-1.2679
cg12758528	0.693109	0.387124	4.88746	0.00227234	0.395346	-1.26793
cg03321349	-0.649595	1.49169	-4.88708	0.00227327	0.395346	-1.26821	CNTNAP5
cg00350885	-0.632529	-4.47795	-4.88686	0.0022738	0.395346	-1.26837	GRB10
cg06334221	-0.623445	0.378902	-4.88658	0.00227448	0.395346	-1.26858
cg26483275	0.678732	-1.27203	4.88653	0.00227461	0.395346	-1.26861
cg20503684	-0.602487	2.58584	-4.88623	0.00227533	0.395346	-1.26883
cg25516222	0.638904	-0.591399	4.88613	0.00227557	0.395346	-1.2689
cg16177076	-0.63139	-3.71579	-4.88596	0.00227599	0.395346	-1.26903	NFKB1
cg08428985	0.634949	2.47055	4.88574	0.00227653	0.395346	-1.26919
cg10243567	0.705051	-0.706393	4.88574	0.00227653	0.395346	-1.26919
cg10843715	-0.631003	-3.24757	-4.88571	0.00227659	0.395346	-1.26921	PPP2R1B
cg09601544	0.672567	-3.86924	4.88565	0.00227673	0.395346	-1.26925	MEGF6
cg24072585	0.637376	-0.0402164	4.88564	0.00227677	0.395346	-1.26926
cg24470119	-0.628465	-3.79211	-4.88519	0.00227786	0.395346	-1.26959	ANGPTL4
cg12696398	0.597073	-0.218143	4.88514	0.00227798	0.395346	-1.26962	VPS37B
cg04593523	0.656154	0.240352	4.88496	0.00227841	0.395346	-1.26975	ETV6
cg21703875	0.638181	-0.228705	4.8847	0.00227905	0.395346	-1.26994
cg05331789	-0.751405	0.641685	-4.88452	0.00227948	0.395346	-1.27007	CCSAP
cg21110938	0.624681	0.166955	4.88428	0.00228007	0.395346	-1.27025	XYLT1
cg08566056	0.597399	1.65557	4.88418	0.00228031	0.395346	-1.27032	VTI1A
cg16996144	0.641771	-2.29921	4.88371	0.00228145	0.395346	-1.27066	TCTEX1D1
cg11910118	-0.597712	-4.57637	-4.88354	0.00228186	0.395346	-1.27078	COPZ1
cg05501996	1.08061	-1.11173	4.88354	0.00228188	0.395346	-1.27079
cg09608486	0.620002	-0.878467	4.8835	0.00228198	0.395346	-1.27082
cg12330709	0.623054	2.92862	4.88298	0.00228323	0.395346	-1.27119	PRKAR1B
cg15982700	-0.940244	-1.56133	-4.88295	0.0022833	0.395346	-1.27122	HOXA3
cg23252861	-0.669355	-3.37997	-4.88274	0.00228383	0.395346	-1.27137	PRDX3
cg23928154	-0.596392	-1.14421	-4.8824	0.00228465	0.395346	-1.27162	SLC22A25
cg14578677	0.64629	0.661778	4.88199	0.00228564	0.395346	-1.27191	TLR6
cg18354598	0.651022	-1.68746	4.88174	0.00228625	0.395346	-1.27209	COL23A1
cg16180657	0.716585	-0.878629	4.88168	0.00228642	0.395346	-1.27214
cg03529189	0.616284	0.97474	4.88097	0.00228814	0.395346	-1.27266	SRGAP1
cg13388068	-0.666347	-0.333913	-4.88092	0.00228827	0.395346	-1.2727	MIPOL1
cg05060949	-0.607181	-3.39358	-4.88054	0.0022892	0.395346	-1.27297	MNX1
cg13380669	0.655717	1.85898	4.88011	0.00229024	0.395346	-1.27328	C1orf114
cg26794606	-0.889524	-0.00147187	-4.88006	0.00229037	0.395346	-1.27332
cg18179678	-0.734575	-0.838012	-4.87996	0.0022906	0.395346	-1.27339
cg09331050	-0.641386	0.248891	-4.87994	0.00229066	0.395346	-1.27341
cg03475172	0.608532	-2.71219	4.87953	0.00229167	0.395346	-1.27371	USP6NL
cg14417948	0.649622	0.154268	4.87945	0.00229185	0.395346	-1.27376
cg07737564	-0.600063	-4.62263	-4.87933	0.00229214	0.395346	-1.27385	ZNF223
cg09698228	0.613751	-0.889008	4.8792	0.00229248	0.395346	-1.27395	MGST2
cg23235323	-0.60768	0.825718	-4.87884	0.00229336	0.395346	-1.27421	TENM3
cg25095285	0.665245	0.80046	4.87861	0.00229392	0.395346	-1.27438	SSH2
cg09786329	0.624869	4.50988	4.87857	0.002294	0.395346	-1.27441	FAM38A
cg01145398	-0.668695	-1.60446	-4.87775	0.00229601	0.395346	-1.275
cg02570638	0.708383	-0.562197	4.87761	0.00229637	0.395346	-1.27511
cg01282822	0.67306	-1.98659	4.87738	0.00229693	0.395346	-1.27527	ZNF521
cg24365837	0.675544	0.771837	4.87724	0.00229727	0.395346	-1.27538	APITD1
cg26899625	-0.827518	1.56865	-4.87707	0.00229769	0.395346	-1.2755	CMC2
cg06430309	0.628149	2.64072	4.87699	0.00229788	0.395346	-1.27556	EIF3B
cg19891612	0.735004	0.610859	4.87678	0.00229841	0.395346	-1.27571	MANSC1
cg23022363	-0.62453	1.45166	-4.8767	0.00229859	0.395346	-1.27577
cg18998015	-0.615541	1.90764	-4.87571	0.00230104	0.395346	-1.2765	SLC14A2
cg18220453	0.657401	3.71915	4.8756	0.0023013	0.395346	-1.27657	SGTB
cg02941397	0.720075	-0.260408	4.87557	0.00230137	0.395346	-1.27659
cg11794625	-0.639817	-3.43419	-4.87546	0.00230165	0.395346	-1.27668	FARSB
cg08637403	0.686284	0.0173073	4.87519	0.0023023	0.395346	-1.27687
cg03002848	0.663471	-2.78666	4.8751	0.00230254	0.395346	-1.27694	VENTX
cg13681752	0.849689	2.31953	4.87505	0.00230265	0.395346	-1.27697
cg19963522	0.823387	0.713002	4.87499	0.00230281	0.395346	-1.27702	IPCEF1
cg10211874	0.611663	-1.06008	4.87484	0.00230317	0.395346	-1.27713	RARA
cg19534438	0.651214	-2.97011	4.87463	0.00230368	0.395346	-1.27728	G0S2
cg04192373	-0.652492	-3.87284	-4.87463	0.00230369	0.395346	-1.27728	PRDX2
cg19631078	0.634227	0.301527	4.87395	0.00230537	0.395346	-1.27778	PELI2
cg14517067	0.877694	-5.02619	4.87324	0.00230712	0.395346	-1.2783	LOC152217
cg20725067	0.614902	0.740591	4.87319	0.00230723	0.395346	-1.27833	UBE2E1
cg04517258	-0.605283	0.509074	-4.87312	0.00230742	0.395346	-1.27839	LOC100133669
cg26236214	0.604175	0.920007	4.8729	0.00230796	0.395346	-1.27855	ARHGEF7
cg06625872	0.601047	-1.48994	4.87279	0.00230822	0.395346	-1.27862	ABTB2
cg21893355	-0.668413	1.727	-4.8727	0.00230844	0.395346	-1.27869
cg10892232	-0.698007	-0.668409	-4.8727	0.00230845	0.395346	-1.27869	IGFL2
cg17564259	-0.779789	0.287101	-4.87269	0.00230847	0.395346	-1.2787
cg23034961	0.697847	-0.175635	4.87269	0.00230847	0.395346	-1.2787	CFAP54
cg01910875	0.602581	2.56624	4.87239	0.00230922	0.395346	-1.27892
cg14167389	0.624586	-2.40034	4.87234	0.00230934	0.395346	-1.27896	MTMR9L
cg04743758	0.761177	-3.30045	4.87225	0.00230955	0.395346	-1.27902	RTN4RL1
cg04064060	-0.619137	0.0482491	-4.87182	0.00231061	0.395346	-1.27933	ADAMTS12
cg22319618	0.679432	0.86545	4.87155	0.00231129	0.395346	-1.27953	NUP50
cg11149722	-0.676503	0.121833	-4.87138	0.0023117	0.395346	-1.27965
cg08028047	-0.737657	0.491516	-4.87126	0.00231201	0.395346	-1.27975	TNFRSF9
cg15182326	0.614547	-3.61765	4.87111	0.00231236	0.395346	-1.27985	CISD1
cg15959986	0.688707	-3.13744	4.87094	0.00231281	0.395346	-1.27998	ACIN1
cg03835338	0.620458	2.18904	4.87048	0.00231394	0.395346	-1.28031
cg16028064	-0.728209	-3.97139	-4.87019	0.00231464	0.395346	-1.28052	BPTF
cg01816482	-0.799125	2.02623	-4.86977	0.00231569	0.395346	-1.28083	OPA1
cg27576888	0.61281	-1.74158	4.86974	0.00231577	0.395346	-1.28085	SAMD3
cg16597345	-0.647242	-4.07511	-4.86972	0.0023158	0.395346	-1.28086	CORO7
cg17738733	1.04171	-1.91994	4.86964	0.00231601	0.395346	-1.28093	C7orf49
cg10897045	0.983864	2.76957	4.86955	0.00231623	0.395346	-1.28099	MLL3
cg12010144	1.00125	-1.75856	4.86937	0.00231667	0.395346	-1.28112	CYTH1
cg02497258	0.670382	0.477269	4.86879	0.00231811	0.395346	-1.28154	ELMO1
cg00353037	0.597691	-3.47993	4.8687	0.00231833	0.395346	-1.28161
cg10861596	0.967807	-0.785835	4.86868	0.00231839	0.395346	-1.28163	C1orf162
cg02937656	0.694704	0.862391	4.8685	0.00231885	0.395346	-1.28176
cg24984452	0.607525	0.61366	4.86814	0.00231973	0.395346	-1.28202	LINC01057
cg09365758	-0.693062	0.78646	-4.86787	0.0023204	0.395346	-1.28222
cg19100344	0.673603	-0.301998	4.86782	0.00232052	0.395346	-1.28226	C1orf131
cg05726239	0.733024	-2.83356	4.86739	0.00232159	0.395346	-1.28257	SOBP
cg27483764	0.746778	1.38634	4.86731	0.0023218	0.395346	-1.28263
cg20046119	0.612845	-2.73712	4.86724	0.00232197	0.395346	-1.28268	ZNF251
cg03963011	0.595586	-2.67825	4.86697	0.00232264	0.395346	-1.28288	ETS1
cg09300703	0.857374	1.28766	4.86686	0.00232292	0.395346	-1.28296
cg17390821	0.679985	1.38512	4.86649	0.00232382	0.395346	-1.28323	TAB2
cg15268007	-0.614854	-4.48762	-4.86622	0.00232451	0.395346	-1.28343	TCTEX1D2
cg18762534	-0.720133	1.45155	-4.86617	0.00232461	0.395346	-1.28346
cg22086510	0.613603	-0.788836	4.86542	0.00232648	0.395346	-1.28401	MPP4
cg01481928	-0.625493	0.460575	-4.86481	0.002328	0.395346	-1.28446	STRN
cg20309677	-0.766565	1.0581	-4.8648	0.00232803	0.395346	-1.28446	ATP1A1
cg17908151	0.758458	0.210702	4.86472	0.00232823	0.395346	-1.28452
cg08729927	0.788811	0.241274	4.86455	0.00232867	0.395346	-1.28465
cg02009353	0.63915	-2.89012	4.86446	0.00232887	0.395346	-1.28471
cg18414238	-0.633329	-0.337366	-4.86436	0.00232914	0.395346	-1.28479	HCN1
cg03922814	0.676853	-0.0336392	4.86417	0.0023296	0.395346	-1.28492	MIR5094
cg25970726	-0.629034	-0.919472	-4.86409	0.00232981	0.395346	-1.28499	HPSE2
cg07762128	-0.604706	2.07385	-4.86388	0.00233033	0.395346	-1.28514
cg00263677	-0.610536	2.50763	-4.86346	0.00233138	0.395346	-1.28545	CRISPLD2
cg10725892	0.801207	0.131322	4.86331	0.00233175	0.395346	-1.28555	WIPF1
ch.2.20642108R	0.600319	-2.23888	4.86329	0.0023318	0.395346	-1.28557
cg01488084	0.780519	-1.692	4.86314	0.00233218	0.395346	-1.28568	MAP2
cg11869862	0.778286	0.385141	4.86249	0.00233379	0.395346	-1.28615
cg25216634	0.670829	-1.58899	4.86246	0.00233387	0.395346	-1.28618	RPH3AL
cg26277754	0.896448	-0.821474	4.86214	0.00233466	0.395346	-1.28641
cg25581448	0.642072	3.94071	4.86196	0.00233512	0.395346	-1.28654
cg05423712	-0.666254	3.31845	-4.86176	0.00233562	0.395346	-1.28669
cg23022851	1.05237	-0.937473	4.86168	0.00233583	0.395346	-1.28675	DENND3
cg03928041	0.670128	0.352366	4.86166	0.00233588	0.395346	-1.28676	ANGPT2
cg26235949	0.598671	-0.766792	4.86164	0.00233592	0.395346	-1.28678	CARF
cg13471990	0.680822	-0.483362	4.86122	0.00233698	0.395346	-1.28709	ENTPD1
cg02655351	0.644667	-1.07827	4.86101	0.00233749	0.395346	-1.28724	MEGF6
cg23564928	-0.605923	-4.93987	-4.86101	0.00233749	0.395346	-1.28724	NUBPL
cg23262880	-0.608569	2.90747	-4.86089	0.0023378	0.395346	-1.28733	GRID2
cg05712302	0.672845	-2.27396	4.86069	0.00233831	0.395346	-1.28747	AKAP7
cg03582442	0.62162	-1.16175	4.86063	0.00233844	0.395346	-1.28751	RAP1A
cg26731060	-0.659808	-1.80406	-4.86021	0.00233949	0.395346	-1.28782	DHRS13
cg10139653	0.605256	-1.35533	4.85996	0.00234012	0.395346	-1.28801	ZNF710
cg11308367	0.696643	-3.66484	4.85978	0.00234059	0.395346	-1.28814	MMP2
cg25975979	0.615981	-4.0082	4.85962	0.00234097	0.395346	-1.28825	RPL28
cg24360513	0.683107	-2.0964	4.8596	0.00234103	0.395346	-1.28827	SH3BP5L
cg19112021	-0.671825	3.59787	-4.85924	0.00234192	0.395346	-1.28853
cg06610125	-0.623332	-0.213361	-4.85893	0.00234272	0.395346	-1.28876	IGSF9B
cg02871846	0.66649	-1.51643	4.85886	0.00234287	0.395346	-1.28881	ACTN4
cg13072611	-0.594946	-2.91445	-4.85881	0.00234302	0.395346	-1.28885	SRPRB
cg08004926	0.627852	0.649178	4.85866	0.0023434	0.395346	-1.28896	SDC3
cg12139446	-0.631821	1.05	-4.85841	0.00234402	0.395346	-1.28914	KDM4C
cg17464939	0.70498	0.802289	4.85832	0.00234423	0.395346	-1.28921	MFAP3
cg11711543	0.701404	-0.298676	4.85829	0.00234431	0.395346	-1.28923
cg10536898	0.837703	-0.346464	4.85827	0.00234435	0.395346	-1.28924
cg15214110	-0.84812	-3.79634	-4.8581	0.00234479	0.395346	-1.28937	GTF3C3
cg26605734	0.644607	-1.27553	4.8579	0.00234529	0.395346	-1.28951	C5orf66
cg14281340	1.22318	-3.26097	4.85769	0.00234581	0.395346	-1.28967	PDE5A
cg15231687	0.594778	-0.521421	4.85759	0.00234607	0.395346	-1.28974	NCKAP1L
cg03679637	0.688953	0.308906	4.85724	0.00234694	0.395346	-1.29
cg23850174	0.815118	-0.164379	4.85718	0.0023471	0.395346	-1.29004
cg26895027	-0.663593	1.86448	-4.85712	0.00234726	0.395346	-1.29009	TRAK2
cg25979005	-0.672751	1.04932	-4.85691	0.00234778	0.395346	-1.29024	STK3
cg18107697	0.669859	-1.83924	4.85679	0.00234808	0.395346	-1.29033	APH1A
cg26709537	0.734922	-4.75583	4.85673	0.00234823	0.395346	-1.29037	HNRNPA3
cg06465731	1.00219	-1.90482	4.85642	0.00234902	0.395346	-1.2906
cg14808521	0.900363	-5.0126	4.85577	0.00235064	0.395346	-1.29107	GLOD4
cg15566571	-0.717359	2.31388	-4.8557	0.00235082	0.395346	-1.29113	HS3ST3A1
cg00057667	-0.636206	1.29813	-4.85551	0.0023513	0.395346	-1.29127
cg21092413	0.769753	-4.27301	4.85471	0.00235333	0.395346	-1.29186	RNF44
cg09478061	0.83648	-0.166687	4.85461	0.00235358	0.395346	-1.29193	PREX2
cg09259018	0.599579	1.86723	4.85447	0.00235393	0.395346	-1.29203
cg11635677	0.697269	-2.64014	4.85434	0.00235425	0.395346	-1.29213
cg26478331	0.729531	0.856773	4.85404	0.00235502	0.395346	-1.29235	NAV3
cg03999208	0.659941	-0.176542	4.8539	0.00235537	0.395346	-1.29245
cg25091526	-0.608671	1.02082	-4.85384	0.00235551	0.395346	-1.29249	COL8A1
cg18301891	-0.772282	-2.83737	-4.85382	0.00235558	0.395346	-1.29251	DIO3
cg23415176	-1.11785	3.48249	-4.85347	0.00235645	0.395346	-1.29277	DNAJC5
cg06704770	0.650697	-0.522384	4.85329	0.00235691	0.395346	-1.2929	ARHGEF10
cg24107163	0.661721	-0.40074	4.85316	0.00235725	0.395346	-1.293	FAIM3
cg08828121	-0.619903	0.301004	-4.85302	0.00235759	0.395346	-1.2931
cg20358011	0.678247	-0.111053	4.85302	0.0023576	0.395346	-1.2931	KIRREL3
cg17496447	-0.834405	-4.20902	-4.85265	0.00235853	0.395346	-1.29337	SMARCA5
cg24243879	0.675634	-0.685398	4.85244	0.00235906	0.395346	-1.29352	MYST4
cg11664516	-0.618502	1.24431	-4.85242	0.00235911	0.395346	-1.29354	TLN2
cg13884765	0.687043	-0.377114	4.85214	0.0023598	0.395346	-1.29374
cg08735790	-0.656719	1.0887	-4.85206	0.00236002	0.395346	-1.2938	BNIP1
cg14930390	0.632203	-3.85908	4.85205	0.00236003	0.395346	-1.2938	MUTED
cg16227731	0.810151	-1.38528	4.85196	0.00236026	0.395346	-1.29387	LOC100288798
cg07529783	0.614679	-1.50532	4.85195	0.0023603	0.395346	-1.29388	ITPK1
cg12680839	0.65229	0.445587	4.85192	0.00236037	0.395346	-1.2939
cg26533221	0.841371	-2.30043	4.85162	0.00236113	0.395346	-1.29412
cg16382382	-0.723015	-3.66064	-4.85159	0.00236122	0.395346	-1.29415	TGFBR3
cg08208398	-0.737305	1.40572	-4.85142	0.00236165	0.395346	-1.29427
cg04820411	0.681431	3.22056	4.85138	0.00236174	0.395346	-1.2943
cg21329920	-0.610199	0.627685	-4.85136	0.00236179	0.395346	-1.29431	SMARCA2
cg20802511	0.596546	1.75882	4.85125	0.00236206	0.395346	-1.29439	CUX1
cg19452060	-0.687123	-4.16472	-4.8512	0.0023622	0.395346	-1.29443	DDIT3
cg13912027	0.778749	-0.190304	4.85117	0.00236226	0.395346	-1.29445	FCHSD2
cg24058348	-0.602309	0.768075	-4.85097	0.00236278	0.395346	-1.2946	DSCR4
cg21780711	0.637687	0.650048	4.85042	0.00236417	0.395346	-1.295
cg21850819	-0.873681	0.0531675	-4.84981	0.00236571	0.395346	-1.29545	IQCJ
cg23574418	0.98252	-1.28796	4.84976	0.00236584	0.395346	-1.29549	ZP3
cg04947167	-0.598501	2.5416	-4.84958	0.00236629	0.395346	-1.29562
cg16942632	0.693653	-0.0270727	4.84948	0.00236655	0.395346	-1.29569	CAMKK2
cg25961533	-0.666908	0.900921	-4.84944	0.00236666	0.395346	-1.29572	AUTS2
cg23877008	-0.608347	1.65535	-4.8494	0.00236677	0.395346	-1.29576	KCTD10
cg04248298	0.65639	-2.6522	4.84924	0.00236716	0.395346	-1.29587
cg11517849	-0.706655	1.23185	-4.84904	0.00236766	0.395346	-1.29601
cg04046785	-0.683664	2.69597	-4.84904	0.00236768	0.395346	-1.29602	STAT4
cg01465822	-0.65968	1.42648	-4.84872	0.00236848	0.395346	-1.29625	GATA6
cg16999359	0.648354	1.35514	4.84861	0.00236875	0.395346	-1.29633	CAMKMT
cg25810455	-0.60409	3.01919	-4.84805	0.00237017	0.395346	-1.29674	TPP2
cg18794839	0.682054	-2.77947	4.84791	0.00237053	0.395346	-1.29684	KCNK2
cg17107079	0.737097	0.368424	4.84791	0.00237055	0.395346	-1.29685	PPP2R2B
cg16169864	0.717159	-0.495199	4.84779	0.00237085	0.395346	-1.29694	TEC
cg07073234	0.6127	-0.940436	4.84766	0.00237118	0.395346	-1.29703	TXNRD2
cg22598533	0.633807	0.248239	4.84694	0.00237302	0.395346	-1.29756
cg19215678	0.687701	4.16343	4.84691	0.00237308	0.395346	-1.29758	NCOR2
cg11459773	-0.764667	0.912598	-4.84687	0.00237318	0.395346	-1.29761	BCL3
cg24373427	0.730446	-0.185318	4.84667	0.00237368	0.395346	-1.29775
cg19027611	0.669772	0.544289	4.84656	0.00237398	0.395346	-1.29784	FRYL
cg20883723	0.874464	1.45043	4.84651	0.00237411	0.395346	-1.29788	CHST11
cg00552432	0.663398	-1.96845	4.84618	0.00237494	0.395346	-1.29812
cg25885978	0.593696	-0.369616	4.846	0.0023754	0.395346	-1.29825	EPHA4
cg07652213	-0.648603	-3.13888	-4.84581	0.00237587	0.395346	-1.29839	MSH6
cg26176206	-0.762773	-4.24921	-4.84566	0.00237626	0.395346	-1.2985
cg05243747	-0.60374	1.13538	-4.84566	0.00237627	0.395346	-1.2985
cg16500279	-0.634382	1.1905	-4.84564	0.00237631	0.395346	-1.29851	TRIM34
cg27538859	-0.853099	-0.337469	-4.8455	0.00237668	0.395346	-1.29862	KIAA1026
cg26158447	0.78274	0.794574	4.84492	0.00237816	0.395346	-1.29905	MIR181A1HG
cg14608422	0.874355	-4.00774	4.84468	0.00237877	0.395346	-1.29922	CAMK2G
cg22828110	0.718249	-2.70123	4.84456	0.00237908	0.395346	-1.29931	F2RL2
cg25062003	0.743251	1.39089	4.84408	0.00238029	0.395346	-1.29966	FNIP2
cg03565563	-0.654729	0.549248	-4.84407	0.00238031	0.395346	-1.29966	EVA1C
cg05146057	0.658691	-1.99965	4.84407	0.00238032	0.395346	-1.29967	LPGAT1
cg16337273	-0.693211	1.63264	-4.84391	0.00238073	0.395346	-1.29978	TIRAP
cg27016776	-0.707755	1.46803	-4.84362	0.00238147	0.395346	-1.3
cg02924917	1.00972	1.58206	4.84356	0.00238162	0.395346	-1.30004	KATNA1
cg04277193	0.59171	-3.61808	4.84333	0.00238221	0.395346	-1.30021
cg10230314	-0.692842	0.0978141	-4.84235	0.00238472	0.395346	-1.30093	HORMAD2
cg21827912	0.658473	-0.564144	4.84225	0.00238497	0.395346	-1.301	ARHGAP24
cg13347874	-0.604529	1.70408	-4.84219	0.00238513	0.395346	-1.30105	LINC01088
cg04835334	0.698292	0.45875	4.84218	0.00238516	0.395346	-1.30106	TMEM184B
cg19543969	1.17873	2.23576	4.84177	0.00238621	0.395346	-1.30136	C11orf63
cg01084157	-0.614782	1.59404	-4.84175	0.00238624	0.395346	-1.30137	NSUN7
cg02328607	-0.673855	-0.198471	-4.84165	0.00238651	0.395346	-1.30145
cg07610336	0.657963	-1.92871	4.84094	0.00238833	0.395346	-1.30197
cg10566963	0.650051	-0.405375	4.84086	0.00238853	0.395346	-1.30203
cg19633115	0.661299	3.00061	4.84058	0.00238926	0.395346	-1.30224	SETD3
cg23481438	0.742615	-4.12408	4.84006	0.0023906	0.395346	-1.30262	ANXA6
cg17973739	-1.08345	-3.593	-4.83949	0.00239206	0.395346	-1.30304	LEPRE1
cg09044574	0.689878	0.535087	4.83946	0.00239212	0.395346	-1.30306	MARCH1
cg07155453	-0.619808	-4.37751	-4.83945	0.00239216	0.395346	-1.30307	RASSF3
cg02321472	-0.683663	1.91563	-4.83933	0.00239246	0.395346	-1.30316	FMNL2
cg06911348	0.844465	0.969343	4.8393	0.00239254	0.395346	-1.30318	LPAR6
cg00778995	0.64161	-3.13605	4.83906	0.00239316	0.395346	-1.30335	POU3F3
cg08502240	-0.605057	-4.49406	-4.83893	0.00239349	0.395346	-1.30345	WDR18
cg14228830	-0.657498	2.57933	-4.83881	0.0023938	0.395346	-1.30354	RBP1
cg26790059	-0.717455	1.51991	-4.83861	0.00239431	0.395346	-1.30368	CYFIP2
cg00268509	0.767449	-1.30663	4.83857	0.00239442	0.395346	-1.30371	SASH1
cg18585103	0.620137	-1.68908	4.83843	0.00239477	0.395346	-1.30381
cg03119018	0.607348	0.469258	4.83801	0.00239584	0.395346	-1.30412
cg20853943	-0.609489	1.00687	-4.83778	0.00239644	0.395346	-1.30429
cg05082960	-0.65487	-3.27754	-4.83778	0.00239646	0.395346	-1.3043	ANP32A
cg06458554	0.792144	-4.2773	4.83765	0.00239678	0.395346	-1.30439
cg03946339	0.753602	0.272595	4.8374	0.00239743	0.395346	-1.30458	DHX29
cg03308831	-0.614171	1.93235	-4.8372	0.00239793	0.395346	-1.30472	SRGAP3
cg08198193	0.603445	-2.11051	4.83688	0.00239877	0.395346	-1.30496
cg16201146	-0.620617	-1.15919	-4.83686	0.0023988	0.395346	-1.30497
cg06693581	0.661627	1.02522	4.83669	0.00239926	0.395346	-1.3051	SSH2
cg25600049	0.676287	-2.54575	4.83648	0.00239978	0.395346	-1.30525	PCDH8
cg10145204	-0.953105	2.21918	-4.83644	0.0023999	0.395346	-1.30528
cg14299235	-0.780288	2.27518	-4.83625	0.00240038	0.395346	-1.30542	ABCA1
cg09860927	-0.591277	-3.85511	-4.83607	0.00240084	0.395346	-1.30555	GNAI1
cg12592005	-0.627925	0.860135	-4.83598	0.00240109	0.395346	-1.30562	NUP214
cg20021784	0.863548	-1.7915	4.83581	0.00240152	0.395346	-1.30575	CFLAR
cg24479027	0.721003	-4.173	4.83581	0.00240152	0.395346	-1.30575	ABR
cg17875595	0.674655	0.403992	4.83537	0.00240266	0.395346	-1.30607
cg08657146	-0.667814	1.21227	-4.83533	0.00240276	0.395346	-1.3061	MED27
cg27598794	0.605146	-0.444947	4.83492	0.00240382	0.395346	-1.3064	INPP4A
cg06730002	-0.596066	0.129705	-4.83481	0.00240411	0.395346	-1.30649	LZTFL1
cg01632881	0.632634	0.0897722	4.83477	0.00240421	0.395346	-1.30651	TSPAN15
cg14444798	0.653176	-0.0700325	4.83465	0.00240451	0.395346	-1.3066
cg04867684	-0.965598	-4.00832	-4.83459	0.00240468	0.395346	-1.30665	SPIN1
cg19176258	-0.618601	0.710501	-4.83456	0.00240476	0.395346	-1.30667
cg03561600	0.661409	0.450951	4.8345	0.0024049	0.395346	-1.30671	WWOX
cg03801128	-0.754798	-4.1443	-4.83443	0.00240508	0.395346	-1.30676	MON1B
cg24116534	0.79453	-1.82382	4.83391	0.00240642	0.395346	-1.30714
cg03564705	-0.596739	0.248975	-4.83379	0.00240675	0.395346	-1.30724
cg20827445	0.895995	-4.80782	4.83362	0.00240717	0.395346	-1.30736	APTX
cg09774021	-0.644262	0.71765	-4.8335	0.00240748	0.395346	-1.30745	SLCO2A1
cg14902763	-0.816897	0.740156	-4.8332	0.00240827	0.395346	-1.30767	GPHN
cg15764675	0.619615	-3.98453	4.83316	0.00240838	0.395346	-1.3077	FOXK1
cg13233355	0.636383	2.68881	4.83302	0.00240874	0.395346	-1.30781	STARD10
cg10378538	1.05326	1.76422	4.83291	0.00240902	0.395346	-1.30789
cg10646189	0.619454	0.397663	4.83273	0.00240948	0.395346	-1.30802	SELT
cg10251118	-0.658145	2.06577	-4.83255	0.00240995	0.395346	-1.30815	CSRP3
cg17332897	0.642249	-2.99409	4.83238	0.00241039	0.395346	-1.30827
cg21671094	0.768102	0.60078	4.83215	0.00241099	0.395346	-1.30845
cg10318864	0.715572	-0.546534	4.83206	0.00241121	0.395346	-1.30851	LIMK2
cg25445465	0.646174	0.0977343	4.83184	0.00241178	0.395346	-1.30867
cg20663403	0.818969	-2.56108	4.83143	0.00241284	0.395346	-1.30897	ZNF284
cg14388204	0.8513	2.84382	4.83128	0.00241324	0.395346	-1.30909	PLXNC1
cg09832245	0.612695	-1.10387	4.83112	0.00241365	0.395346	-1.3092
cg22923080	-0.700479	-0.193339	-4.83112	0.00241365	0.395346	-1.3092	SPOCK1
cg02265785	0.627995	0.030935	4.83095	0.00241409	0.395346	-1.30933	PDGFD
cg11014373	-0.611157	-2.84217	-4.8301	0.00241631	0.395346	-1.30996
cg19127343	-0.608767	-4.75602	-4.83007	0.00241637	0.395346	-1.30998	ZNF71
cg12815359	-0.619858	0.385675	-4.82975	0.00241721	0.395346	-1.31022
cg25296374	0.66866	-0.956262	4.82963	0.00241754	0.395346	-1.31031
cg23717517	0.642871	-0.202678	4.82929	0.0024184	0.395346	-1.31055	LRMP
cg23616139	0.643673	-1.32245	4.82928	0.00241844	0.395346	-1.31056	HLX
cg21493727	0.731247	-0.54982	4.82921	0.00241862	0.395346	-1.31062
cg10238396	-0.8832	-3.85401	-4.82919	0.00241867	0.395346	-1.31063	UGP2
cg07603382	0.729067	1.60563	4.82913	0.00241882	0.395346	-1.31067	TFPI2
cg26125020	0.62103	0.0559054	4.82888	0.00241946	0.395346	-1.31085
cg05599155	1.39921	2.86985	4.82867	0.00242002	0.395346	-1.31101
cg06130225	0.594866	-1.43036	4.82822	0.00242118	0.395346	-1.31134	VWA8
cg23246666	0.603933	4.47814	4.82818	0.0024213	0.395346	-1.31137	AGAP1
cg23226249	-0.629145	-0.99669	-4.82802	0.00242172	0.395346	-1.31149
cg24451081	-0.711047	1.04268	-4.8278	0.00242229	0.395346	-1.31165	F7
cg19896612	0.604393	-3.89793	4.82725	0.00242372	0.395346	-1.31206	AMIGO1
cg22364204	0.673598	-0.937435	4.82711	0.00242408	0.395346	-1.31216
cg13689252	0.605781	-1.89593	4.82705	0.00242424	0.395346	-1.31221	FNDC3B
cg18609044	0.660366	0.228476	4.82684	0.0024248	0.395346	-1.31237	ELOVL7
cg08292286	0.670177	-3.64793	4.82637	0.00242601	0.395346	-1.31271	TDP1
cg18694763	-0.637664	-0.413016	-4.82627	0.00242626	0.395346	-1.31278	PCDH15
cg07989501	-0.617172	-2.66064	-4.82617	0.00242653	0.395346	-1.31286	PRR13
cg11149950	-0.756349	1.42493	-4.82613	0.00242664	0.395346	-1.31289	GATB
cg11411773	0.927074	-1.03401	4.826	0.00242697	0.395346	-1.31298	MYO1B
cg24909309	-0.678331	0.371639	-4.82539	0.00242858	0.395346	-1.31344	C8orf86
cg23317925	-0.609123	1.94879	-4.82479	0.00243014	0.395346	-1.31388	MGAT4A
cg04068980	1.13652	-1.54731	4.82455	0.00243077	0.395346	-1.31406
cg11189648	0.718508	-0.317129	4.82451	0.00243087	0.395346	-1.31408	SPATS2L
cg08592530	-0.650908	-4.48701	-4.82449	0.00243093	0.395346	-1.3141
cg25642020	0.615016	-0.67015	4.82418	0.00243174	0.395346	-1.31433	KDM4B
cg24667728	-0.767784	-0.246064	-4.82418	0.00243174	0.395346	-1.31433	PDE4B
cg09852346	-0.735217	0.396463	-4.82409	0.00243197	0.395346	-1.3144	REV3L
cg03148889	-0.633141	-0.627838	-4.82404	0.00243209	0.395346	-1.31443	MGC27382
cg06102063	-0.734109	-4.067	-4.82395	0.00243234	0.395346	-1.3145	CENPP
cg07438291	0.608641	-0.822253	4.8234	0.00243378	0.395346	-1.31491
cg25233887	0.663189	-0.969767	4.82336	0.00243388	0.395346	-1.31493
cg05891292	0.793083	3.5519	4.82332	0.00243397	0.395346	-1.31496	POM121L12
cg05750856	0.604143	-0.272499	4.82316	0.00243441	0.395346	-1.31508
cg19651291	0.826248	1.98749	4.82309	0.00243459	0.395346	-1.31514	LRFN5
cg26956141	0.666731	-0.810098	4.82307	0.00243463	0.395346	-1.31515	LOC101927851
cg07848601	0.776972	-3.75421	4.82258	0.00243592	0.395346	-1.31551	RANBP17
cg13112903	0.859869	-4.49245	4.82253	0.00243607	0.395346	-1.31555	S100A6
cg11582297	0.592273	-0.399572	4.82236	0.0024365	0.395346	-1.31567
cg11697159	1.06442	-3.67763	4.82225	0.0024368	0.395346	-1.31576	EML5
cg12782801	0.626531	-0.583754	4.82203	0.00243736	0.395346	-1.31591	CELF2
cg19858756	-0.609146	1.12264	-4.82198	0.00243749	0.395346	-1.31595	SGCD
cg23286628	-0.624021	0.782503	-4.82196	0.00243755	0.395346	-1.31597	GMDS
cg11196874	0.804843	-1.85214	4.82166	0.00243833	0.395346	-1.31619	FOXN3
cg17576266	0.70854	-2.81994	4.82132	0.00243922	0.395346	-1.31644	MATR3
cg25483530	0.636579	-0.0456034	4.82125	0.0024394	0.395346	-1.31649	CMIP
cg02076100	0.848577	-0.736996	4.82123	0.00243948	0.395346	-1.31651	ROBO2
cg17252260	0.6985	-1.12761	4.82112	0.00243975	0.395346	-1.31659	FAM155A
cg02277487	0.974206	-4.14896	4.82108	0.00243986	0.395346	-1.31662	TGFA
cg02228299	0.760261	-4.13239	4.82076	0.00244069	0.395346	-1.31685	CBARP
cg19917507	-0.738555	1.60943	-4.82052	0.00244134	0.395346	-1.31704	ALPK2
cg24736561	0.611511	0.629096	4.82049	0.00244139	0.395346	-1.31705	PKIG
cg20090290	0.705597	0.551021	4.82027	0.00244197	0.395346	-1.31721	AMBRA1
cg20624538	0.934089	-4.37682	4.81994	0.00244285	0.395346	-1.31746	DDX6
cg11387709	0.954237	2.22493	4.81992	0.00244289	0.395346	-1.31747
cg01273330	0.606399	1.70071	4.81944	0.00244418	0.395346	-1.31783
cg01744047	-0.642688	0.846213	-4.81914	0.00244496	0.395346	-1.31805	RERG
cg16518996	-0.685903	-0.817269	-4.8185	0.00244664	0.395346	-1.31853
cg26647593	0.955887	0.796522	4.81847	0.00244672	0.395346	-1.31855	TMEM241
cg21891597	0.72349	1.29911	4.8184	0.00244689	0.395346	-1.3186	EFR3A
cg00787726	0.661656	-0.795229	4.81808	0.00244774	0.395346	-1.31884	FAM190B
cg23762726	0.614379	1.3174	4.81764	0.00244889	0.395346	-1.31916	CPQ
cg26280690	-0.755212	0.411279	-4.81757	0.00244909	0.395346	-1.31921	MTHFS
cg11924260	0.689169	-2.12362	4.81755	0.00244913	0.395346	-1.31923
cg23129236	0.625088	-0.391446	4.81742	0.00244948	0.395346	-1.31932	LINC01169
cg08188268	0.779625	-0.662864	4.81695	0.00245074	0.395346	-1.31968	FAM160B1
cg26559018	-0.680887	-1.48763	-4.81673	0.00245131	0.395346	-1.31984	OSBPL10
cg03542197	-0.603123	0.553149	-4.81658	0.00245169	0.395346	-1.31994	SEMA3E
cg14168246	-0.619263	0.982806	-4.81658	0.00245171	0.395346	-1.31995	CCNY
cg05031521	0.588787	-2.92607	4.81651	0.00245189	0.395346	-1.32	SOX8
cg02527830	0.59254	-0.227947	4.8165	0.0024519	0.395346	-1.32	CARS2
cg06711830	0.726415	0.629724	4.81634	0.00245234	0.395346	-1.32013	PRKCI
cg18038544	-0.59047	-1.36024	-4.81631	0.00245241	0.395346	-1.32015	GRIP2
cg15404483	0.682692	-0.707384	4.81626	0.00245254	0.395346	-1.32018
cg23065793	0.65746	-3.54175	4.8161	0.00245297	0.395346	-1.3203	LOC100128164
cg19391731	-0.613511	2.4382	-4.81601	0.00245321	0.395346	-1.32037	C4orf49
cg13033387	0.601641	-0.811217	4.81598	0.00245328	0.395346	-1.32039
cg10150764	0.713441	-0.0643424	4.81593	0.00245343	0.395346	-1.32043	KCNA6
cg27392444	-0.628447	-2.58986	-4.8158	0.00245375	0.395346	-1.32052	WASL
cg15321306	-0.606592	0.239841	-4.81564	0.00245418	0.395346	-1.32064
cg18686121	0.61177	-0.164604	4.81559	0.00245431	0.395346	-1.32068	MCF2L2
cg02757668	0.614987	-4.4837	4.81548	0.00245461	0.395346	-1.32076
cg00182149	0.746416	-2.29542	4.81547	0.00245464	0.395346	-1.32077	KLHL26
cg13096307	-0.592797	3.4282	-4.81545	0.00245469	0.395346	-1.32078	ZNF74
cg22589728	0.620125	0.258121	4.81504	0.00245578	0.395346	-1.32109	FOXP1
cg09285695	0.595108	-4.78652	4.81499	0.00245591	0.395346	-1.32113	TRA2A
cg21919921	-0.613498	1.23133	-4.81498	0.00245593	0.395346	-1.32113
cg20778958	0.635211	-0.662482	4.8149	0.00245615	0.395346	-1.32119	OR6P1
cg04777091	0.822027	-0.187064	4.81481	0.00245639	0.395346	-1.32126	JAKMIP1
cg10585870	0.690107	-4.60399	4.81473	0.0024566	0.395346	-1.32132	DDX39
cg27494843	0.606558	0.210411	4.81457	0.00245702	0.395346	-1.32144	EHF
cg20923942	0.869075	-4.53678	4.81452	0.00245715	0.395346	-1.32147	RAB29
cg07388903	-0.690749	-3.99059	-4.81442	0.00245742	0.395346	-1.32155	TOP2A
cg12776720	0.824119	-0.0409341	4.81441	0.00245743	0.395346	-1.32155	RCAN1
cg08137340	0.707218	0.344296	4.81438	0.00245751	0.395346	-1.32157	HNRNPU
cg23054181	0.608611	0.226321	4.81433	0.00245765	0.395346	-1.32161	FAM169B
cg17184704	0.705024	-2.61835	4.8139	0.0024588	0.395346	-1.32194
cg01533057	0.668636	3.95645	4.8138	0.00245905	0.395346	-1.322
cg08924122	-0.849853	1.4497	-4.8137	0.00245931	0.395346	-1.32208
cg05206690	0.591056	-4.47428	4.81367	0.00245939	0.395346	-1.3221	KATNAL1
cg25220326	0.818834	-0.0596806	4.81357	0.00245967	0.395346	-1.32218
cg22955525	-0.70912	0.852381	-4.81349	0.00245988	0.395346	-1.32224	ZSCAN10
cg00290506	-0.640008	-3.88289	-4.81282	0.00246166	0.395346	-1.32273	CNIH3
cg06804411	-0.752899	-0.425209	-4.81278	0.00246175	0.395346	-1.32276	LELP1
cg18153235	0.715851	0.184011	4.81238	0.00246281	0.395346	-1.32306	TK2
cg10949164	0.596712	0.306153	4.81235	0.00246289	0.395346	-1.32308
cg21630368	0.95859	-3.87344	4.81232	0.00246298	0.395346	-1.3231	CREBZF
cg21783270	-0.778473	1.07358	-4.81216	0.0024634	0.395346	-1.32322
cg10285392	0.649824	1.09354	4.81213	0.00246348	0.395346	-1.32324	POU2F1
cg14606234	1.1046	-1.61777	4.81212	0.00246351	0.395346	-1.32325	ZMAT3
cg04498652	0.59542	-0.680415	4.81205	0.00246369	0.395346	-1.3233
cg14872260	0.654439	-2.33454	4.81161	0.00246487	0.395346	-1.32363	PDGFRA
cg21122051	0.631158	-0.362351	4.81085	0.00246689	0.395346	-1.32419	ENTPD1
cg11618471	-0.665919	-8.75429e-05	-4.81083	0.00246693	0.395346	-1.32421
cg14136101	-0.63781	1.15001	-4.81068	0.00246735	0.395346	-1.32432	SNX25
cg26665459	-0.617313	2.60789	-4.81045	0.00246794	0.395346	-1.32449	SHROOM3
cg04246437	0.77311	0.0186202	4.8103	0.00246834	0.395346	-1.3246
cg25619106	0.619196	-4.74616	4.81014	0.00246876	0.395346	-1.32472	GLYCTK
cg19188997	0.656197	-1.11505	4.80976	0.00246978	0.395346	-1.325	STAT4
cg26018988	0.613669	-4.06855	4.80948	0.00247052	0.395346	-1.32521	C9orf41
cg06446551	-0.727021	1.68079	-4.80938	0.0024708	0.395346	-1.32528
cg15874425	-0.90336	2.17587	-4.80893	0.002472	0.395346	-1.32562	RTN1
cg04022561	1.06537	-1.31247	4.80876	0.00247244	0.395346	-1.32574
cg12879978	0.76923	-1.49913	4.80868	0.00247265	0.395346	-1.3258	NFATC3
cg23913240	0.630406	0.0017186	4.80863	0.00247279	0.395346	-1.32584	PTPRK
cg14618532	-0.645192	1.22014	-4.80842	0.00247336	0.395346	-1.326	LOC100128568
cg21935393	-0.662408	-0.262211	-4.8082	0.00247395	0.395346	-1.32616
cg02645638	0.657381	-0.18946	4.80815	0.00247408	0.395346	-1.3262	ARHGEF3
cg01292980	0.613204	-1.81237	4.8076	0.00247553	0.395346	-1.3266	RFFL
cg23931420	-0.620123	-0.905235	-4.8075	0.0024758	0.395346	-1.32667
cg15405162	0.698074	0.0415044	4.8075	0.00247581	0.395346	-1.32668	CSF1R
cg00563531	0.626347	-2.36172	4.80691	0.00247737	0.395346	-1.32711	SPSB4
cg19331423	-0.699773	-0.279872	-4.80645	0.00247862	0.395346	-1.32746	KIAA0020
cg19061107	0.663016	-0.624271	4.80631	0.00247897	0.395346	-1.32756	KIAA1257
cg13289508	-0.603558	0.777691	-4.80598	0.00247987	0.395346	-1.32781	SPATS2
cg03722586	-0.637959	-4.58434	-4.80593	0.00247999	0.395346	-1.32784	YPEL1
cg08066417	0.609001	-0.0497453	4.80554	0.00248103	0.395346	-1.32813	CDH5
cg07236652	0.79161	0.562161	4.80544	0.00248131	0.395346	-1.32821	ASGR2
cg08702377	-0.677594	0.307989	-4.80537	0.0024815	0.395346	-1.32826
cg06899192	0.657476	-3.94725	4.8052	0.00248194	0.395346	-1.32838	ACACA
cg06978453	0.592832	0.583673	4.80519	0.00248199	0.395346	-1.32839	BTBD8
cg14291008	0.610553	0.45312	4.80512	0.00248216	0.395346	-1.32844
cg14032009	0.865933	-1.12719	4.80511	0.0024822	0.395346	-1.32845	AZIN1
cg21916557	0.67066	4.62238	4.80506	0.00248232	0.395346	-1.32848
cg03650946	-0.897566	-0.994674	-4.805	0.00248248	0.395346	-1.32853	HOXA3
cg26368737	-0.68164	3.06462	-4.80492	0.0024827	0.395346	-1.32859
cg08080195	0.609843	-1.07361	4.80456	0.00248367	0.395346	-1.32886	CDC42EP3
cg05109049	0.72496	0.271416	4.8045	0.00248382	0.395346	-1.3289	NF1
cg22833170	0.63561	-1.15886	4.80441	0.00248408	0.395346	-1.32897	TYROBP
cg05070626	0.696981	-2.13459	4.80426	0.00248447	0.395346	-1.32908	SYT17
cg06257058	0.599049	-0.313333	4.80422	0.00248458	0.395346	-1.32911
cg26213458	-0.588577	1.02979	-4.80407	0.00248497	0.395346	-1.32922	ANO2
cg04560269	-0.617994	-4.14959	-4.80406	0.00248501	0.395346	-1.32923	SNX24
cg01807574	0.592104	3.30821	4.80396	0.00248528	0.395346	-1.3293	MCMDC2
cg11168533	0.658417	2.70514	4.80382	0.00248565	0.395346	-1.32941	GNE
cg08335129	0.667144	2.53737	4.80375	0.00248584	0.395346	-1.32946	TRERF1
cg03316237	0.755306	-1.97315	4.80371	0.00248595	0.395346	-1.32949	EXOC3L2
cg24169001	0.867143	1.23177	4.80337	0.00248686	0.395346	-1.32974	SNX27
cg16622492	0.633442	2.37302	4.80336	0.00248688	0.395346	-1.32975	FBXO3
cg23938528	-0.624416	1.89559	-4.80309	0.0024876	0.395346	-1.32995
cg14898779	0.64275	2.38255	4.80302	0.00248778	0.395346	-1.33	STK31
cg07858728	0.645105	-1.17034	4.80301	0.00248781	0.395346	-1.33001	DMBT1
cg05251649	0.617176	2.09447	4.80298	0.0024879	0.395346	-1.33003
cg11395026	-0.653645	2.22466	-4.80291	0.00248809	0.395346	-1.33008
cg08928203	0.614052	-4.60417	4.80269	0.00248869	0.395346	-1.33025	CHKA
cg01895649	0.63411	0.0274194	4.80242	0.00248942	0.395346	-1.33045	LINC01305
cg18378267	0.620811	0.463779	4.80227	0.0024898	0.395346	-1.33056	MED13L
cg21456581	-0.597849	1.50929	-4.80216	0.0024901	0.395346	-1.33064
cg06325985	0.732198	3.36712	4.80213	0.00249017	0.395346	-1.33066
cg08222943	-0.694997	1.95867	-4.80205	0.00249039	0.395346	-1.33072	VPS13B
cg02693607	-1.02032	-1.06442	-4.80181	0.00249106	0.395346	-1.3309	HOXA3
cg06763171	0.834483	-0.540098	4.80113	0.00249288	0.395346	-1.33141	LINC00945
cg01458443	-0.769891	0.814998	-4.80108	0.002493	0.395346	-1.33144
cg12448545	-0.649636	-2.59307	-4.80084	0.00249365	0.395346	-1.33162	FBXO11
cg16621816	0.66833	-1.87265	4.80075	0.0024939	0.395346	-1.33169	KCNK12
cg00150989	-0.718439	3.82514	-4.80049	0.00249458	0.395346	-1.33188	QRICH2
cg27085335	-0.827023	-1.06166	-4.80004	0.00249581	0.395346	-1.33221	SEMA3A
cg08893351	0.649489	-0.0725802	4.7999	0.00249618	0.395346	-1.33232	DTHD1
cg10248584	0.663752	-3.32067	4.79904	0.00249851	0.395346	-1.33296	FZD4
ch.11.1835930F	0.627669	-3.23337	4.79895	0.00249874	0.395346	-1.33302
cg07843056	0.722853	-4.16152	4.79893	0.0024988	0.395346	-1.33304	FKBP5
cg09884213	-0.731167	0.65044	-4.79892	0.00249883	0.395346	-1.33305
cg26868023	0.608607	-3.77856	4.79879	0.00249918	0.395346	-1.33314
cg14533957	0.601627	-4.49986	4.79865	0.00249956	0.395346	-1.33325	DDAH2
cg17234198	1.19359	-4.06727	4.79861	0.00249966	0.395346	-1.33328	C20orf199
cg06218790	0.832815	0.131357	4.79834	0.00250039	0.395346	-1.33348	EDRF1
cg07677319	-0.606301	1.59647	-4.79833	0.00250041	0.395346	-1.33348
cg23938992	0.587289	2.36674	4.7982	0.00250077	0.395346	-1.33358
cg25157817	0.58845	-0.397025	4.79778	0.0025019	0.395346	-1.3339	MB
cg08128690	0.660525	-0.638568	4.79759	0.00250242	0.395346	-1.33404
cg08637514	0.591045	-0.0995209	4.79749	0.0025027	0.395346	-1.33411	GIMAP7
cg23467838	-0.713858	0.718521	-4.79739	0.00250295	0.395346	-1.33418
cg02722116	0.589083	-3.97267	4.79715	0.0025036	0.395346	-1.33436	MMRN1
cg26757376	0.809285	3.8622	4.79672	0.00250475	0.395346	-1.33468	CCNF
cg10798853	-0.6705	-0.208652	-4.79621	0.00250613	0.395346	-1.33506
cg19202718	-0.593354	1.5565	-4.79548	0.00250811	0.395346	-1.3356
cg22402545	-0.613788	-3.35941	-4.79539	0.00250837	0.395346	-1.33567	YME1L1
cg11715789	0.894434	0.683245	4.79526	0.00250871	0.395346	-1.33577	RUFY1
cg17816252	-0.588815	-0.0661908	-4.79491	0.00250968	0.395346	-1.33603
cg15353821	-0.630973	2.5899	-4.79478	0.00251003	0.395346	-1.33613	CPE
cg05773366	-0.586352	2.57481	-4.7947	0.00251022	0.395346	-1.33618
cg09173621	-0.589226	2.2736	-4.79465	0.00251037	0.395346	-1.33622	ARHGEF7
cg07129804	0.64106	0.171274	4.79438	0.0025111	0.395346	-1.33642
cg01954480	0.807567	0.706182	4.79394	0.00251231	0.395346	-1.33675
cg14002950	0.738562	-4.57509	4.79381	0.00251265	0.395346	-1.33685
cg09177230	0.629754	2.22978	4.79373	0.00251285	0.395346	-1.3369
cg08668890	0.742969	-0.255251	4.79359	0.00251325	0.395346	-1.33701	SYN3
cg14070503	-0.781053	0.735218	-4.79341	0.00251372	0.395346	-1.33714
cg17769069	-0.769633	1.24505	-4.79333	0.00251394	0.395346	-1.3372	SLCO3A1
cg18853490	0.850234	0.0647917	4.79317	0.00251439	0.395346	-1.33733	CHRM3
cg15603518	0.637677	-3.38715	4.79292	0.00251505	0.395346	-1.33751	SYCP1
cg22409069	-0.743781	-3.43972	-4.79283	0.00251532	0.395346	-1.33758	POLR3H
cg13652120	-0.667985	0.921242	-4.7928	0.00251539	0.395346	-1.3376
cg22213391	0.794936	-2.43733	4.79274	0.00251555	0.395346	-1.33764	C1orf106
cg12984349	-0.737662	4.64204	-4.79261	0.00251591	0.395346	-1.33774	INTS1
cg12650153	0.717552	0.318072	4.79259	0.00251595	0.395346	-1.33775	IKBKAP
cg02067461	-0.767326	1.958	-4.79253	0.00251611	0.395346	-1.3378	MGAT5
cg01558916	0.66282	0.244575	4.79253	0.00251612	0.395346	-1.3378
cg22389545	0.607015	0.265775	4.79214	0.00251718	0.395346	-1.33809	ATG16L1
cg07278181	-0.596233	0.0432348	-4.79194	0.00251772	0.395346	-1.33824	FOXP1
cg21648069	0.633763	-0.228133	4.79189	0.00251787	0.395346	-1.33828	ERC1
cg24499199	0.752704	0.432023	4.79173	0.00251829	0.395346	-1.33839
cg25258233	0.731177	-2.05881	4.79164	0.00251853	0.395346	-1.33846	HLA
cg15891991	0.592274	0.0156494	4.79162	0.0025186	0.395346	-1.33848
cg27395403	0.588432	-0.471182	4.79118	0.00251979	0.395346	-1.3388	ST3GAL1
cg09002357	0.742539	-4.47334	4.79118	0.00251981	0.395346	-1.33881	FAM189B
cg11198589	0.764743	-2.0636	4.79082	0.00252078	0.395346	-1.33908	ZNF362
cg17165773	-0.651689	-0.25788	-4.79074	0.002521	0.395346	-1.33914
cg25517361	0.767449	-0.152535	4.79043	0.00252184	0.395346	-1.33937	CLEC12A
cg02852407	0.745286	0.193907	4.79012	0.00252268	0.395346	-1.3396	CD34
cg18892778	0.742976	0.850254	4.79004	0.00252291	0.395346	-1.33966	PRKAG2
cg22063680	0.700665	-0.796138	4.7899	0.00252329	0.395346	-1.33976	CLEC2B
cg00322767	-0.624815	2.09654	-4.78987	0.00252337	0.395346	-1.33978	CLEC2D
cg14611455	-0.6058	-0.152798	-4.78985	0.00252341	0.395346	-1.3398
cg19062112	0.611842	-4.85332	4.78974	0.00252372	0.395346	-1.33988	RCOR1
cg08811130	-0.68163	3.25777	-4.7897	0.00252382	0.395346	-1.33991
cg17231969	0.706368	0.901301	4.78965	0.00252395	0.395346	-1.33994	LRRC8C
cg08930843	0.611156	0.569701	4.78965	0.00252395	0.395346	-1.33994	ZNF438
cg14186145	0.606631	-2.7592	4.78964	0.002524	0.395346	-1.33996	DNAJC13
cg03815351	-0.625512	-0.983812	-4.78955	0.00252423	0.395346	-1.34002
cg09499849	0.946144	-2.10515	4.78946	0.0025245	0.395346	-1.34009	ACVR1
cg22058606	-0.593674	0.748184	-4.78925	0.00252506	0.395346	-1.34025	ENOX1
cg05756986	0.819692	-2.17387	4.78918	0.00252524	0.395346	-1.34029	STIM1
cg25285850	-0.874545	1.28465	-4.78882	0.00252623	0.395346	-1.34056	OSMR
cg13818754	-0.801009	0.0375364	-4.78881	0.00252625	0.395346	-1.34057
cg05730183	0.673459	-0.935137	4.7888	0.00252627	0.395346	-1.34058	DPYSL3
cg03658275	-0.732804	0.516939	-4.78874	0.00252645	0.395346	-1.34062	LAMA2
cg08057101	0.756765	0.384002	4.78873	0.00252648	0.395346	-1.34063
cg03605610	0.721324	-0.796766	4.78835	0.00252752	0.395346	-1.34092
cg03202506	-0.587484	1.54082	-4.78825	0.0025278	0.395346	-1.34099	LOC100506457
cg09940188	0.69516	0.0062047	4.78771	0.00252926	0.395346	-1.34139	SMYD4
cg04695882	0.590377	-0.682704	4.78765	0.00252943	0.395346	-1.34144
cg25806563	0.705404	-1.43159	4.78757	0.00252964	0.395346	-1.3415
cg12505699	0.616565	-3.80407	4.78665	0.00253216	0.395346	-1.34218	HERC6
cg26069016	-0.633543	-1.60755	-4.78662	0.00253223	0.395346	-1.3422	SALL4
cg08948833	0.655297	2.59897	4.78657	0.00253238	0.395346	-1.34224	GALM
cg19416904	-0.601173	-2.19488	-4.78654	0.00253246	0.395346	-1.34226	ZNF16
cg11909444	0.821732	-4.13498	4.78641	0.00253282	0.395346	-1.34236	EXD2
cg02553663	0.677485	-4.57398	4.78639	0.00253288	0.395346	-1.34238	SECTM1
cg12683173	-0.612588	-1.23633	-4.78632	0.00253307	0.395346	-1.34243	AUTS2
cg21514373	0.651637	-0.862622	4.78622	0.00253335	0.395346	-1.34251
cg24840741	-0.589332	2.21419	-4.78606	0.00253377	0.395346	-1.34262
cg02164615	0.804287	-0.415759	4.786	0.00253395	0.395346	-1.34267
cg24481882	0.677309	0.0214038	4.78584	0.00253437	0.395346	-1.34278	PDE7B
cg16580197	0.612973	-0.00548005	4.78577	0.00253456	0.395346	-1.34283
cg23081670	-0.584754	-4.20242	-4.78577	0.00253456	0.395346	-1.34284	ZNF511
cg12121347	-0.586948	-0.0425227	-4.78573	0.00253468	0.395346	-1.34287	CLEC16A
cg10226839	-0.6714	-3.0253	-4.78566	0.00253487	0.395346	-1.34292	CPPED1
cg26351826	0.668635	-0.26505	4.78528	0.00253592	0.395346	-1.34321	CHRNA7
cg27016579	-0.719214	-2.59524	-4.78479	0.00253727	0.395346	-1.34357
cg19103033	0.658152	-0.339965	4.78471	0.00253747	0.395346	-1.34363	ZP2
cg14762984	0.745039	3.17949	4.78463	0.0025377	0.395346	-1.34369	GCLC
cg06203744	0.686184	-0.05982	4.78446	0.00253816	0.395346	-1.34381	KIAA2012
cg06917935	0.709612	-0.805548	4.7844	0.00253832	0.395346	-1.34386	ZFPM2
cg01062234	-0.6641	-0.78454	-4.78434	0.0025385	0.395346	-1.34391	PLD5
cg16690253	-0.636538	-1.41957	-4.78426	0.00253872	0.395346	-1.34397
cg00780971	0.717874	-2.54118	4.78424	0.00253876	0.395346	-1.34398
cg07413330	0.637443	0.125315	4.78415	0.00253903	0.395346	-1.34405
cg16677600	0.702086	-0.474574	4.78414	0.00253905	0.395346	-1.34406	SCFD2
cg23956282	0.864117	0.503941	4.78397	0.0025395	0.395346	-1.34418
cg07613512	0.634671	0.627522	4.78389	0.00253973	0.395346	-1.34424	PKNOX2
cg22129822	0.824934	-4.20387	4.78382	0.00253992	0.395346	-1.34429	MARS
cg25325699	0.593565	0.827075	4.78367	0.00254034	0.395346	-1.34441	MAML3
cg01942530	-0.677939	-1.67099	-4.78335	0.00254121	0.395346	-1.34464	CYP11B1
cg02397720	0.976529	-1.64478	4.78319	0.00254166	0.395346	-1.34476
cg12911825	0.685414	-0.456373	4.78298	0.00254222	0.395346	-1.34492	NEURL1
cg10620680	0.740889	-0.268609	4.78267	0.00254309	0.395346	-1.34515
cg25456440	-0.879278	-4.17746	-4.7825	0.00254355	0.395346	-1.34528	UQCRQ
cg08805575	-0.592192	3.01894	-4.78234	0.00254398	0.395346	-1.34539	TLX1NB
cg03243165	-0.656338	1.06096	-4.78231	0.00254408	0.395346	-1.34542
cg16674484	0.690467	0.308847	4.78227	0.00254417	0.395346	-1.34545	NDST1
cg25367912	-0.779425	-0.688834	-4.78222	0.00254431	0.395346	-1.34548	TBX15
cg05137895	1.09716	0.0952062	4.78177	0.00254556	0.395346	-1.34582
cg02525995	-0.689033	2.22245	-4.78172	0.0025457	0.395346	-1.34586
cg01258718	0.680181	2.31177	4.78167	0.00254585	0.395346	-1.3459	ZNF713
cg11465324	0.608086	-0.857804	4.78144	0.00254646	0.395346	-1.34607
cg03185855	0.637037	-0.271939	4.7814	0.00254658	0.395346	-1.3461
cg08510178	0.587254	-0.426639	4.78124	0.00254701	0.395346	-1.34622
cg21734175	-0.728437	-1.61738	-4.78108	0.00254746	0.395346	-1.34634
cg04845144	0.711543	-4.2339	4.78107	0.00254748	0.395346	-1.34634	RTN2
cg21292033	0.60667	-1.17201	4.78094	0.00254785	0.395346	-1.34644	2009-09-01
cg24854430	-0.607344	1.01645	-4.78082	0.00254817	0.395346	-1.34653	ENPP6
cg04007841	-0.727153	2.30164	-4.78056	0.00254889	0.395346	-1.34673	LTBP3
cg26660421	-0.584216	2.14997	-4.78053	0.00254898	0.395346	-1.34675	RCN2
cg04384122	-0.590253	0.551684	-4.7804	0.00254934	0.395346	-1.34685	CEMIP
cg08704154	-0.700115	0.877173	-4.7802	0.00254988	0.395346	-1.34699
cg04975876	0.646378	1.62681	4.78015	0.00255001	0.395346	-1.34703	SHOC2
cg10079307	0.616048	-0.0685634	4.78015	0.00255002	0.395346	-1.34703
cg02649168	0.652116	-4.1928	4.78006	0.00255028	0.395346	-1.3471	CST3
cg17723832	-0.600337	1.6048	-4.77998	0.00255048	0.395346	-1.34716
cg10819199	0.615751	-1.58488	4.77982	0.00255094	0.395346	-1.34728	TET2
cg20242427	0.654592	-0.550136	4.77952	0.00255175	0.395346	-1.3475	DAK
cg08601457	0.596422	-0.00420182	4.7795	0.00255183	0.395346	-1.34752	FYN
cg08272731	0.685642	-2.46741	4.77943	0.00255201	0.395346	-1.34757	LHX8
cg17878320	-0.59775	0.659377	-4.77884	0.00255365	0.395346	-1.34801
cg27576142	0.920928	-4.70742	4.77861	0.00255426	0.395346	-1.34818	RPL13
cg20565501	0.747636	-3.69446	4.77861	0.00255427	0.395346	-1.34818	ZBTB4
cg09892203	-0.715422	-4.48955	-4.77832	0.00255507	0.395346	-1.3484	CACNG4
cg20140333	0.67643	-1.18058	4.77828	0.00255518	0.395346	-1.34843
cg06632974	-0.6062	-1.22	-4.77789	0.00255628	0.395346	-1.34872	PDE1A
cg01882058	-0.606917	0.923435	-4.77784	0.00255641	0.395346	-1.34876
cg16992713	0.638898	-3.46415	4.7778	0.00255651	0.395346	-1.34879
cg08167802	0.870523	-4.62251	4.7774	0.00255762	0.395346	-1.34909	WARS
cg15684600	-0.888124	-3.20952	-4.77719	0.00255821	0.395346	-1.34925	KIFC3
cg26029590	-0.706948	3.1943	-4.77704	0.00255861	0.395346	-1.34935
cg15771432	-0.753592	-0.744962	-4.77689	0.00255902	0.395346	-1.34947	PTPRN2
cg19124469	-0.698469	2.04773	-4.77682	0.00255922	0.395346	-1.34952	GPC6
cg20427277	-0.63702	0.795876	-4.77681	0.00255926	0.395346	-1.34953	MPDZ
cg24334648	0.919068	-2.56139	4.77657	0.00255992	0.395346	-1.34971	GATA2
ch.8.2102814R	-0.589783	-4.06007	-4.77641	0.00256037	0.395346	-1.34983	AZIN1
cg17279147	0.584764	0.353615	4.7763	0.00256068	0.395346	-1.34991
cg02933002	-0.667829	0.126597	-4.77623	0.00256088	0.395346	-1.34996
cg05197760	0.605592	-1.07365	4.77598	0.00256155	0.395346	-1.35015	BCAT1
cg13939544	0.602823	-0.488497	4.77595	0.00256163	0.395346	-1.35017	SUSD6
cg22198044	-0.67644	-0.2256	-4.77577	0.00256215	0.395346	-1.35031	SH3BP2
cg26677315	0.625086	0.24861	4.77562	0.00256256	0.395346	-1.35042
cg15085741	0.796768	-1.30756	4.77559	0.00256264	0.395346	-1.35044
cg25147378	-0.807882	0.104968	-4.77552	0.00256283	0.395346	-1.35049
cg02168792	0.603419	-2.1207	4.77545	0.00256302	0.395346	-1.35054	PXN
cg13422161	0.635173	-0.273779	4.77528	0.00256351	0.395346	-1.35067	KRT84
cg05239158	-0.601829	0.173511	-4.77479	0.00256485	0.395346	-1.35104
cg27238854	0.688693	-1.12145	4.77471	0.00256509	0.395346	-1.3511	GALNTL6
cg09791366	0.596053	0.111871	4.77461	0.00256537	0.395346	-1.35118
cg13487211	0.666064	-0.930069	4.77391	0.0025673	0.395346	-1.35169
cg22481028	-0.869243	-4.49179	-4.77386	0.00256743	0.395346	-1.35173	BVES
cg10874097	-0.716168	1.46868	-4.7733	0.002569	0.395346	-1.35215	STK19
cg15542035	-0.833943	-4.57112	-4.77313	0.00256947	0.395346	-1.35228	TEX22
cg16585380	0.631644	-3.51713	4.77223	0.00257198	0.395346	-1.35295	C16orf67
cg03505225	0.738665	-0.126958	4.77217	0.00257215	0.395346	-1.353	RNASE2
cg16270526	0.6123	-2.27103	4.77205	0.00257248	0.395346	-1.35309	ISL1
cg19861666	-0.781015	0.738761	-4.77186	0.00257299	0.395346	-1.35323
cg05999426	0.596559	2.62113	4.77148	0.00257407	0.395346	-1.35352	NCOA3
cg12655939	0.665158	0.134276	4.77147	0.00257409	0.395346	-1.35352	DPY19L3
cg10726355	1.24793	-2.8716	4.7706	0.00257651	0.395346	-1.35417	TBRG4
cg07599451	0.681023	-1.6632	4.77035	0.00257721	0.395346	-1.35436
cg09393254	0.589492	-1.8206	4.77015	0.00257777	0.395346	-1.35451	MCHR2
cg15868169	0.819176	0.303006	4.77009	0.00257794	0.395346	-1.35455	ANKFY1
cg07805699	-0.659947	-3.05025	-4.77001	0.00257816	0.395346	-1.35461	SCHIP1
cg00714377	0.602722	-1.5008	4.76977	0.00257884	0.395346	-1.35479	SLA2
cg07916085	0.785502	2.52718	4.76974	0.00257893	0.395346	-1.35482	ELF1
cg08543623	0.881602	-1.85232	4.76928	0.0025802	0.395346	-1.35516	MYL12A
cg12118239	-0.697887	0.81199	-4.76921	0.00258042	0.395346	-1.35522
cg17382663	-0.697384	2.73801	-4.76913	0.00258064	0.395346	-1.35528	EP400NL
cg18633745	0.699247	-0.861583	4.76903	0.0025809	0.395346	-1.35534
cg20561564	-0.698399	-0.700312	-4.76895	0.00258112	0.395346	-1.3554
cg23610053	-0.949555	-2.96508	-4.76869	0.00258185	0.395346	-1.3556	ZSWIM1
cg27045845	0.751388	1.76367	4.76845	0.00258253	0.395346	-1.35578	LOC389705
cg20320455	0.58724	-0.462655	4.76792	0.002584	0.395346	-1.35618	LOC101927434
cg09560586	0.655759	0.382597	4.76775	0.00258448	0.395346	-1.3563	ARSG
cg25359978	-0.669854	-4.21096	-4.76757	0.002585	0.395346	-1.35644	LMBR1
cg00274937	0.610823	-0.217587	4.7673	0.00258576	0.395346	-1.35665	AP3B1
cg24082730	-0.760046	-3.24204	-4.76711	0.00258628	0.395346	-1.35678	KLF15
cg23683840	0.674837	0.323769	4.76691	0.00258685	0.395346	-1.35694
cg02086877	0.729519	0.992053	4.76668	0.00258748	0.395346	-1.35711	RNF220
cg16398581	-0.666517	-0.00379142	-4.76648	0.00258805	0.395346	-1.35726	FGGY
cg24063856	0.779624	0.174811	4.76638	0.00258834	0.395346	-1.35734	CRHR1
cg03735492	0.585062	-3.86366	4.7659	0.00258968	0.395346	-1.35769
cg13873029	-0.636619	1.73378	-4.76577	0.00259004	0.395346	-1.35779
cg16569329	-0.714833	-1.38231	-4.76572	0.00259019	0.395346	-1.35783
cg02870676	-0.592147	1.81927	-4.76556	0.00259062	0.395346	-1.35794	NEDD4L
cg00449021	0.58664	-0.396851	4.76506	0.00259203	0.395346	-1.35832
cg14027857	1.06828	-3.85084	4.76492	0.00259242	0.395346	-1.35842
cg02113905	0.621683	0.0436149	4.76485	0.00259263	0.395346	-1.35848
cg10926336	0.714628	0.468621	4.76478	0.00259282	0.395346	-1.35853	DCLRE1A
cg05917858	0.93949	2.22249	4.76434	0.00259407	0.395346	-1.35886	KIF23
cg15918685	0.705422	-2.23941	4.76412	0.00259467	0.395346	-1.35902
cg01533258	0.652926	-2.93881	4.76406	0.00259485	0.395346	-1.35907	GSC
cg05429448	0.607632	-2.8897	4.76361	0.0025961	0.395346	-1.35941	LOC152225
cg22940815	0.717282	-0.737299	4.76318	0.00259734	0.395346	-1.35973	EEPD1
cg24722348	0.757171	-1.23972	4.76318	0.00259734	0.395346	-1.35973	ALPL
cg09875747	0.627301	0.203216	4.76283	0.0025983	0.395346	-1.35999
cg18013782	-0.604054	-3.25561	-4.76276	0.00259849	0.395346	-1.36004	HELZ
cg20470583	0.752058	0.32873	4.7627	0.00259867	0.395346	-1.36009	FGD4
cg13679714	0.670776	-1.03357	4.76217	0.00260016	0.395346	-1.36049	ENPP7
cg26026991	-0.669441	2.34138	-4.76205	0.00260052	0.395346	-1.36058	PTPRD
cg05947572	0.584159	-0.0763061	4.76186	0.00260106	0.395346	-1.36072	AFF1
cg13129591	0.617073	-0.0752668	4.76147	0.00260214	0.395346	-1.36101
cg11925568	0.785184	0.824136	4.76124	0.00260279	0.395346	-1.36119	IFNGR2
cg17582545	-0.725745	3.49697	-4.76105	0.00260332	0.395346	-1.36133	PTPRN2
cg26831698	0.944847	1.68768	4.76103	0.00260339	0.395346	-1.36134	RCL1
cg17231999	0.772419	-2.71501	4.76102	0.00260343	0.395346	-1.36135
cg02442745	-1.09691	-4.2566	-4.7608	0.00260404	0.395346	-1.36152	TMEM14A
cg15972337	1.16955	-1.77599	4.76079	0.00260405	0.395346	-1.36152
cg20076879	0.604784	-0.931766	4.76068	0.00260438	0.395346	-1.36161
cg10299161	-0.639499	0.443495	-4.76067	0.0026044	0.395346	-1.36161	AK4
cg08166072	0.584211	-0.266857	4.76066	0.00260442	0.395346	-1.36162	PRKCE
cg03059319	0.62297	-0.130201	4.76018	0.00260578	0.395346	-1.36198
cg03183058	0.658459	-1.90949	4.75998	0.00260636	0.395346	-1.36213
cg09862076	-0.727503	-4.04734	-4.75993	0.00260648	0.395346	-1.36217	B4GALT4
cg05741490	0.619808	-1.94312	4.7598	0.00260688	0.395346	-1.36227	FDX1
cg10408283	0.721652	0.436176	4.75962	0.00260738	0.395346	-1.3624
cg22732167	0.616092	1.13286	4.75932	0.00260821	0.395346	-1.36262	LDLRAD4
cg24242646	-0.628922	2.178	-4.75908	0.0026089	0.395346	-1.36281	SUFU
cg15676125	-0.682064	-3.71152	-4.75865	0.00261011	0.395346	-1.36313	C6orf125
cg16913254	-0.950399	-3.66782	-4.7585	0.00261055	0.395346	-1.36324	ZBTB4
cg23837756	0.955401	-4.54153	4.75848	0.00261059	0.395346	-1.36325	ITGB1
cg13066968	-0.812413	-4.10038	-4.75828	0.00261115	0.395346	-1.3634	GSS
cg02573357	0.600923	-2.72306	4.75819	0.00261143	0.395346	-1.36348	LAX1
cg03081691	0.793398	0.776399	4.75807	0.00261176	0.395346	-1.36357	C1orf55
cg19541865	-0.744187	1.56251	-4.75795	0.00261211	0.395346	-1.36366	ACPP
cg05070273	-0.603144	0.111464	-4.75774	0.0026127	0.395346	-1.36381	ZNF589
cg19698340	-0.621503	0.451414	-4.75715	0.00261438	0.395346	-1.36426	TOM1L2
cg09000385	0.8984	-1.61453	4.75671	0.00261561	0.395346	-1.36458	FOXO1
cg12581036	0.676591	0.371269	4.75665	0.0026158	0.395346	-1.36463	C8orf46
cg12794430	0.624427	2.62642	4.75644	0.00261638	0.395346	-1.36479	SYNPR
cg00818828	0.583546	-3.70795	4.75612	0.00261731	0.395346	-1.36503	C4orf29
cg01656588	-0.731032	0.232433	-4.75566	0.0026186	0.395346	-1.36537
cg05116002	-0.878129	0.79453	-4.75553	0.00261897	0.395346	-1.36547	FLNB
cg16652463	0.664479	-0.439576	4.75542	0.00261927	0.395346	-1.36555	UNC79
cg10606620	-0.765123	1.70653	-4.75509	0.00262021	0.395346	-1.3658
cg25333797	0.815998	-1.83505	4.75481	0.00262101	0.395346	-1.36601	IGSF3
cg11394600	0.634961	-0.517383	4.75455	0.00262176	0.395346	-1.36621	DOCK4
cg04136445	-0.867239	3.8509	-4.75443	0.00262211	0.395346	-1.3663
cg18618211	-0.711646	1.24164	-4.75429	0.00262249	0.395346	-1.3664
cg11775488	1.13358	-2.22324	4.75415	0.00262289	0.395346	-1.36651
cg16640450	-0.596722	0.19609	-4.75392	0.00262354	0.395346	-1.36668	SASH1
cg10852669	1.00287	-0.687624	4.75346	0.00262486	0.395346	-1.36703
cg10152449	0.624002	0.276336	4.7534	0.00262503	0.395346	-1.36707	CHST12
cg23565155	1.05298	1.55761	4.75333	0.00262522	0.395346	-1.36712	LRRC2
cg16000803	0.728768	1.36778	4.75325	0.00262546	0.395346	-1.36719	AVL9
cg17170262	0.673316	-0.458395	4.7531	0.00262589	0.395346	-1.3673	EDEM3
cg12930149	-0.59186	0.197126	-4.753	0.00262616	0.395346	-1.36737	PLAT
cg05319610	-0.644502	1.2976	-4.75297	0.00262627	0.395346	-1.3674	SUCLG1
cg18568489	-0.763064	0.0918811	-4.75294	0.00262635	0.395346	-1.36742
cg06724588	0.733005	-3.17372	4.75273	0.00262694	0.395346	-1.36758	SALL1
cg07793134	-0.615384	0.476778	-4.75272	0.00262696	0.395346	-1.36758	ELP2
cg19435284	0.621541	-1.56246	4.75272	0.00262697	0.395346	-1.36758
cg22891588	0.670321	-0.405304	4.75254	0.00262747	0.395346	-1.36772	LRRC70
cg10325029	-0.674075	0.416062	-4.75242	0.00262782	0.395346	-1.36781	LINC01600
cg17882374	-0.59913	3.6368	-4.75236	0.00262799	0.395346	-1.36785	CCDC40
cg21610125	-0.591581	-0.0362865	-4.75212	0.00262867	0.395346	-1.36803	NFATC2
cg02764373	0.726769	-0.295503	4.75212	0.00262868	0.395346	-1.36803
cg07280097	0.635718	0.376402	4.75208	0.00262878	0.395346	-1.36806	GP9
cg09287997	-0.623002	-0.429797	-4.75203	0.00262894	0.395346	-1.3681
cg24200596	-0.623204	0.201632	-4.75202	0.00262896	0.395346	-1.36811	CHEK2
cg20137991	0.666512	3.21351	4.75202	0.00262896	0.395346	-1.36811
cg21650737	0.598046	-0.122313	4.75191	0.00262927	0.395346	-1.36819	ERICH1
cg26612799	0.686614	-0.411743	4.75183	0.0026295	0.395346	-1.36825	RYR2
cg08120210	0.672917	0.0276969	4.7518	0.00262959	0.395346	-1.36827	MAP2K1
cg05224572	-0.742174	-0.166425	-4.75177	0.00262968	0.395346	-1.3683
cg27206232	0.615441	0.848593	4.75124	0.0026312	0.395346	-1.3687	TPP2
cg27428551	0.698178	1.19	4.75092	0.00263212	0.395346	-1.36894	TMEM120B
cg06224594	0.649102	-2.31515	4.75065	0.00263289	0.395346	-1.36914	PXN
cg03386595	-0.672309	0.662485	-4.75033	0.00263381	0.395346	-1.36938
cg25490194	0.602791	2.12096	4.75004	0.00263464	0.395346	-1.3696	ADAM20
cg14856996	0.674311	-0.562897	4.75	0.00263473	0.395346	-1.36963	SPTA1
cg20033020	-0.839972	3.27104	-4.7499	0.00263504	0.395346	-1.36971	ADORA2A
cg15498306	0.635016	-0.812483	4.74987	0.00263512	0.395346	-1.36973	MARCH1
cg11684902	0.701418	0.291431	4.74982	0.00263526	0.395346	-1.36977	PIK3AP1
cg19806031	-0.642702	0.848611	-4.7498	0.00263532	0.395346	-1.36978	MEIS2
cg18274125	0.580962	-0.142455	4.7495	0.00263616	0.395346	-1.37	MAPK10
cg03705784	-0.610136	0.305659	-4.74925	0.00263688	0.395346	-1.37019	MAML2
cg02410766	0.856281	0.814618	4.74914	0.0026372	0.395346	-1.37028
cg18505978	-0.647445	2.76337	-4.7491	0.00263733	0.395346	-1.37031
cg16029838	0.597213	-3.78521	4.74899	0.00263762	0.395346	-1.37039	NUDCD3
cg05504925	0.690665	-1.23466	4.74849	0.00263906	0.395346	-1.37077
cg04597393	0.728052	0.0225753	4.74834	0.00263949	0.395346	-1.37088
cg15776329	0.645358	-0.206566	4.74827	0.00263969	0.395346	-1.37093	SNTB1
cg09490371	-0.650119	-0.291226	-4.74801	0.00264045	0.395346	-1.37113	ECEL1P2
cg04922971	-0.591379	-0.998252	-4.74785	0.00264091	0.395346	-1.37125	POSTN
cg20853937	0.715091	-1.66729	4.74785	0.00264091	0.395346	-1.37125
cg06659660	0.615321	0.0102892	4.74776	0.00264117	0.395346	-1.37132	EFNB2
cg18461528	1.18848	-1.8962	4.74745	0.00264206	0.395346	-1.37155	STARD13
cg11615793	0.67431	-4.54436	4.74694	0.0026435	0.395346	-1.37193	FH
cg11128212	-0.683126	-0.083782	-4.74694	0.00264351	0.395346	-1.37193
cg01158445	-0.657711	-4.64658	-4.74679	0.00264393	0.395346	-1.37204	FAM49B
cg22677379	0.616804	0.121032	4.74668	0.00264425	0.395346	-1.37213	ACAP2
cg26442633	0.832536	3.42216	4.74618	0.00264568	0.395346	-1.3725	HN1L
cg13648937	0.61465	-1.01628	4.74608	0.00264598	0.395346	-1.37258	LRMP
cg24361201	0.827174	-0.854511	4.74594	0.0026464	0.395346	-1.37269
cg06244022	-0.713262	1.60189	-4.74572	0.00264702	0.395346	-1.37285
cg09046468	0.595721	-0.30352	4.7456	0.00264736	0.395346	-1.37294	ITPR1
cg01838946	0.961527	-1.06678	4.74546	0.00264776	0.395346	-1.37305
cg12671915	0.874897	-5.10312	4.74545	0.00264779	0.395346	-1.37305	FAM195B
cg20699157	0.594984	2.36812	4.74542	0.00264788	0.395346	-1.37308
cg01749779	0.592782	-2.42082	4.74525	0.00264837	0.395346	-1.37321
cg11073499	0.747308	-1.16601	4.74501	0.00264907	0.395346	-1.37339	KLF7
cg23008426	0.6311	-3.68819	4.7449	0.00264938	0.395346	-1.37347
cg05816844	0.769132	-3.19565	4.74423	0.00265132	0.395346	-1.37398	COL27A1
cg10437377	-0.688707	-3.12585	-4.74421	0.00265137	0.395346	-1.37399	RFX7
cg22913249	0.676354	-3.38002	4.7442	0.00265139	0.395346	-1.37399	APBB2
cg13647079	0.616035	1.17766	4.74405	0.00265182	0.395346	-1.37411
cg19948391	-0.625038	-2.50997	-4.74388	0.00265232	0.395346	-1.37424	MFAP3L
cg06613765	0.617139	-0.959271	4.74358	0.00265317	0.395346	-1.37446	PIK3R6
cg15213057	-0.968349	0.0275482	-4.74321	0.00265425	0.395346	-1.37474
cg10889502	-1.05651	0.745013	-4.74305	0.00265471	0.395346	-1.37486
cg13659928	-0.61647	2.05769	-4.74296	0.00265497	0.395346	-1.37493	C1QTNF1
cg09967176	0.591041	-1.0586	4.74282	0.00265536	0.395346	-1.37503
cg06963130	0.703878	-2.56764	4.74266	0.00265585	0.395346	-1.37516
cg24058365	0.583984	-0.257611	4.74265	0.00265588	0.395346	-1.37517	SLC16A4
cg13212315	-0.615797	0.495087	-4.74246	0.00265643	0.395346	-1.37531
cg04372061	0.581187	-1.28384	4.74245	0.00265644	0.395346	-1.37531
cg02081430	-0.637817	-0.213865	-4.74234	0.00265676	0.395346	-1.3754	ANO3
cg14592092	-0.665157	-0.827855	-4.74218	0.00265722	0.395346	-1.37552	KCNE4
cg08915361	-0.649175	-1.04975	-4.74211	0.00265742	0.395346	-1.37557
cg17447014	0.767084	-4.33895	4.74209	0.0026575	0.395346	-1.37559	MYO5A
cg11793573	0.703394	-1.53865	4.74202	0.00265769	0.395346	-1.37564	EMCN
cg26797479	-0.801872	1.88562	-4.74198	0.00265781	0.395346	-1.37567
cg26312935	-0.739047	-1.38081	-4.74177	0.00265841	0.395346	-1.37583	RNF111
cg20789464	-1.11681	-4.0672	-4.74175	0.00265847	0.395346	-1.37584	CCDC83
cg15761424	-0.81944	0.114807	-4.7417	0.00265861	0.395346	-1.37588
cg20231713	0.703663	0.351854	4.74168	0.00265867	0.395346	-1.3759	PIK3AP1
cg02363364	-0.591605	-0.344338	-4.74166	0.00265873	0.395346	-1.37591	UGT2B7
cg12270214	-0.642419	-4.51633	-4.7416	0.00265889	0.395346	-1.37595	NDUFB10
cg23072383	0.71617	-2.80536	4.74104	0.00266053	0.395346	-1.37638	SLC35E4
cg17597631	0.623369	0.200909	4.74096	0.00266074	0.395346	-1.37644	RERE
cg06592023	0.591598	2.51027	4.74074	0.00266139	0.395346	-1.3766
cg06530725	-0.816953	0.950104	-4.74068	0.00266155	0.395346	-1.37665	DIO1
cg24093964	-0.714654	2.52097	-4.73974	0.0026643	0.395346	-1.37736	MALRD1
cg27060477	-0.717697	0.417975	-4.73889	0.00266675	0.395346	-1.378
cg09745256	0.585108	-0.370817	4.73861	0.00266757	0.395346	-1.37821	MIR1273E
cg14837082	0.581509	1.55809	4.73848	0.00266793	0.395346	-1.37831	HRH1
cg05832312	-1.13237	1.48858	-4.73838	0.00266824	0.395346	-1.37839	ADAMTSL1
cg06240961	-0.591191	1.43365	-4.73824	0.00266863	0.395346	-1.37849
cg17484733	0.697773	-1.45261	4.73815	0.00266891	0.395346	-1.37856	TCF7L1
cg08521995	-0.579139	-0.796217	-4.7378	0.00266991	0.395346	-1.37882	ANK1
cg23154999	0.732535	-3.77955	4.73729	0.00267138	0.395346	-1.3792	LRRC8A
cg19918297	0.620821	2.58407	4.73717	0.00267174	0.395346	-1.37929
cg07020690	-0.646804	0.75166	-4.73677	0.0026729	0.395346	-1.3796
cg02131870	-0.623077	1.42701	-4.73666	0.00267321	0.395346	-1.37968	CUX1
cg03568975	0.633226	-4.6471	4.73626	0.00267438	0.395346	-1.37998	NTRK3
cg24236007	-0.649468	0.760485	-4.73593	0.00267535	0.395346	-1.38023	ZNF512
cg06455826	0.664395	0.386283	4.73532	0.00267712	0.395346	-1.38069
cg14257232	0.900305	-3.35928	4.73513	0.00267767	0.395346	-1.38083	NFATC3
cg17593625	0.689752	1.73404	4.73497	0.00267815	0.395346	-1.38096	PRKAR1B
cg05562386	0.795937	2.21541	4.73413	0.0026806	0.395346	-1.38159	C5orf36
cg23650875	0.663863	-1.22145	4.73409	0.00268071	0.395346	-1.38162
cg08872332	1.05121	0.0905637	4.73408	0.00268075	0.395346	-1.38163	AGPAT5
cg18654076	-0.775456	2.42051	-4.73406	0.00268079	0.395346	-1.38164
cg22764639	0.802581	-4.01761	4.73364	0.00268203	0.395346	-1.38196	NUAK1
cg03454480	0.665191	0.464697	4.73363	0.00268206	0.395346	-1.38197	PROSER2
cg00032852	0.745765	-3.48739	4.73354	0.00268231	0.395346	-1.38203	CHCHD3
cg02848533	0.725468	-3.71271	4.7334	0.00268272	0.395346	-1.38214	B3GALNT1
cg16311773	0.645788	3.20176	4.73334	0.00268289	0.395346	-1.38218
cg16961035	0.656756	-0.507128	4.7331	0.0026836	0.395346	-1.38237
cg03126694	0.588894	-0.136929	4.73295	0.00268405	0.395346	-1.38248	LPAR6
cg06085890	0.688284	-3.66663	4.73282	0.00268441	0.395346	-1.38258	ROBLD3
cg10941826	0.811797	-0.126495	4.73246	0.00268549	0.395346	-1.38286	NR6A1
cg09675506	-0.688491	3.02142	-4.73239	0.00268569	0.395346	-1.38291	GART
cg13425637	-0.623106	-4.19228	-4.73226	0.00268605	0.395346	-1.383	PRKCH
cg06829659	0.663528	1.23008	4.73226	0.00268607	0.395346	-1.38301
cg09341841	0.67052	-0.537686	4.73216	0.00268635	0.395346	-1.38308	GFRA3
cg18895867	0.794733	-1.37828	4.732	0.00268683	0.395346	-1.3832	CAMK1D
cg22063959	-0.602201	2.22656	-4.73192	0.00268705	0.395346	-1.38326	SH2D4A
cg24911721	0.579345	1.64024	4.73176	0.00268751	0.395346	-1.38338	MIRLET7A3
cg05199682	-0.81732	1.25027	-4.73169	0.00268772	0.395346	-1.38343	NAPG
cg26309491	-0.595714	0.0862739	-4.73148	0.00268833	0.395346	-1.38359	LINC00380
cg23816515	-0.702446	1.88786	-4.73143	0.0026885	0.395346	-1.38363	MTOR
cg23258615	0.623395	-0.20407	4.73129	0.0026889	0.395346	-1.38374	ANXA11
cg26430901	-0.77874	0.830818	-4.73113	0.00268936	0.395346	-1.38386	PLD5
cg07121219	-0.682665	0.847934	-4.73107	0.00268955	0.395346	-1.3839
cg17886420	-0.586166	-1.86009	-4.73101	0.00268971	0.395346	-1.38395
cg06640279	0.609812	-0.440849	4.73086	0.00269016	0.395346	-1.38406	FAIM3
cg16294668	0.633072	-1.05751	4.73063	0.00269082	0.395346	-1.38423	FGD4
cg00748188	0.808878	-2.27525	4.73045	0.00269134	0.395346	-1.38437
cg15078838	0.644937	-0.94279	4.73037	0.00269158	0.395346	-1.38443	BRE
cg09440095	0.683108	-4.05566	4.73028	0.00269186	0.395346	-1.3845	NPY1R
cg23625620	0.623737	-0.240174	4.73019	0.00269213	0.395346	-1.38457	CHST11
cg24359188	0.590908	-1.88892	4.73015	0.00269224	0.395346	-1.3846	BUB1B
cg09747182	0.589108	-0.567936	4.72995	0.00269283	0.395346	-1.38475	XYLT1
cg17708080	-0.600321	0.600885	-4.7298	0.00269326	0.395346	-1.38486
cg09644562	-0.609553	0.990129	-4.72944	0.00269432	0.395346	-1.38514
cg21402832	0.583098	-2.7412	4.72908	0.00269539	0.395346	-1.38541	TNFSF10
cg04893217	-0.735131	-0.969246	-4.72898	0.00269567	0.395346	-1.38548	NFIB
cg16521070	0.618199	-0.376633	4.72889	0.00269593	0.395346	-1.38555	TMEM144
cg09501687	0.720821	-1.69011	4.72865	0.00269665	0.395346	-1.38573	C5orf62
cg00478692	0.908555	-4.46587	4.72839	0.00269741	0.395346	-1.38593
cg14992768	-0.602892	1.02578	-4.72838	0.00269742	0.395346	-1.38593
cg14530623	0.709705	0.222386	4.72823	0.00269787	0.395346	-1.38605	ITSN2
cg03746749	0.663302	-0.197997	4.72818	0.00269802	0.395346	-1.38609	IGF2BP2
cg19055828	1.01787	1.58607	4.72811	0.00269822	0.395346	-1.38614	DIP2B
cg04341202	0.609199	-2.20057	4.72757	0.00269981	0.395346	-1.38655	APLF
cg13453327	0.671078	1.27563	4.72747	0.00270012	0.395346	-1.38663
cg00385620	0.62005	-3.66376	4.72723	0.00270081	0.395346	-1.38681	UHRF1BP1
cg18325841	0.722062	1.25647	4.72718	0.00270095	0.395346	-1.38684	ARHGAP21
cg23360774	-0.695584	2.37144	-4.72705	0.00270134	0.395346	-1.38694	CLCA4
cg15110917	-0.655306	1.15004	-4.72687	0.00270186	0.395346	-1.38708
cg03352106	0.659044	-1.2309	4.72678	0.00270214	0.395346	-1.38715	KCNJ8
cg04605532	0.586548	0.727551	4.72675	0.00270223	0.395346	-1.38717
cg15328131	0.625295	-1.34892	4.72671	0.00270234	0.395346	-1.3872	ZNF385B
cg09169291	0.582543	1.11723	4.72655	0.0027028	0.395346	-1.38732	ST6GAL1
cg18504196	0.746202	-0.496312	4.72642	0.00270319	0.395346	-1.38742	C3orf50
cg12320351	0.635209	-2.24228	4.72605	0.00270427	0.395346	-1.3877	HIVEP2
cg03081478	0.684344	-1.9365	4.72599	0.00270445	0.395346	-1.38774	GNA12
cg16230724	0.845067	-1.25787	4.72588	0.00270478	0.395346	-1.38783
cg21703823	0.737931	-0.752214	4.72578	0.00270507	0.395346	-1.3879
cg14924064	0.620686	-2.57433	4.72573	0.00270522	0.395346	-1.38794	SF3B4
cg03690645	0.677713	-3.60495	4.7257	0.0027053	0.395346	-1.38796	KCND3
cg11739792	0.774021	1.58466	4.72568	0.00270537	0.395346	-1.38798	TAF4B
cg00990763	0.641497	-4.25762	4.72553	0.00270583	0.395346	-1.38809	FAT4
cg12628591	-0.646508	0.801204	-4.72537	0.00270627	0.395346	-1.38821
cg18694033	0.758595	0.0263573	4.72524	0.00270667	0.395346	-1.38831	ETS1
cg17071648	-0.958688	-4.02748	-4.72498	0.00270743	0.395346	-1.38851	KIAA0913
cg25823926	0.585193	-1.21311	4.72483	0.00270788	0.395346	-1.38862	CRADD
cg08050057	-0.598637	-0.764806	-4.72469	0.0027083	0.395346	-1.38873
cg24601055	0.666941	0.0729567	4.72459	0.00270858	0.395346	-1.3888	2015-09-01
cg01366941	-0.589472	2.65222	-4.72457	0.00270866	0.395346	-1.38882	SNX29
cg02517473	-0.913267	2.28021	-4.72451	0.00270882	0.395346	-1.38886
cg06959800	-0.81253	1.61965	-4.72436	0.00270926	0.395346	-1.38898
cg17417630	0.921323	0.693616	4.72425	0.00270959	0.395346	-1.38906	CCDC141
cg20029201	-0.583976	-1.30718	-4.72416	0.00270986	0.395346	-1.38913	BCL9L
cg00657895	-0.793857	-4.29255	-4.72391	0.00271059	0.395346	-1.38932	PPP4R1
cg17838182	-0.629201	4.1902	-4.72386	0.00271076	0.395346	-1.38936	CANT1
cg22495322	-0.788186	-0.135502	-4.72375	0.00271107	0.395346	-1.38944	PDE4D
cg09075137	-0.588864	-0.265186	-4.72318	0.00271276	0.395346	-1.38987	SCEL
cg04927098	-0.976315	-0.711621	-4.7229	0.00271358	0.395346	-1.39008
cg17865849	0.719959	0.0118741	4.7229	0.0027136	0.395346	-1.39009	GALC
cg24884166	0.650742	0.271474	4.72289	0.00271362	0.395346	-1.39009	ZNF407
cg22920700	0.70512	-0.789973	4.7226	0.00271448	0.395346	-1.39031	OSR2
cg02061820	0.77704	-1.89536	4.72255	0.00271462	0.395346	-1.39035	MBNL1
cg03474219	-0.789742	-4.57211	-4.72253	0.00271467	0.395346	-1.39036	ESRRA
cg19168338	0.65927	-1.54555	4.72237	0.00271515	0.395346	-1.39048	CORO7
cg27467180	0.579424	-0.272566	4.72227	0.00271545	0.395346	-1.39056	MROH8
cg19130366	-0.735395	0.16351	-4.72195	0.0027164	0.395346	-1.3908
cg02991207	0.831536	1.64454	4.72195	0.0027164	0.395346	-1.3908	LOC101927450
cg07501539	0.67819	1.21861	4.72155	0.00271757	0.395346	-1.3911	MKRN3
cg14117091	-0.605842	1.84946	-4.72155	0.00271758	0.395346	-1.3911
cg07246625	0.732199	0.216037	4.72148	0.0027178	0.395346	-1.39116
cg04178560	0.590473	-0.320656	4.72115	0.00271877	0.395346	-1.39141
cg05949397	0.641461	0.593316	4.72108	0.00271897	0.395346	-1.39146
cg04673465	0.578086	0.288997	4.72089	0.00271954	0.395346	-1.39161	CDS1
cg11147278	0.70463	-1.98957	4.72042	0.00272092	0.395346	-1.39196
cg02574526	0.798454	-4.43474	4.72018	0.00272163	0.395346	-1.39214	GATA2
cg13791131	0.640088	-2.84026	4.72001	0.00272215	0.395346	-1.39227	IGF2AS
cg01301028	0.589548	-4.9482	4.71995	0.00272232	0.395346	-1.39232	RASSF4
cg01018360	0.60505	3.73601	4.71989	0.00272251	0.395346	-1.39236	ZC3H18
cg04367166	0.643086	-0.228409	4.71975	0.00272292	0.395346	-1.39247
cg26978818	-0.708795	0.514503	-4.7195	0.00272366	0.395346	-1.39266	LINC01179
cg16536718	0.577482	-2.13862	4.71918	0.00272461	0.395346	-1.3929	FGF10
cg14417407	0.844608	-4.55881	4.71914	0.00272471	0.395346	-1.39293
cg02491754	1.13736	-1.61395	4.71914	0.00272473	0.395346	-1.39293	SP1
cg16886103	-0.767894	-0.62672	-4.71905	0.00272498	0.395346	-1.393
cg04757411	-0.704442	0.944142	-4.71899	0.00272517	0.395346	-1.39304	LMO7
cg12441203	0.748521	-1.4701	4.71899	0.00272517	0.395346	-1.39304	SFRP1
cg08025177	-0.750332	2.64922	-4.71829	0.00272726	0.395346	-1.39358
cg02048478	-0.591203	-0.472402	-4.71737	0.00273001	0.395346	-1.39428	CAP2
cg13018643	0.634604	2.74524	4.71701	0.00273107	0.395346	-1.39455	EEPD1
cg01345727	0.600944	0.680479	4.71677	0.00273177	0.395346	-1.39473	NEK3
cg12061176	0.587198	-1.7114	4.71641	0.00273286	0.395346	-1.395	ENOX1
cg05576296	0.599222	-0.0889555	4.71626	0.00273332	0.395346	-1.39512	UBXN11
cg21485198	0.660097	2.15755	4.71601	0.00273406	0.395346	-1.39531
cg13876366	0.992132	2.53097	4.71594	0.00273425	0.395346	-1.39536
cg09064486	-0.802881	0.390426	-4.71579	0.0027347	0.395346	-1.39547
cg12257329	-0.614259	2.26724	-4.71573	0.00273488	0.395346	-1.39552	SMG6
cg07671394	0.595373	-1.2551	4.71564	0.00273515	0.395346	-1.39559
cg17407476	0.586066	0.879834	4.71557	0.00273537	0.395346	-1.39564
cg04206021	0.735719	0.0365425	4.71547	0.00273567	0.395346	-1.39572
cg24126432	-0.966673	2.93312	-4.7154	0.00273586	0.395346	-1.39576	IGF2BP3
cg07607869	0.731404	2.15324	4.71535	0.00273602	0.395346	-1.39581	UBR3
cg03768925	0.828496	-4.41863	4.71534	0.00273603	0.395346	-1.39581	MYSM1
cg26325568	0.836482	-3.77727	4.71513	0.00273667	0.395346	-1.39597	RPS3A
cg15979672	0.740102	0.153984	4.71498	0.00273713	0.395346	-1.39609
cg01705611	0.919403	0.195786	4.7148	0.00273767	0.395346	-1.39622	LOC101929710
cg09244489	0.589327	-3.93724	4.71474	0.00273784	0.395346	-1.39627	FAM13A
cg15216807	0.631769	-1.51861	4.7146	0.00273826	0.395346	-1.39637	HAO1
cg11028872	0.819239	1.9488	4.71452	0.00273849	0.395346	-1.39643
cg27641380	0.841568	-1.91096	4.7145	0.00273857	0.395346	-1.39645
cg11571741	0.631257	-1.34298	4.71447	0.00273864	0.395346	-1.39647
cg25439420	0.796817	0.534821	4.71441	0.00273883	0.395346	-1.39652	UPP2
cg19261559	0.832735	-2.71099	4.71432	0.00273908	0.395346	-1.39658	MOCS3
cg04109745	-0.662527	0.134466	-4.71403	0.00273995	0.395346	-1.3968	KDM4B
cg02057343	0.710644	0.986382	4.71393	0.00274026	0.395346	-1.39688	LYST
cg02861733	-0.861093	-1.95623	-4.71336	0.00274196	0.395346	-1.39732	CRTC2
cg04486886	0.713549	-1.36027	4.71307	0.00274284	0.395346	-1.39754
cg18027174	0.597381	-2.03615	4.71294	0.00274322	0.395346	-1.39763	ADPRH
cg12706260	0.603355	-0.464647	4.71288	0.00274341	0.395346	-1.39768	ABCG2
cg01825276	0.590818	0.678722	4.71286	0.00274347	0.395346	-1.3977	MYO6
cg14711465	0.615284	0.598513	4.71262	0.00274419	0.395346	-1.39788
cg17014327	0.585891	1.04953	4.71231	0.0027451	0.395346	-1.39811	RNF4
cg22442500	0.641118	-0.0357768	4.71221	0.00274541	0.395346	-1.39819
cg19051772	0.771446	-1.92513	4.71206	0.00274585	0.395346	-1.3983	SMIM2
cg08886973	0.654209	-2.87972	4.71205	0.0027459	0.395346	-1.39831	LOC441177
cg17890932	0.603906	-1.10321	4.71196	0.00274615	0.395346	-1.39838	USP24
cg00536939	0.609171	-3.29097	4.71194	0.0027462	0.395346	-1.39839	NR1H3
cg06880420	-0.597241	1.29178	-4.71192	0.00274627	0.395346	-1.39841	NR5A2
cg01283834	0.815485	-3.20971	4.71191	0.00274629	0.395346	-1.39841	UCP1
cg05204491	0.677788	-0.214751	4.7119	0.00274633	0.395346	-1.39842	RAPGEF5
cg05869503	0.706858	-3.09638	4.71148	0.0027476	0.395346	-1.39874	TEPP
cg21781009	-0.587962	1.92694	-4.71133	0.00274803	0.395346	-1.39885
cg17043230	0.59938	-0.148873	4.71096	0.00274914	0.395346	-1.39913
cg27161657	0.628967	0.0326573	4.71087	0.00274942	0.395346	-1.3992
cg02969452	-0.585545	-4.50718	-4.71075	0.00274978	0.395346	-1.39929	PNN
cg11426774	0.595242	-0.0107178	4.71069	0.00274996	0.395346	-1.39934
cg09828226	-0.603522	2.26449	-4.71017	0.00275153	0.395346	-1.39974	SSU72
cg07234986	-0.630767	0.0407431	-4.71011	0.00275171	0.395346	-1.39978	LRRIQ1
cg24238499	0.670028	1.63485	4.70985	0.00275249	0.395346	-1.39998	TMEM50A
cg09940360	-0.660106	-2.49147	-4.70975	0.00275278	0.395346	-1.40005	TTBK1
cg07292773	-0.78914	0.169244	-4.70973	0.00275286	0.395346	-1.40007
cg17187242	-0.58869	0.101579	-4.7096	0.00275323	0.395346	-1.40017
cg00815862	-0.664549	-2.4632	-4.70956	0.00275336	0.395346	-1.4002	FAM38A
cg11789938	-0.591	2.5425	-4.70933	0.00275405	0.395346	-1.40037
ch.4.10698657R	0.657518	-3.55552	4.709	0.00275504	0.395346	-1.40063
cg06820621	0.976589	-0.530645	4.70886	0.00275547	0.395346	-1.40073
cg03600512	-0.615961	2.06456	-4.70851	0.00275652	0.395346	-1.401	ASAP2
cg25885329	-0.626898	-0.232115	-4.70817	0.00275753	0.395346	-1.40125	AK4
cg15786205	0.601855	-1.24581	4.70801	0.00275801	0.395346	-1.40137	NR2E1
cg23642130	0.685689	-2.298	4.70784	0.00275855	0.395346	-1.40151	ZNF536
cg10364121	0.719154	-0.363524	4.70773	0.00275886	0.395346	-1.40159	APP
cg20984949	0.617925	0.35136	4.70764	0.00275914	0.395346	-1.40166
cg20499506	-0.692071	2.14805	-4.70753	0.00275947	0.395346	-1.40174
cg21729242	0.58956	-1.48626	4.70733	0.00276009	0.395346	-1.4019	FLT1
cg15507690	0.693636	-0.245797	4.70729	0.00276019	0.395346	-1.40193
cg26925226	-0.70931	0.962789	-4.70726	0.00276028	0.395346	-1.40195	UBL7
cg19731340	-0.771058	-3.79891	-4.70719	0.00276049	0.395346	-1.402	SPRY4
cg04862328	0.625165	-0.548802	4.70682	0.00276161	0.395346	-1.40228
cg14883541	0.713367	-2.07283	4.70656	0.00276239	0.395346	-1.40248
cg26736232	-0.852792	1.85613	-4.70642	0.00276282	0.395346	-1.40259	SCT
cg02972064	-0.733231	0.509473	-4.70632	0.00276312	0.395346	-1.40266	TCF12
cg12198289	0.597783	-0.141098	4.70596	0.00276419	0.395346	-1.40293	PIK3AP1
cg16390637	0.705687	0.964043	4.70587	0.00276449	0.395346	-1.40301	SLX4IP
cg02772509	0.641836	0.158207	4.7058	0.00276469	0.395346	-1.40306
cg25710178	0.617136	-3.25875	4.70541	0.00276586	0.395346	-1.40335	TEAD4
cg10442101	-0.844925	0.715933	-4.7053	0.0027662	0.395346	-1.40344
cg09134557	0.612911	0.240577	4.70521	0.00276646	0.395346	-1.4035	PIK3AP1
cg14440140	0.653502	-0.151561	4.70492	0.00276735	0.395346	-1.40373
cg05777536	0.790161	-0.205583	4.70436	0.00276905	0.395346	-1.40416
cg13692196	-0.653799	-4.49817	-4.70435	0.00276909	0.395346	-1.40416	FBXL20
cg09284595	0.738332	0.416804	4.70426	0.00276934	0.395346	-1.40423	ZNF710
cg15875068	0.683533	-3.85494	4.70405	0.00276998	0.395346	-1.40439	RFESD
cg11009792	-0.811978	-3.86789	-4.70403	0.00277005	0.395346	-1.40441	NQO1
cg13659378	0.676263	-1.32568	4.70401	0.0027701	0.395346	-1.40442
cg20930366	0.624855	-3.23731	4.70392	0.00277038	0.395346	-1.40449	KCNN2
cg04602039	0.666831	-0.163975	4.7034	0.00277194	0.395346	-1.40488	SEC62
cg26363422	0.587779	-0.0539492	4.70312	0.00277279	0.395346	-1.40509	FOCAD
cg18952796	0.707428	-3.36972	4.70303	0.00277306	0.395346	-1.40516	NPTX2
cg07076836	0.723205	-1.0262	4.70284	0.00277366	0.395346	-1.40531
cg20355084	0.946462	1.86955	4.70273	0.00277399	0.395346	-1.4054	RAB31
cg11019064	0.716201	0.0818695	4.7026	0.00277438	0.395346	-1.40549
cg07846101	0.768068	0.946922	4.70253	0.00277458	0.395346	-1.40554	FNDC3B
cg26768419	-0.603559	-3.20448	-4.70244	0.00277485	0.395346	-1.40561	FN3KRP
cg22797164	0.741666	-2.94111	4.70165	0.00277725	0.395346	-1.40621	NODAL
cg04805131	0.626893	-0.570131	4.70163	0.00277731	0.395346	-1.40623	IFI16
cg16207867	-1.00629	2.79217	-4.70162	0.00277735	0.395346	-1.40624	CACNB4
cg18151608	0.752852	-1.26148	4.70155	0.00277756	0.395346	-1.40629	LOC100506606
cg20439430	0.615384	-4.03261	4.70127	0.00277841	0.395346	-1.4065	NOL3
cg12477370	0.714075	-0.292822	4.70097	0.00277931	0.395346	-1.40673	RUNX2
cg10734044	-0.642965	1.01783	-4.70077	0.00277994	0.395346	-1.40689	GALNTL2
cg26273312	0.665078	0.757046	4.70074	0.00278001	0.395346	-1.4069	MIR548G
cg08251901	0.677371	-0.454143	4.70066	0.00278027	0.395346	-1.40697	ARHGDIB
cg10515811	0.636109	0.013214	4.7004	0.00278104	0.395346	-1.40716	LOC101928306
cg15469321	0.632306	-0.342572	4.7003	0.00278135	0.395346	-1.40724
cg13719529	-0.594488	0.272131	-4.69993	0.00278247	0.395346	-1.40752	C11orf44
cg15465607	-0.741134	3.483	-4.69993	0.00278249	0.395346	-1.40753
cg06421658	-0.70558	2.65647	-4.69974	0.00278305	0.395346	-1.40767	MARVELD2
cg10931348	0.613603	-0.961021	4.69957	0.00278357	0.395346	-1.4078
cg23727674	0.638443	-3.5814	4.69883	0.00278582	0.395346	-1.40836	ACVR2A
cg17732995	-0.575871	2.50219	-4.69873	0.00278612	0.395346	-1.40843	AFAP1
cg19957509	-0.602473	0.313455	-4.69863	0.00278643	0.395346	-1.40851	PAPSS2
ch.6.169008488F	0.765258	-2.81301	4.69847	0.00278692	0.395346	-1.40863
cg09948958	0.625114	-1.80047	4.69833	0.00278734	0.395346	-1.40874
cg00311654	0.638871	-3.64976	4.69821	0.00278772	0.395346	-1.40883	HMHA1
cg01878596	-0.57419	2.88218	-4.69815	0.00278791	0.395346	-1.40888
cg24005196	-0.633427	1.6252	-4.69793	0.00278858	0.395346	-1.40905	PRL
cg17461705	-0.576467	0.432101	-4.69793	0.00278859	0.395346	-1.40905	RAB5A
cg15123849	0.590523	1.65932	4.69774	0.00278915	0.395346	-1.40919	JARID2
cg14563658	0.708073	0.650025	4.69766	0.00278939	0.395346	-1.40925	BCL2A1
cg00961615	-0.620534	2.92626	-4.69764	0.00278946	0.395346	-1.40927	RNF219
cg04945248	0.775919	-4.17401	4.6976	0.00278956	0.395346	-1.40929	MAFK
cg09839318	0.629768	3.24974	4.69729	0.00279052	0.395346	-1.40953	GAK
cg08464872	1.21424	1.0958	4.69726	0.00279063	0.395346	-1.40956
cg04087271	0.651279	-1.04443	4.69707	0.00279119	0.395346	-1.4097	CDA
cg20134805	-0.586419	0.0640046	-4.69619	0.00279387	0.395346	-1.41037	WWOX
cg05208644	0.698376	1.41025	4.69604	0.00279434	0.395346	-1.41049	SNX7
cg14016200	0.576865	-0.913088	4.69593	0.00279467	0.395346	-1.41057	ICAM5
cg14782471	-0.838505	-4.10239	-4.6955	0.00279599	0.395346	-1.4109	ZNF114
cg23566333	0.650343	-3.22075	4.69543	0.00279621	0.395346	-1.41095	FAXDC2
cg22648638	0.885013	-1.55794	4.69522	0.00279686	0.395346	-1.41111	MTCL1
cg12088543	0.666942	-0.102688	4.69504	0.00279741	0.395346	-1.41125
cg22297966	-0.649409	-1.6592	-4.69503	0.00279743	0.395346	-1.41126	ZBTB9
cg02822126	0.781162	1.62808	4.6949	0.00279783	0.395346	-1.41136
cg05185586	-0.575319	1.96586	-4.69487	0.00279793	0.395346	-1.41138
cg15194654	-0.576178	1.96477	-4.69484	0.00279802	0.395346	-1.4114	MCOLN3
cg07269574	-0.674863	-0.426187	-4.6944	0.00279937	0.395346	-1.41174
cg17709911	0.721345	1.05066	4.69431	0.00279962	0.395346	-1.4118	FNDC3B
cg17132517	0.772418	4.03872	4.6942	0.00279998	0.395346	-1.41189	JAKMIP3
cg09798077	-0.607399	-0.0741505	-4.69417	0.00280007	0.395346	-1.41192
cg11790624	0.579965	-0.283465	4.69406	0.0028004	0.395346	-1.412	TOP1MT
cg00801598	-0.630241	0.35545	-4.6939	0.00280089	0.395346	-1.41212	ST5
cg14613331	-0.632311	1.3132	-4.69371	0.00280146	0.395346	-1.41226
cg11321156	0.664097	1.09223	4.69361	0.00280178	0.395346	-1.41234	APP
cg21919820	-0.609306	1.0173	-4.69354	0.002802	0.395346	-1.41239	JAZF1
cg16797421	0.726934	-2.59995	4.69352	0.00280207	0.395346	-1.41241
cg17426763	-0.615485	-0.201679	-4.69336	0.00280255	0.395346	-1.41253	FMN2
cg07296849	0.774288	2.71482	4.69303	0.00280355	0.395346	-1.41278	ABLIM2
cg02214637	0.818947	-4.36128	4.69281	0.00280424	0.395346	-1.41295	MIR6834
cg03684394	0.771665	1.3597	4.69264	0.00280475	0.395346	-1.41308	FRRS1L
cg25288085	0.586152	-2.77641	4.69263	0.00280477	0.395346	-1.41308	FAM64A
cg15341866	-0.639646	0.726245	-4.69254	0.00280505	0.395346	-1.41315
cg07514156	-0.699794	1.28947	-4.69237	0.00280558	0.395346	-1.41328
cg04689697	-0.761808	0.775715	-4.69231	0.00280576	0.395346	-1.41333	NCOR1
cg12125606	-0.760343	2.1323	-4.69226	0.00280593	0.395346	-1.41337	CXCL13
cg09409585	0.658093	1.90638	4.69217	0.00280619	0.395346	-1.41344	TRIM27
cg04692873	0.679227	0.811555	4.69198	0.00280679	0.395346	-1.41359	XXYLT1
cg09420212	0.679152	0.724263	4.69195	0.00280686	0.395346	-1.4136
cg01627758	0.664338	-0.350347	4.69189	0.00280706	0.395346	-1.41365	EHMT1
cg11586034	0.582421	-0.143167	4.69181	0.0028073	0.395346	-1.41371	VPS45
cg10458080	-0.577635	0.729947	-4.69164	0.00280781	0.395346	-1.41384	ACAD10
cg08129092	0.601003	-1.3192	4.69127	0.00280895	0.395346	-1.41412	INTS3
cg15769279	-0.588078	0.14567	-4.69119	0.00280921	0.395346	-1.41419	RNF214
cg19219778	0.659853	-0.500739	4.69111	0.00280945	0.395346	-1.41425	KIAA0748
cg19578388	-0.752423	-4.37993	-4.69096	0.00280993	0.395346	-1.41436	FBXO15
cg08832906	0.665925	-3.17042	4.69089	0.00281014	0.395346	-1.41442	CLEC2L
cg22679401	0.801311	-1.97758	4.69008	0.00281263	0.395346	-1.41503	FAM20A
cg16389924	0.705763	2.54679	4.68996	0.00281299	0.395346	-1.41512	RASGRF1
cg05913590	0.664271	-2.47858	4.68987	0.00281327	0.395346	-1.41519	JARID2
cg10232265	-0.573091	-0.358457	-4.68975	0.00281363	0.395346	-1.41528	CTBP2
cg27508904	-0.592862	0.0441354	-4.68965	0.00281394	0.395346	-1.41536
cg01770793	-0.672171	-0.328326	-4.6895	0.00281441	0.395346	-1.41547
cg07262168	-0.623901	-0.243742	-4.68944	0.00281461	0.395346	-1.41552	RNF150
cg15798997	-0.603578	0.320381	-4.68933	0.00281494	0.395346	-1.41561	C1orf198
cg10836450	0.596991	1.16486	4.68921	0.00281531	0.395346	-1.4157
cg19505296	-0.772337	2.89137	-4.68884	0.00281646	0.395346	-1.41598	PCF11
cg23656103	-0.57682	2.74824	-4.68875	0.00281673	0.395346	-1.41605	ASAP2
cg10782380	0.854979	-4.33472	4.68798	0.00281911	0.395346	-1.41664	SCUBE2
cg17288497	0.732862	1.42394	4.68795	0.00281917	0.395346	-1.41666
cg06740950	0.725582	0.102294	4.68785	0.00281949	0.395346	-1.41673	FNDC3B
cg04719454	-0.709824	1.86719	-4.68741	0.00282085	0.395346	-1.41707
cg13748092	-0.737461	1.66094	-4.68715	0.00282167	0.395346	-1.41727
cg27521563	0.864477	-4.28466	4.68714	0.00282169	0.395346	-1.41728	ADRB1
cg01266377	-0.658044	0.589169	-4.68689	0.00282246	0.395346	-1.41747	PVT1
cg26200116	-0.657964	-0.771575	-4.6868	0.00282274	0.395346	-1.41754
cg06016394	0.636614	-1.12949	4.68673	0.00282295	0.395346	-1.41759
cg01216276	0.882195	1.26593	4.68671	0.00282301	0.395346	-1.4176
cg22622057	0.625252	-0.777231	4.68653	0.00282358	0.395346	-1.41774
cg20215476	0.572587	-0.663152	4.68649	0.0028237	0.395346	-1.41777	GYG1
cg08079052	0.611505	-0.948231	4.68646	0.00282379	0.395346	-1.4178	DGAT1
cg01604459	0.638161	-2.92346	4.68616	0.00282473	0.395346	-1.41803	LAX1
cg24534095	0.6418	-0.617611	4.68605	0.00282505	0.395346	-1.41811	TBC1D16
cg06063519	-0.726691	1.34401	-4.68594	0.0028254	0.395346	-1.41819	IGF1R
cg21315983	-0.605149	0.783685	-4.68585	0.00282569	0.395346	-1.41826	HRG
cg13916662	-0.649799	0.173229	-4.68569	0.00282618	0.395346	-1.41839	PCCA
cg14685095	0.721068	-2.89654	4.68558	0.0028265	0.395346	-1.41847	C17orf82
cg07998908	0.593836	0.0334485	4.68528	0.00282744	0.395346	-1.4187
cg01227199	0.661446	0.398435	4.68493	0.00282854	0.395346	-1.41897	LINC01135
cg19931902	-0.621185	0.610856	-4.6847	0.00282924	0.395346	-1.41914	DEFB129
cg06641392	-0.890133	-0.280414	-4.68463	0.00282947	0.395346	-1.4192	PDE6C
cg09519602	-0.825137	0.202656	-4.68456	0.00282967	0.395346	-1.41925
cg10536988	0.644342	1.1737	4.68451	0.00282984	0.395346	-1.41929	COMMD1
cg13941682	0.672137	0.549668	4.68432	0.00283041	0.395346	-1.41943	PCGF3
cg19199142	-0.633275	-4.16573	-4.68425	0.00283064	0.395346	-1.41949	BACH1
cg25084760	0.619827	0.706796	4.68408	0.00283118	0.395346	-1.41962	PCCA
cg14243421	0.976634	-1.35844	4.684	0.00283143	0.395346	-1.41968	ADD1
cg06173720	0.618257	-0.759918	4.68388	0.00283179	0.395346	-1.41977	LRRC4
cg26856367	0.672964	-1.18779	4.68387	0.00283183	0.395346	-1.41978
cg08198677	0.60845	2.19442	4.68375	0.00283219	0.395346	-1.41987	CTDSPL
cg08201646	0.691574	-0.110382	4.68367	0.00283243	0.395346	-1.41993
cg15749858	0.949007	-1.02546	4.68355	0.00283279	0.395346	-1.42002	MACC1
cg07825799	0.621569	-0.0519675	4.68355	0.00283282	0.395346	-1.42002
cg23550704	-0.692795	0.158278	-4.68351	0.00283293	0.395346	-1.42005
cg07392482	-0.614015	-1.04136	-4.68327	0.00283369	0.395346	-1.42024	NAPG
cg23848985	0.736226	2.93245	4.68301	0.00283449	0.395346	-1.42044	CNTN4
cg18406197	0.655718	-2.92818	4.68282	0.00283509	0.395346	-1.42058	FBLN2
cg01373911	0.879663	-1.88878	4.68276	0.00283526	0.395346	-1.42062	RNF207
cg22756277	-0.676296	2.1622	-4.68273	0.00283534	0.395346	-1.42064
cg17466996	-0.76583	1.07819	-4.6825	0.00283607	0.395346	-1.42082
cg02162404	0.856814	-0.939276	4.68222	0.00283693	0.395346	-1.42103
cg02251775	0.744004	-1.812	4.68214	0.0028372	0.395346	-1.4211	IQSEC1
cg16824225	0.699847	2.79311	4.68213	0.00283721	0.395346	-1.4211	TENM2
cg20534930	-0.601387	-0.118547	-4.68196	0.00283776	0.395346	-1.42124	THSD4
cg16663425	0.58797	1.9956	4.68153	0.0028391	0.395346	-1.42157	SSH2
cg15815084	0.58165	-0.0955444	4.6815	0.00283918	0.395346	-1.42159	DGKE
cg13961027	0.71745	-0.532923	4.6815	0.00283918	0.395346	-1.42159	C18orf63
cg10106493	-0.790098	0.596128	-4.68099	0.00284077	0.395346	-1.42198	GRIK4
cg25194694	-0.604175	0.617324	-4.68092	0.00284099	0.395346	-1.42203
cg02873868	-0.631379	-2.9717	-4.68064	0.00284186	0.395346	-1.42225	DLL3
cg07665222	-0.848503	0.582944	-4.68044	0.00284248	0.395346	-1.4224	ACRV1
cg14757228	1.03267	0.198489	4.68042	0.00284253	0.395346	-1.42241	PRRT1
cg02167717	-0.649818	0.678444	-4.6804	0.0028426	0.395346	-1.42243	PYGM
cg15787282	0.671912	-0.455682	4.68036	0.00284273	0.395346	-1.42246	IQCH
cg23223836	0.907042	2.86703	4.68006	0.00284365	0.395346	-1.42269	TYW3
cg00201185	0.879758	-4.20819	4.68	0.00284386	0.395346	-1.42274	ZNF664
cg21041580	-0.84429	-4.11239	-4.67999	0.00284387	0.395346	-1.42274	ARHGEF17
cg14053644	0.665775	-0.11057	4.67984	0.00284436	0.395346	-1.42286
cg21582325	0.65255	-2.62354	4.67962	0.00284503	0.395346	-1.42302
cg18409646	0.57749	-0.499818	4.67951	0.00284539	0.395346	-1.42311	FGD4
cg09465560	0.636249	-2.68138	4.67944	0.00284558	0.395346	-1.42316
cg09146629	-0.694976	2.06657	-4.67935	0.00284587	0.395346	-1.42323	PHC3
cg13844474	0.581558	-1.49337	4.67933	0.00284593	0.395346	-1.42325	NFATC2
cg14356799	0.640694	-1.05332	4.67931	0.00284602	0.395346	-1.42327	HLA
cg02370040	-0.799196	2.50641	-4.67919	0.00284638	0.395346	-1.42336	TACC1
cg26017874	-0.656633	1.20383	-4.6789	0.00284729	0.395346	-1.42358	REG4
cg24734122	-1.04426	-3.82471	-4.67889	0.0028473	0.395346	-1.42358	ECI1
cg12112255	-0.883343	-1.16765	-4.67867	0.00284798	0.395346	-1.42375	HECW2
cg12929940	0.579466	-0.943342	4.67863	0.00284811	0.395346	-1.42378	USP43
cg12056312	-0.586997	-0.270404	-4.67839	0.00284888	0.395346	-1.42397
cg17109531	0.597515	-3.68877	4.67836	0.00284897	0.395346	-1.42399	SLC44A5
cg26057380	0.657765	-4.81007	4.67827	0.00284925	0.395346	-1.42406	ATP5I
cg04646987	-0.573791	1.54169	-4.67824	0.00284935	0.395346	-1.42409	TRIO
cg06980932	0.64556	1.52022	4.67812	0.0028497	0.395346	-1.42417
cg25300132	-0.646768	1.63526	-4.67807	0.00284987	0.395346	-1.42421	PDGFD
cg16988280	0.675782	-0.258351	4.67783	0.00285063	0.395346	-1.4244	PINX1
cg07966140	0.782104	-3.28035	4.67731	0.00285225	0.395346	-1.42479	STARD13
cg07447999	0.615853	2.74638	4.67728	0.00285235	0.395346	-1.42482	ESYT2
cg02808427	0.629372	-0.929215	4.67722	0.00285254	0.395346	-1.42487	OSBPL3
cg26539941	-0.649392	-3.40585	-4.67702	0.00285316	0.395346	-1.42502	SPEG
cg16152092	0.623896	-0.773076	4.67696	0.00285335	0.395346	-1.42507	SPTBN1
cg19430622	-0.803612	3.26081	-4.67693	0.00285343	0.395346	-1.42508	CNGA3
cg07790489	0.617674	-2.46338	4.6769	0.00285353	0.395346	-1.42511
cg00337053	0.611017	-4.51034	4.67678	0.00285391	0.395346	-1.4252	DAG1
cg24849567	-0.599209	2.25443	-4.67674	0.00285404	0.395346	-1.42523	CYBRD1
cg07158371	-0.855274	-0.515553	-4.67658	0.00285452	0.395346	-1.42535	VAV3
cg16315219	0.60727	0.270325	4.67613	0.00285592	0.395346	-1.42569	ZFP2
cg12974637	0.588622	-2.41492	4.67599	0.00285638	0.395346	-1.42581	CCDC68
cg26947034	0.576924	0.583477	4.67597	0.00285644	0.395346	-1.42582
cg07338544	0.725285	0.890502	4.67588	0.00285672	0.395346	-1.42589	LOH12CR1
cg20223776	0.637691	0.299557	4.67588	0.00285674	0.395346	-1.42589	LINC00523
cg01283246	0.611404	-3.40293	4.67563	0.00285751	0.395346	-1.42608	FBXL21
cg06940716	-0.573009	2.73564	-4.67551	0.00285788	0.395346	-1.42617
cg04152037	0.646622	2.46184	4.67533	0.00285844	0.395346	-1.42631	INPP1
ch.4.154139216R	0.590432	-3.36585	4.67523	0.00285876	0.395346	-1.42639
cg15350322	-0.734364	1.13595	-4.67491	0.00285975	0.395346	-1.42663	SHOC2
cg23514107	-0.627158	0.0705096	-4.67486	0.00285994	0.395346	-1.42667
cg04705273	-0.583773	-2.67209	-4.67457	0.00286082	0.395346	-1.42689	ZBTB37
cg25459370	0.623139	0.292825	4.67448	0.0028611	0.395346	-1.42696
cg15969216	-0.91775	-4.34979	-4.67445	0.00286121	0.395346	-1.42699	TSC22D1
cg06267913	-0.588637	-4.35092	-4.6744	0.00286137	0.395346	-1.42702	SETMAR
cg12667502	0.723466	0.104446	4.67432	0.00286163	0.395346	-1.42709	KIAA1462
cg20389132	-0.749421	1.29093	-4.67422	0.00286192	0.395346	-1.42716	ADCY5
cg23856138	0.784528	-2.41577	4.6742	0.002862	0.395346	-1.42718	CCNY
cg27150806	-0.604764	3.00888	-4.67413	0.00286221	0.395346	-1.42723	TSPYL6
cg03276430	0.753821	0.0552799	4.67382	0.00286319	0.395346	-1.42747	PRKCA
cg23201491	-0.57106	1.67354	-4.6733	0.00286482	0.395346	-1.42787
cg02925402	0.646876	-0.279711	4.67299	0.00286579	0.395346	-1.4281	PARK2
cg18959279	0.597499	-0.181716	4.67272	0.00286665	0.395346	-1.42831	DZIP3
cg03406849	0.607993	-4.07319	4.67269	0.00286674	0.395346	-1.42833
cg12729623	0.602538	-1.5721	4.67251	0.0028673	0.395346	-1.42847
cg04058149	0.622278	0.395163	4.6725	0.00286735	0.395346	-1.42848	RREB1
cg25586662	-0.778301	0.353636	-4.67221	0.00286826	0.395346	-1.4287
cg13733390	-0.618977	0.047879	-4.67216	0.00286841	0.395346	-1.42874
cg08694786	0.577963	-3.80798	4.67211	0.00286857	0.395346	-1.42878	MIR345
cg20580245	-0.635112	-2.97353	-4.67181	0.00286949	0.395346	-1.429	SPRY4
cg13145424	-0.584843	0.415215	-4.67148	0.00287056	0.395346	-1.42926	ZNF664
cg03884972	0.620948	-1.12819	4.67133	0.00287101	0.395346	-1.42938
cg27107685	0.605855	-2.15476	4.67121	0.00287139	0.395346	-1.42947
cg25134852	0.593174	-0.447785	4.67103	0.00287198	0.395346	-1.42961	DYSF
cg04094062	0.577703	-1.83881	4.67029	0.00287431	0.395346	-1.43018
cg12885484	-0.738866	0.887989	-4.67016	0.00287469	0.395346	-1.43027
cg14899504	0.588153	-0.373182	4.66994	0.00287538	0.395346	-1.43044	LINC01269
cg07928723	0.701828	-0.729763	4.66962	0.00287641	0.395346	-1.43069	E2F5
cg05580991	-0.593702	-0.290633	-4.66955	0.00287662	0.395346	-1.43074
cg14416726	-1.03724	-3.63063	-4.6695	0.0028768	0.395346	-1.43078	C6orf211
cg20173717	-0.597139	0.18386	-4.66948	0.00287686	0.395346	-1.4308	LINC00924
cg27414487	0.688086	-1.82759	4.66913	0.00287795	0.395346	-1.43106	ROBO4
cg00856002	0.764456	-4.94536	4.66894	0.00287856	0.395346	-1.43121	C1orf38
cg22263031	0.708458	2.80552	4.66893	0.00287858	0.395346	-1.43121
cg01001333	0.591945	-3.81256	4.66876	0.00287914	0.395346	-1.43135	SGMS1
cg20934893	-0.600303	-2.36535	-4.66863	0.00287953	0.395346	-1.43144	RBFOX1
cg01944000	-0.74113	-3.74777	-4.66859	0.00287967	0.395346	-1.43148	PCCA
cg26734040	-0.659922	0.718672	-4.66855	0.0028798	0.395346	-1.43151	APOA1
cg08270964	0.730657	-3.73001	4.66853	0.00287985	0.395346	-1.43152	PPFIA3
cg12103534	0.58488	-1.87687	4.6684	0.00288025	0.395346	-1.43162	LOC101927843
cg17393659	0.716259	-1.58125	4.66809	0.00288123	0.395346	-1.43186	FOXN3
cg00509649	0.865072	-1.84624	4.66795	0.00288169	0.395346	-1.43197	SLC12A7
cg15292593	-0.581925	-0.763248	-4.66794	0.00288172	0.395346	-1.43198
cg16299050	-0.736778	0.82373	-4.66779	0.00288219	0.395346	-1.43209	ALPK1
cg11423481	-0.64141	1.57283	-4.66761	0.00288275	0.395346	-1.43223	ABCA4
cg00185804	0.831938	0.265915	4.66731	0.00288372	0.395346	-1.43246	TNFRSF10B
cg27249178	0.883185	-4.53781	4.66714	0.00288424	0.395346	-1.43259	MRAS
cg27409015	0.734798	-1.86788	4.66714	0.00288424	0.395346	-1.43259	GALNT5
cg11985745	0.610091	2.48264	4.66713	0.00288427	0.395346	-1.43259
cg15627152	-0.581111	0.0697164	-4.66711	0.00288435	0.395346	-1.43261	MATN2
cg23599951	-0.868681	-2.00964	-4.667	0.0028847	0.395346	-1.4327	ERC2
cg14136582	-0.62178	0.859869	-4.66663	0.00288588	0.395346	-1.43298	SENP8
cg18560328	0.756086	-3.35538	4.66658	0.00288602	0.395346	-1.43302	SYT9
cg19705457	0.667354	0.219589	4.66636	0.00288672	0.395346	-1.43319
cg19307883	1.00854	1.66591	4.66589	0.00288821	0.395346	-1.43355	TYK2
cg15580458	0.570918	-0.0561399	4.66577	0.00288859	0.395346	-1.43364	GRK5
cg23670415	0.593023	-4.46106	4.66556	0.00288927	0.395346	-1.4338	ARF4
cg05709578	0.660368	-0.342089	4.6655	0.00288945	0.395346	-1.43385	LOC100192378
cg11902909	-0.611783	2.26148	-4.66547	0.00288953	0.395346	-1.43387
cg21136271	0.673836	0.386564	4.6654	0.00288977	0.395346	-1.43393	ERG
cg20689962	0.660154	0.509305	4.66503	0.00289094	0.395346	-1.43421	EYA3
cg05583717	0.620248	-2.19212	4.6645	0.00289264	0.395346	-1.43462	SSH2
cg22987575	0.591281	-0.0625063	4.66443	0.00289285	0.395346	-1.43467	TAOK3
cg06342946	-0.758407	3.19454	-4.66439	0.00289298	0.395346	-1.4347	ITSN1
cg04502852	0.748821	-0.394672	4.66412	0.00289382	0.395346	-1.43491
cg26565476	0.577629	1.16532	4.6639	0.00289453	0.395346	-1.43508	RAB11FIP1
cg06864186	-0.589591	0.316719	-4.66387	0.00289462	0.395346	-1.4351	LIPF
cg06220820	-0.654468	-0.167376	-4.66344	0.00289599	0.395346	-1.43543	RAD51B
cg22265539	0.737671	0.177957	4.66314	0.00289694	0.395346	-1.43566	XRN2
cg16090205	-0.652888	-3.72618	-4.66313	0.00289697	0.395346	-1.43567	KLF10
cg22948335	0.710471	-4.3283	4.66297	0.00289748	0.395346	-1.43579	TIA1
cg27433759	-0.627424	1.02681	-4.6629	0.0028977	0.395346	-1.43584
cg15804669	-0.604898	0.891763	-4.66279	0.00289807	0.395346	-1.43593
cg08490115	0.644036	-2.79589	4.6626	0.00289867	0.395346	-1.43608	KCNA4
cg23906738	0.68149	-2.29623	4.66248	0.00289906	0.395346	-1.43617	NKX2
cg00929637	0.612584	-1.15861	4.66237	0.00289941	0.395346	-1.43625	FAM129C
cg09573645	-0.670642	1.2733	-4.66214	0.00290013	0.395346	-1.43643	PDE4B
cg07296960	0.660191	-0.352458	4.6619	0.0029009	0.395346	-1.43661	BPGM
cg03611028	-0.573792	2.636	-4.66181	0.0029012	0.395346	-1.43669	DEFB127
cg21928411	-0.688504	0.391268	-4.66171	0.0029015	0.395346	-1.43676	SLIT2
cg13155469	0.657732	0.516548	4.66171	0.0029015	0.395346	-1.43676	RAPGEF2
cg08539841	-0.630879	-4.06741	-4.66154	0.00290204	0.395346	-1.43689	KIAA1217
cg19530603	0.591221	0.0334881	4.66097	0.00290386	0.395346	-1.43733	CDYL
cg12811965	-0.855383	1.6652	-4.66079	0.00290443	0.395346	-1.43747
cg22581536	0.63961	0.389908	4.66079	0.00290445	0.395346	-1.43747	MIR548AO
cg21910220	0.579376	-2.26153	4.66047	0.00290546	0.395346	-1.43771
cg20559634	0.815655	-0.787597	4.66034	0.00290587	0.395346	-1.43781
cg12772372	-0.819467	0.210367	-4.66018	0.00290638	0.395346	-1.43794
cg08650587	0.761356	-0.959958	4.65994	0.00290715	0.395346	-1.43812
cg04949759	0.59816	-2.13528	4.65989	0.00290732	0.395346	-1.43816	KIF26B
cg07956876	0.578131	0.153093	4.65978	0.00290765	0.395346	-1.43824	NGEF
cg26231701	0.601522	1.20794	4.65977	0.00290768	0.395346	-1.43825	CEP83
cg17385936	0.607869	-2.26133	4.65972	0.00290784	0.395346	-1.43829	TMEM108
cg07752007	-0.573375	1.26512	-4.65912	0.00290978	0.395346	-1.43875
cg16765541	-0.686788	1.36817	-4.65902	0.0029101	0.395346	-1.43883
cg16540151	0.580236	0.215125	4.65902	0.0029101	0.395346	-1.43883
cg17823430	-0.665983	2.75329	-4.65896	0.00291029	0.395346	-1.43888	TSSC1
cg06136451	0.826876	-1.26933	4.65892	0.0029104	0.395346	-1.4389
cg21134382	0.604126	0.589086	4.65823	0.00291262	0.395346	-1.43943	PDE3A
cg04963482	-0.71478	0.201774	-4.65809	0.00291307	0.395346	-1.43954	ROS1
cg26695010	-0.899861	-4.56846	-4.65805	0.0029132	0.395346	-1.43958	EFEMP2
cg19262473	0.737358	1.353	4.65795	0.00291353	0.395346	-1.43965	DTNB
cg06675144	-0.825953	1.81029	-4.65794	0.00291355	0.395346	-1.43966
cg23811982	-0.588309	0.340672	-4.65793	0.00291359	0.395346	-1.43967
cg26142262	-0.904386	-4.46313	-4.65781	0.00291397	0.395346	-1.43976	2008-09-01
cg20716058	0.602938	-1.99233	4.65768	0.00291438	0.395346	-1.43986	PRKAG2
cg13476076	0.639519	-3.07705	4.65766	0.00291444	0.395346	-1.43987	CADPS2
cg18160677	0.768389	-2.23486	4.65703	0.00291646	0.395346	-1.44036	TMEM241
cg11298010	0.712393	0.101262	4.65702	0.00291649	0.395346	-1.44036	CCSAP
cg21565496	-0.579839	2.9205	-4.65697	0.00291667	0.395346	-1.44041
cg14202616	-0.633672	-1.21717	-4.65683	0.00291711	0.395346	-1.44051
cg00763594	-0.574377	-0.537855	-4.65676	0.00291732	0.395346	-1.44056	KIAA1026
cg26474499	-0.64144	0.504674	-4.65662	0.00291777	0.395346	-1.44067
cg17783201	0.657677	0.0236757	4.6565	0.00291815	0.395346	-1.44076
cg02185007	-0.623388	0.08995	-4.65622	0.00291905	0.395346	-1.44098
cg16190209	-0.799293	3.04954	-4.65622	0.00291907	0.395346	-1.44098	LAMB4
cg04095468	0.626556	-3.07436	4.65611	0.00291942	0.395346	-1.44107	SECISBP2
cg23057870	0.616732	-0.406272	4.65601	0.00291974	0.395346	-1.44114	HEY1
cg15961811	0.586982	-0.102304	4.65582	0.00292036	0.395346	-1.44129	SUSD6
cg05366160	0.82068	0.543955	4.65579	0.00292044	0.395346	-1.44131	HLA
cg01949584	0.615581	-0.0424671	4.65552	0.0029213	0.395346	-1.44152	PRKAG2
cg13710613	0.703733	0.0875903	4.65547	0.00292148	0.395346	-1.44156	EHMT1
cg15442419	0.650296	-3.61598	4.6554	0.00292169	0.395346	-1.44161	TFAP2A
cg05226242	0.629166	2.85396	4.65531	0.00292198	0.395346	-1.44168
cg02939875	0.704078	-0.80447	4.6552	0.00292235	0.395346	-1.44177
cg08828299	-0.592753	-0.00479757	-4.65498	0.00292303	0.395346	-1.44193
cg23266773	0.627483	0.163163	4.65492	0.00292322	0.395346	-1.44198
cg00377794	0.592883	-0.169381	4.65492	0.00292324	0.395346	-1.44198	HUNK
cg06266993	0.910634	-2.50626	4.6549	0.00292331	0.395346	-1.442	LOC404266
cg01449677	-1.01834	3.34956	-4.65488	0.00292338	0.395346	-1.44202	USP36
cg19327891	-0.669173	0.241209	-4.65431	0.00292519	0.395346	-1.44245
cg00136580	-0.569281	-0.00810139	-4.65411	0.00292586	0.395346	-1.44261
cg03314029	0.719031	-1.56285	4.65386	0.00292663	0.395346	-1.44279	ZNF469
cg24141406	0.666974	0.702964	4.65375	0.00292701	0.395346	-1.44288	LOC101929241
cg23206888	0.764624	3.55848	4.65374	0.00292702	0.395346	-1.44289
cg25570291	0.698286	-0.68269	4.65374	0.00292704	0.395346	-1.44289	IFI16
cg17975530	-0.596007	0.120566	-4.65367	0.00292725	0.395346	-1.44294	CASC15
cg02634861	0.934002	4.27687	4.65364	0.00292736	0.395346	-1.44297	CASZ1
cg23632804	-1.16042	2.17269	-4.65346	0.00292792	0.395346	-1.4431	SNORD97
cg07850454	-0.582853	2.85002	-4.65339	0.00292815	0.395346	-1.44316	CAB39
cg19010166	-0.671457	2.21853	-4.65326	0.00292859	0.395346	-1.44326
cg11118092	1.11669	1.77017	4.65319	0.00292879	0.395346	-1.44331	BTLA
cg07112884	0.792721	2.45453	4.65313	0.00292898	0.395346	-1.44336	RAD51L1
cg01283201	0.713693	-0.818697	4.65252	0.00293095	0.395346	-1.44383	LHFPL2
cg03745984	1.0042	-2.31167	4.65248	0.00293108	0.395346	-1.44386
cg03948025	-0.664637	-3.72017	-4.65219	0.00293204	0.395346	-1.44409	ZNF282
cg12897782	0.854018	-4.42219	4.65215	0.00293215	0.395346	-1.44411	PEBP1
cg00248115	0.654933	0.195016	4.65191	0.00293293	0.395346	-1.4443	MAGI1
cg27295118	0.62146	-0.381296	4.65165	0.00293378	0.395346	-1.4445
cg03635702	0.604398	0.0157945	4.6516	0.00293394	0.395346	-1.44454
cg08626800	-0.656106	2.42824	-4.65158	0.00293398	0.395346	-1.44455
cg19867107	0.698678	-0.46352	4.65146	0.00293437	0.395346	-1.44464
cg05864683	0.719906	-0.0918321	4.65132	0.00293483	0.395346	-1.44475
cg26271428	-0.653797	0.0084077	-4.65116	0.00293537	0.395346	-1.44488	TEKT5
cg25246421	0.579412	0.180366	4.65111	0.0029355	0.395346	-1.44491
cg25142576	-0.793292	-3.38667	-4.65111	0.00293551	0.395346	-1.44491	KEAP1
cg13624631	0.725644	-3.67779	4.65093	0.0029361	0.395346	-1.44506	DHRS7
cg09599979	0.75794	-0.382878	4.6508	0.0029365	0.395346	-1.44515	KLHL21
cg04103514	0.58937	-1.92256	4.65057	0.00293726	0.395346	-1.44533	EMR2
cg20351171	-0.646901	-1.66376	-4.65054	0.00293734	0.395346	-1.44535
cg09365147	0.702504	-1.7774	4.65024	0.00293833	0.395346	-1.44559	REV3L
cg06840973	-0.571145	-3.54458	-4.65011	0.00293874	0.395346	-1.44569	NDFIP1
cg21321877	0.618468	-1.58947	4.65001	0.00293905	0.395346	-1.44576
cg20664779	-0.723018	-0.389097	-4.64971	0.00294003	0.395346	-1.44599
cg20690458	0.718008	-0.0301411	4.64954	0.00294059	0.395346	-1.44613
cg15620008	-0.695146	-0.169658	-4.64941	0.00294101	0.395346	-1.44623	MRAP2
cg14009745	0.907894	-3.00954	4.64936	0.00294116	0.395346	-1.44626	PDS5A
cg18815957	-0.601882	1.10331	-4.64926	0.00294148	0.395346	-1.44634
cg02725413	-0.605302	-3.40196	-4.64921	0.00294167	0.395346	-1.44638	NRG2
cg09078527	-0.600612	0.464728	-4.64912	0.00294196	0.395346	-1.44645
cg18177765	-0.65207	1.05603	-4.64887	0.00294277	0.395346	-1.44665
cg24695972	-0.713518	-2.4476	-4.64874	0.00294318	0.395346	-1.44674	CD58
cg23558213	0.717018	-2.12436	4.64797	0.00294568	0.395346	-1.44734	SLC25A17
cg18637383	0.599571	-0.472367	4.64797	0.00294568	0.395346	-1.44734	HEATR5B
cg27366888	-0.594077	0.366689	-4.64788	0.00294596	0.395346	-1.4474
cg13844930	0.626114	0.895446	4.64788	0.00294597	0.395346	-1.44741	ERC1
cg13586794	-0.633364	2.17598	-4.64782	0.00294617	0.395346	-1.44745
cg06645081	0.639293	-1.40871	4.6478	0.00294623	0.395346	-1.44747	PDE8A
cg25221919	0.591872	0.897916	4.64778	0.00294628	0.395346	-1.44748
cg21574244	0.740069	0.43095	4.64765	0.00294672	0.395346	-1.44758	GANC
cg09867656	0.664671	2.49604	4.64757	0.00294697	0.395346	-1.44764	ST6GALNAC3
cg15946251	0.599107	-3.67906	4.64748	0.00294727	0.395346	-1.44772	KCNJ5
cg11542469	0.602988	-4.84121	4.64745	0.00294736	0.395346	-1.44774	SDHD
cg01357585	0.698418	-1.39081	4.64718	0.00294825	0.395346	-1.44795	CREBL2
cg06337717	-0.617114	1.07215	-4.64697	0.0029489	0.395346	-1.4481	CRYL1
cg10652366	0.79525	3.08277	4.64662	0.00295006	0.395346	-1.44838
cg16262092	0.69415	-0.654959	4.64658	0.00295017	0.395346	-1.4484
cg06067377	0.606542	2.63701	4.64656	0.00295025	0.395346	-1.44842
cg21757368	0.639769	-2.78524	4.64656	0.00295025	0.395346	-1.44842	C6orf170
cg07729325	0.570267	0.612332	4.64597	0.00295216	0.395346	-1.44888
cg17993248	0.579454	-0.818157	4.64594	0.00295227	0.395346	-1.4489
cg14365043	0.894457	-0.252245	4.64571	0.00295303	0.395346	-1.44908	MRPL3
cg18053725	-0.59844	0.789682	-4.64553	0.00295358	0.395346	-1.44921
cg05566802	-0.629032	0.175714	-4.64544	0.00295389	0.395346	-1.44929
cg21788615	0.586691	-3.76672	4.64531	0.00295432	0.395346	-1.44939	C15orf61
cg11829711	0.633526	-2.13341	4.64486	0.00295577	0.395346	-1.44973
cg23880374	-0.595273	2.32184	-4.64478	0.00295603	0.395346	-1.44979	BTBD16
cg23840860	0.749551	4.16741	4.64477	0.00295607	0.395346	-1.4498	THAP4
cg09420734	-0.583292	-0.158673	-4.64461	0.00295659	0.395346	-1.44993
cg12095404	-0.729243	2.06992	-4.64415	0.0029581	0.395346	-1.45029
cg21141030	0.71349	2.27003	4.64402	0.00295852	0.395346	-1.45038	PARP16
cg14221079	0.710099	-0.160407	4.64387	0.002959	0.395346	-1.4505
cg01748496	-0.620232	-0.261038	-4.64366	0.00295967	0.395346	-1.45066	GLIS3
cg06663068	-0.661994	-4.68206	-4.64342	0.00296045	0.395346	-1.45084	PRRT3
cg07377178	0.576593	-0.977643	4.64338	0.0029606	0.395346	-1.45088
cg04425263	0.584585	-0.400502	4.6433	0.00296087	0.395346	-1.45094	ACTN1
cg19131699	0.598494	-0.646699	4.64305	0.00296167	0.395346	-1.45113	RPH3AL
cg13682692	0.813219	-3.90972	4.64273	0.00296273	0.395346	-1.45138	FOXD2
cg01488842	0.606535	0.622744	4.64264	0.002963	0.395346	-1.45145
cg15905075	-0.583702	1.5589	-4.64261	0.00296311	0.395346	-1.45147	TMEM151A
cg09550809	0.830137	-1.20733	4.64257	0.00296324	0.395346	-1.4515	BHMT
cg00786611	0.654527	-0.817259	4.6425	0.00296347	0.395346	-1.45156
cg16634389	0.593804	0.412091	4.64249	0.00296351	0.395346	-1.45157	PRCP
cg00865139	0.664305	-1.20811	4.64209	0.00296481	0.395346	-1.45187	CCNY
cg18924854	-0.585421	-4.60853	-4.64207	0.00296489	0.395346	-1.45189	CDCA3
cg06096184	0.577685	-1.58072	4.64202	0.00296503	0.395346	-1.45193	LRIG1
cg13703134	0.592449	0.680397	4.64186	0.00296557	0.395346	-1.45205	LOC101929771
cg08896227	-0.673594	1.34675	-4.64182	0.00296569	0.395346	-1.45208	LINC00607
cg21223520	-0.601924	-0.0720755	-4.6417	0.00296609	0.395346	-1.45218	UST
cg04232484	-0.737827	0.888204	-4.64167	0.00296618	0.395346	-1.4522	NEXN
cg17772031	0.61986	-0.580337	4.64108	0.00296812	0.395346	-1.45266
cg17353823	-0.568878	2.72713	-4.64076	0.00296916	0.395346	-1.4529	ST6GAL1
cg09400037	1.04933	1.57372	4.64066	0.00296949	0.395346	-1.45298
cg07313928	-0.636989	0.332232	-4.64043	0.00297024	0.395346	-1.45316
cg12322132	0.677118	-2.26428	4.64027	0.00297076	0.395346	-1.45328	IGF2AS
cg20587300	-0.576452	0.00228765	-4.64026	0.00297079	0.395346	-1.45329
cg14306875	-0.60924	0.700644	-4.63992	0.00297189	0.395346	-1.45355
cg11673566	0.594073	-0.852969	4.63981	0.00297227	0.395346	-1.45364	VPREB1
cg25967384	0.7344	-1.76968	4.63958	0.00297303	0.395346	-1.45381	MARC1
cg15622556	-0.630542	1.23091	-4.63932	0.00297386	0.395346	-1.45401	TNFRSF1B
cg20368463	-0.852191	3.59028	-4.63904	0.00297477	0.395346	-1.45423	PQLC1
cg00024102	0.616774	-0.52956	4.639	0.0029749	0.395346	-1.45426
cg03206359	0.791105	-1.57957	4.63899	0.00297495	0.395346	-1.45427	NKX2
cg13223011	0.741271	1.43391	4.63874	0.00297576	0.395346	-1.45446	CTSB
cg25230907	0.580029	0.310745	4.6387	0.0029759	0.395346	-1.45449	ZMYM2
cg15018132	0.848558	1.57953	4.63867	0.00297599	0.395346	-1.45451
cg18538662	-0.630888	-4.00043	-4.63864	0.00297608	0.395346	-1.45453	AFAP1
cg13724220	0.639818	-4.28911	4.63853	0.00297647	0.395346	-1.45463	TTC15
cg21314094	-0.574665	2.10528	-4.6381	0.00297787	0.395346	-1.45496	TRPS1
cg20941894	-0.697958	0.5012	-4.63796	0.00297831	0.395346	-1.45506	LOC285696
cg26904999	-0.669541	-4.64406	-4.63791	0.00297848	0.395346	-1.4551	BRP44L
cg08701078	1.23364	-0.579072	4.63775	0.00297903	0.395346	-1.45523	POLK
cg06649191	0.627435	-3.57827	4.63773	0.00297907	0.395346	-1.45524	GJC1
cg05522807	0.627202	-1.07611	4.63764	0.00297939	0.395346	-1.45531
cg20695465	0.593516	-0.47324	4.6374	0.00298016	0.395346	-1.45549
cg05600681	-0.784462	-3.15282	-4.6374	0.00298017	0.395346	-1.4555	RPS6
cg05770241	-1.18199	4.48494	-4.63732	0.00298042	0.395346	-1.45555	FBXO21
cg11748354	0.634052	0.170958	4.63731	0.00298046	0.395346	-1.45556	ELOVL5
cg22392038	0.604314	-2.26668	4.63728	0.00298057	0.395346	-1.45559	PAX6
cg05364884	1.00484	-0.434997	4.63724	0.0029807	0.395346	-1.45562
cg07825270	-0.85068	3.42404	-4.63715	0.00298098	0.395346	-1.45569	C5orf47
cg19955309	0.625445	2.80783	4.637	0.00298149	0.395346	-1.45581	TPMT
cg15994414	-0.954664	-3.25805	-4.63693	0.00298171	0.395346	-1.45586
cg05952630	0.618883	-0.0609992	4.63687	0.00298189	0.395346	-1.4559	TNRC6B
cg12089246	-0.786868	-4.57537	-4.63658	0.00298287	0.395346	-1.45613	EIF4ENIF1
cg02642997	0.693903	-1.43142	4.63648	0.0029832	0.395346	-1.45621	TMPRSS2
cg19244855	-0.604962	-1.47404	-4.63633	0.00298367	0.395346	-1.45632	TLE2
cg25245059	0.645438	0.984628	4.63622	0.00298405	0.395346	-1.45641
cg15117187	0.987941	1.82619	4.63614	0.00298432	0.395346	-1.45647
cg12539400	0.578426	-0.430744	4.63612	0.00298437	0.395346	-1.45648	IKZF1
cg26336364	0.856445	-0.43687	4.63612	0.00298439	0.395346	-1.45649
cg26754426	0.669652	-0.561313	4.63583	0.00298532	0.395346	-1.45671	CD200R1
cg15440450	-0.572818	-1.91418	-4.6357	0.00298575	0.395346	-1.45681
cg22232843	0.602669	0.0895806	4.63557	0.00298617	0.395346	-1.45691	TRIM44
cg08326934	0.87452	1.43955	4.63536	0.00298689	0.395346	-1.45708	HTT
cg11474701	0.749673	0.806925	4.6353	0.00298707	0.395346	-1.45712
cg24539668	0.643016	-2.20025	4.63515	0.00298756	0.395346	-1.45723
cg16159134	-0.635513	-2.10017	-4.63478	0.00298878	0.395346	-1.45752	TXN
cg13997975	-0.583745	-0.0340103	-4.6347	0.00298903	0.395346	-1.45758	ZNF503
cg04439579	-0.665955	-0.860107	-4.63464	0.00298923	0.395346	-1.45763
cg06143478	-0.583001	-0.431998	-4.63459	0.00298942	0.395346	-1.45767
cg25002435	0.574399	-0.911477	4.63439	0.00299006	0.395346	-1.45782	PTCD2
cg06762090	-0.590169	0.390263	-4.6342	0.00299071	0.395346	-1.45797	SEMA5B
cg13667516	0.580269	0.248292	4.63415	0.00299085	0.395346	-1.45801	SGK1
cg17868363	-0.646318	-4.28447	-4.63363	0.00299259	0.395346	-1.45841	ZNF805
cg00487848	0.680395	3.67137	4.63361	0.00299263	0.395346	-1.45842	SFRS8
cg07993586	-0.654883	2.20534	-4.6334	0.00299332	0.395346	-1.45859	DNAJB6
cg14132022	-0.841721	1.21304	-4.6333	0.00299367	0.395346	-1.45867	JPH1
cg18420790	0.795893	-2.35699	4.63322	0.00299392	0.395346	-1.45873	C5orf13
cg23976263	0.719784	0.799582	4.63319	0.00299402	0.395346	-1.45875	C5orf42
cg18894097	0.591211	-0.733179	4.63312	0.00299427	0.395346	-1.45881	TMEM184B
cg07475026	-0.711852	0.906647	-4.63307	0.00299444	0.395346	-1.45885	FOXP1
cg07005799	0.577823	2.4458	4.63302	0.00299458	0.395346	-1.45888	SLIT1
cg02335804	0.988843	-2.72926	4.63283	0.0029952	0.395346	-1.45903	HNF1B
cg05535202	0.911437	1.03324	4.63253	0.00299621	0.395346	-1.45926
cg04912784	0.792072	-0.617244	4.63252	0.00299625	0.395346	-1.45927
cg02403419	-0.596661	-0.19225	-4.63244	0.00299651	0.395346	-1.45933	SLC25A25
cg03016083	0.771106	0.86491	4.63238	0.00299669	0.395346	-1.45938	IGFBP7
cg08479615	0.776583	-1.60083	4.63227	0.00299706	0.395346	-1.45946	YPEL2
cg05761076	-0.770902	0.301854	-4.63227	0.00299707	0.395346	-1.45946
cg20792294	0.646623	-1.11502	4.63218	0.00299735	0.395346	-1.45953	IGF2AS
cg17754500	0.707484	-1.01057	4.63201	0.00299793	0.395346	-1.45967
cg14536241	0.645133	0.00326606	4.63198	0.00299801	0.395346	-1.45968
cg04369038	1.21521	-4.36689	4.6319	0.00299829	0.395346	-1.45975	CISH
cg27594743	-0.619922	2.26884	-4.63182	0.00299855	0.395346	-1.45981	SEMA6D
cg04502145	-0.673241	0.82973	-4.63168	0.002999	0.395346	-1.45992	ROBO2
cg20292416	0.712829	-4.21202	4.63168	0.00299902	0.395346	-1.45992	HECTD4
cg09072626	0.578688	0.327189	4.63159	0.00299931	0.395346	-1.45999	ZNF710
cg04206190	0.767286	0.773214	4.63152	0.00299955	0.395346	-1.46004	CRCP
cg14631114	-0.575408	1.75097	-4.63152	0.00299955	0.395346	-1.46005
cg11662940	0.622303	-0.0393726	4.63147	0.00299971	0.395346	-1.46008
cg27541178	0.63645	-0.447136	4.63146	0.00299975	0.395346	-1.46009	CABLES1
cg05010979	0.677813	2.11572	4.63124	0.00300049	0.395346	-1.46026	SLC24A5
cg26875374	0.606775	-1.45866	4.63124	0.00300049	0.395346	-1.46026
cg18946117	0.59317	-3.5441	4.63105	0.00300111	0.395346	-1.46041	LYPD6B
cg08726818	-0.592473	1.68288	-4.63104	0.00300115	0.395346	-1.46042	CRADD
cg26904832	0.586632	-0.915313	4.63099	0.0030013	0.395346	-1.46045
cg01697541	0.710905	-4.97859	4.63087	0.00300169	0.395346	-1.46054	TMEM97
cg26250585	0.63242	0.0666346	4.63081	0.00300188	0.395346	-1.46059	MS4A6A
cg20433906	0.593556	-2.59353	4.63039	0.00300328	0.395346	-1.46092	C17orf72
cg09639411	-1.05789	3.05736	-4.6303	0.0030036	0.395346	-1.46099
cg25232120	1.04661	-0.74894	4.63024	0.0030038	0.395346	-1.46104	PXDN
cg00148825	0.585785	-3.56479	4.62997	0.00300466	0.395346	-1.46124
cg23814365	0.608341	-1.82129	4.6298	0.00300525	0.395346	-1.46138	MIR548F5
cg08192135	0.777855	0.48162	4.62973	0.00300549	0.395346	-1.46143	STX12
cg17477578	-0.739968	1.19837	-4.62961	0.00300587	0.395346	-1.46152
cg20882490	-0.637738	2.66532	-4.62943	0.00300647	0.395346	-1.46166	HHAT
cg10057318	-0.634909	-2.55226	-4.62926	0.00300703	0.395346	-1.46179	CDC7
cg16105303	0.642826	-2.48953	4.62923	0.00300714	0.395346	-1.46182	FAM107B
cg12552820	0.709417	-1.55998	4.62921	0.00300722	0.395346	-1.46184	SKI
cg08714975	-0.673419	0.82818	-4.62916	0.00300736	0.395346	-1.46187
cg12770616	-0.719224	-1.05617	-4.62898	0.00300795	0.395346	-1.46201
cg24552746	-0.649269	0.0508327	-4.62897	0.00300801	0.395346	-1.46202	LNX1
cg25626508	0.630616	-4.32195	4.62879	0.00300861	0.395346	-1.46216	CDC20B
cg15188623	0.639914	-0.862953	4.62873	0.00300879	0.395346	-1.4622	ZNF710
cg20391220	0.661941	0.779888	4.62857	0.00300934	0.395346	-1.46233
cg18608219	-0.598739	0.966345	-4.62847	0.00300964	0.395346	-1.4624	LINC00687
cg25894577	-0.860158	-4.11519	-4.62807	0.00301099	0.395346	-1.46272	DLG1
cg07782669	-0.568476	1.01195	-4.628	0.00301122	0.395346	-1.46277	LOC101926908
cg13904520	-0.609472	1.81124	-4.62792	0.0030115	0.395346	-1.46284	LY9
cg24360871	-0.906885	0.0112047	-4.62774	0.00301209	0.395346	-1.46297	HOXA3
cg09341797	0.612312	0.197345	4.62772	0.00301216	0.395346	-1.46299	FLJ22447
cg03148231	0.589517	-3.86678	4.62764	0.00301241	0.395346	-1.46305
cg19301689	0.804316	1.41169	4.62749	0.00301291	0.395346	-1.46316	URI1
cg10232936	-0.681603	-3.28751	-4.62742	0.00301313	0.395346	-1.46322	PLEKHM2
cg16971889	0.629928	-0.527711	4.62734	0.00301342	0.395346	-1.46328	RP5
cg26014511	-0.65946	-0.322408	-4.62731	0.00301351	0.395346	-1.4633	PHYHIP
cg21664764	0.904567	0.0559771	4.6273	0.00301355	0.395346	-1.46331
cg17300125	-0.653172	1.81663	-4.62715	0.00301404	0.395346	-1.46343	CENPP
cg02163443	-0.606941	-0.201175	-4.62714	0.00301406	0.395346	-1.46343
cg25214651	-0.568193	2.32092	-4.62714	0.00301409	0.395346	-1.46344
cg23256107	0.65002	-0.644602	4.62693	0.00301477	0.395346	-1.4636	TRG
cg10017394	0.743975	0.782969	4.62678	0.00301527	0.395346	-1.46371	TMEM2
cg07811690	0.653005	0.627685	4.62673	0.00301543	0.395346	-1.46375
cg20237595	0.790828	-0.805927	4.62604	0.00301774	0.395346	-1.46429	KALRN
cg16547273	0.753892	0.24675	4.62591	0.00301819	0.395346	-1.46439
cg01494352	0.752204	-1.49429	4.62583	0.00301844	0.395346	-1.46445	2009-09-01
cg13974615	0.764429	-0.409519	4.62557	0.00301931	0.395346	-1.46465	FGGY
cg00524136	0.698119	-0.246538	4.62552	0.00301947	0.395346	-1.46469	LOC101927780
cg24553822	0.570632	-2.51713	4.62547	0.00301965	0.395346	-1.46473
cg07914200	0.587119	0.397633	4.62543	0.00301979	0.395346	-1.46476
cg12605529	-0.575082	0.338906	-4.6254	0.00301986	0.395346	-1.46478	RGL1
cg26547741	-0.606744	3.6189	-4.62527	0.00302032	0.395346	-1.46489	ELFN1
cg21010701	-0.730936	1.69311	-4.62511	0.00302083	0.395346	-1.46501	DTHD1
cg12094104	-0.672684	-0.132889	-4.62506	0.00302102	0.395346	-1.46505
cg26859158	0.710142	-0.391857	4.62486	0.00302168	0.395346	-1.4652	CASP8
cg26673396	-0.631641	-0.471783	-4.62473	0.00302212	0.395346	-1.46531	ST20
cg09903645	0.639144	-0.214093	4.62464	0.00302241	0.395346	-1.46538	EMP2
cg02278688	0.593944	0.340045	4.62445	0.00302302	0.395346	-1.46552
cg02545294	0.924838	-1.48991	4.62419	0.0030239	0.395346	-1.46572	CCDC68
cg05701706	-0.597409	2.84837	-4.62419	0.00302391	0.395346	-1.46572	SLC10A7
cg20331812	-0.577278	0.0180642	-4.624	0.00302455	0.395346	-1.46587	PLAT
cg13161590	0.578599	1.67081	4.62379	0.00302525	0.395346	-1.46603
cg18525914	0.644163	-0.985364	4.62373	0.00302544	0.395346	-1.46608
cg14142624	0.57619	-0.781513	4.62368	0.00302562	0.395346	-1.46612	TMC5
cg27056253	0.573561	0.491618	4.62347	0.00302633	0.395346	-1.46628
cg13052034	0.702891	-2.79974	4.62345	0.00302637	0.395346	-1.46629	SGIP1
cg25029315	0.841084	-4.397	4.62343	0.00302644	0.395346	-1.46631	CCT6B
cg26848478	-0.60522	-2.75991	-4.6233	0.00302688	0.395346	-1.46641	COPG
cg18454685	0.620692	-2.31974	4.6229	0.00302823	0.395346	-1.46673	CACNA1G
cg15919564	-0.720966	0.909428	-4.62276	0.00302868	0.395346	-1.46683
cg22633570	-0.570069	-0.257283	-4.62212	0.00303081	0.395346	-1.46733	NPAS3
cg23741802	-0.614666	-0.464033	-4.62208	0.00303095	0.395346	-1.46736	LUZP2
cg15977864	0.705268	0.221149	4.62207	0.00303099	0.395346	-1.46736	BCAT1
cg18136681	0.569808	-4.11505	4.622	0.00303123	0.395346	-1.46742	SRRM1
cg03983122	-0.616314	2.1267	-4.62199	0.00303126	0.395346	-1.46743	DEFB133
cg13030981	0.677059	0.183021	4.62195	0.00303139	0.395346	-1.46746	RHOG
cg02565793	0.568024	-0.101541	4.62194	0.00303142	0.395346	-1.46747
cg18107573	0.707832	0.392571	4.62138	0.00303331	0.395346	-1.4679
cg17184550	0.59826	-0.78988	4.62128	0.00303363	0.395346	-1.46798
ch.11.2082292R	0.594204	-2.84636	4.62126	0.00303372	0.395346	-1.468	FLJ32810
cg05261471	-0.57847	0.435947	-4.62101	0.00303455	0.395346	-1.46819	CCDC83
cg03042953	0.613103	-4.81314	4.62092	0.00303484	0.395346	-1.46826	SSBP3
cg26685735	0.566786	-4.01959	4.62056	0.00303605	0.395346	-1.46854	COL4A3
cg06126119	-0.706907	1.67711	-4.62006	0.00303774	0.395346	-1.46893
cg19730083	-0.628487	1.14163	-4.61994	0.00303814	0.395346	-1.46902
cg26477488	0.782817	-3.19277	4.61985	0.00303843	0.395346	-1.46909	HAND1
cg09468177	0.576668	-0.483817	4.6197	0.00303894	0.395346	-1.46921
cg16912563	-0.682342	-0.00596973	-4.61957	0.00303936	0.395346	-1.4693
cg10096215	0.689981	-0.583354	4.6195	0.00303963	0.395346	-1.46936	DPEP2
cg07107791	-0.572947	0.247366	-4.61946	0.00303976	0.395346	-1.4694
cg00015930	-0.56877	2.62058	-4.6194	0.00303994	0.395346	-1.46944
cg23365971	0.793029	0.97795	4.61888	0.00304169	0.395346	-1.46984	TGM3
cg07853937	0.646593	0.0602276	4.61884	0.00304184	0.395346	-1.46988
cg02128567	-0.741002	-3.80373	-4.61875	0.00304214	0.395346	-1.46995	KCNK5
cg09974253	-0.642801	1.39137	-4.61867	0.00304239	0.395346	-1.47	MTCL1
cg22456230	0.748252	-1.84133	4.61862	0.00304256	0.395346	-1.47004
cg00949794	-0.600512	-0.142725	-4.61829	0.00304369	0.395346	-1.4703
cg03093525	0.944754	-1.76561	4.61827	0.00304374	0.395346	-1.47032	LRRC17
cg24048739	-0.912688	1.22376	-4.61816	0.0030441	0.395346	-1.4704	LOC101927630
cg16279948	0.644317	-0.121183	4.61807	0.00304443	0.395346	-1.47047	MNDA
cg06689816	0.652969	-0.411893	4.61764	0.00304586	0.395346	-1.4708
cg02360001	-0.635155	-0.0203649	-4.61764	0.00304587	0.395346	-1.47081	RALA
cg02822894	0.887071	1.11555	4.61761	0.00304595	0.395346	-1.47083	TGFBRAP1
cg17480245	-0.581	-0.364517	-4.61723	0.00304724	0.395346	-1.47112	LOC284080
cg16656729	-0.598375	2.61131	-4.61715	0.00304752	0.395346	-1.47119	C3orf20
cg16426537	0.600049	-3.30747	4.61711	0.00304766	0.395346	-1.47122	PTPN5
cg05307957	0.564564	-2.49051	4.61674	0.00304888	0.395346	-1.4715	ARID1A
cg12117135	0.575672	3.38257	4.61668	0.00304911	0.395346	-1.47155
cg02640147	-0.566346	-0.19146	-4.6164	0.00305003	0.395346	-1.47177	KCNIP1
cg12529561	0.805629	1.03167	4.6163	0.00305039	0.395346	-1.47185	LPP
cg00213301	0.647807	0.226231	4.61628	0.00305046	0.395346	-1.47187	LOC145845
cg01479187	0.685105	0.214709	4.61624	0.00305057	0.395346	-1.47189
cg00260680	-0.645713	2.5088	-4.61608	0.00305112	0.395346	-1.47202
cg02014364	0.728465	2.30509	4.61597	0.0030515	0.395346	-1.4721	C5orf22
cg25161531	-0.636474	0.191588	-4.61586	0.00305185	0.395346	-1.47219	MRGPRX2
cg13222036	0.89522	-2.33887	4.61586	0.00305186	0.395346	-1.47219
cg18974455	0.673762	0.407587	4.61568	0.00305246	0.395346	-1.47233	ASPH
cg04434425	0.594076	0.232368	4.61566	0.00305255	0.395346	-1.47235
cg19526685	0.600852	-0.414876	4.61556	0.00305287	0.395346	-1.47242
cg15169212	0.568538	-2.53884	4.61552	0.00305302	0.395346	-1.47246	LMBR1
cg01336845	-0.619122	-1.22639	-4.61534	0.00305363	0.395346	-1.4726
cg08802607	0.657336	0.548471	4.61494	0.00305497	0.395346	-1.47291	ATP2B2
cg14749877	-0.57664	-0.145714	-4.61452	0.00305638	0.395346	-1.47323
cg15540063	0.717328	-4.32037	4.61447	0.00305655	0.395346	-1.47327	MLL5
cg04579734	-0.71375	-0.704	-4.61434	0.00305698	0.395346	-1.47337	YBX3
cg02897989	0.972413	-1.98659	4.61423	0.00305738	0.395346	-1.47346	PRRX1
cg01074356	-0.595159	1.92171	-4.61422	0.00305739	0.395346	-1.47346	DAB1
cg12106403	0.619632	0.281307	4.6141	0.00305782	0.395346	-1.47356
cg27169131	0.578192	0.313383	4.61397	0.00305826	0.395346	-1.47366	ZDHHC14
cg09833600	0.723098	0.902679	4.61393	0.00305839	0.395346	-1.47369	NLK
cg24522178	-0.590902	-0.43818	-4.61388	0.00305855	0.395346	-1.47373	NT5C2
cg03048087	0.67202	-1.58716	4.61381	0.00305877	0.395346	-1.47378	LOC101928417
cg05509190	0.630049	0.273883	4.6138	0.00305882	0.395346	-1.47379
cg09866576	0.634233	-1.3888	4.61349	0.00305986	0.395346	-1.47403
cg00042467	0.758532	0.324872	4.61344	0.00306005	0.395346	-1.47407
cg23667209	-0.697595	0.712999	-4.61339	0.0030602	0.395346	-1.47411
cg16854049	-0.759748	2.97552	-4.61324	0.0030607	0.395346	-1.47422	GRAMD1C
cg00342310	0.81989	-1.29733	4.61323	0.00306076	0.395346	-1.47423	SPOPL
cg26924480	-0.59621	-0.0418682	-4.61299	0.00306155	0.395346	-1.47442	WNT4
cg02191407	0.591362	-0.300453	4.61291	0.00306185	0.395346	-1.47449	SDHA
cg06881695	0.581802	-0.685282	4.61265	0.00306271	0.395346	-1.47468	TRIM26
cg25116398	0.627117	0.181565	4.61247	0.00306331	0.395346	-1.47482	AHCYL2
cg10600846	0.565171	0.118557	4.61246	0.00306336	0.395346	-1.47483	SLC12A8
cg04672706	0.761503	-3.27809	4.61232	0.00306382	0.395346	-1.47494	SOX17
cg10014798	0.654638	-2.31225	4.61219	0.00306427	0.395346	-1.47504
cg13329407	0.631331	-0.345611	4.61213	0.00306448	0.395346	-1.47509
cg02842231	0.639204	-1.60496	4.61207	0.00306467	0.395346	-1.47513
cg18427263	-0.606513	1.90343	-4.61203	0.00306481	0.395346	-1.47517
cg25364041	0.567365	0.450345	4.61203	0.00306482	0.395346	-1.47517	SLFN12L
cg13674235	0.64442	-1.92332	4.61174	0.00306579	0.395346	-1.47539
cg09888229	0.779442	1.23196	4.61126	0.00306743	0.395346	-1.47577	RERE
cg20310171	0.607965	0.367962	4.61121	0.00306758	0.395346	-1.4758	CWC27
cg21884245	-0.573449	1.63464	-4.61114	0.00306783	0.395346	-1.47586	INTS4
cg02175030	0.651243	3.94833	4.61114	0.00306784	0.395346	-1.47586	ACOT13
cg15146813	0.853338	-2.72647	4.61102	0.00306824	0.395346	-1.47595	SLC7A2
cg17967602	-0.856056	-0.102047	-4.61087	0.00306874	0.395346	-1.47607	RMST
cg05397631	0.5918	-3.2275	4.61084	0.00306883	0.395346	-1.47609
cg19861222	-0.820388	2.51915	-4.61075	0.00306917	0.395346	-1.47616
cg17223698	-0.654328	1.86003	-4.61072	0.00306924	0.395346	-1.47618
cg02015687	0.590185	0.315333	4.61068	0.00306939	0.395346	-1.47622	METTL16
cg21251563	-0.621539	0.378298	-4.6105	0.00307001	0.395346	-1.47636	CHN2
cg17884069	0.651835	0.451082	4.61042	0.00307028	0.395346	-1.47642	NCALD
cg13412040	0.683437	0.675176	4.61008	0.00307141	0.395346	-1.47668	DAAM1
cg09248399	0.737213	0.729402	4.61007	0.00307146	0.395346	-1.47669	CMIP
cg09884706	0.646664	-0.846264	4.60983	0.00307227	0.395346	-1.47688	ZNF143
cg22848598	0.683018	-2.16719	4.60981	0.00307235	0.395346	-1.47689	ADAM32
cg07708286	-0.594036	1.61577	-4.60955	0.00307323	0.395346	-1.47709
cg11669023	-0.711308	2.22112	-4.60945	0.00307358	0.395346	-1.47718	NSUN7
cg11722699	0.697433	-2.26969	4.60933	0.00307398	0.395346	-1.47727	DSC3
cg01252136	0.590246	-0.179696	4.60928	0.00307413	0.395346	-1.4773	C2orf18
cg10178308	0.967511	-1.80479	4.60914	0.0030746	0.395346	-1.47741	PVRL2
cg02116058	-0.61393	-0.552593	-4.6091	0.00307476	0.395346	-1.47744
cg12348424	0.5884	-0.379514	4.60905	0.00307492	0.395346	-1.47748
cg01753936	0.586693	-2.96694	4.609	0.0030751	0.395346	-1.47752	ZSCAN30
cg14480116	0.613186	-1.7068	4.60896	0.00307523	0.395346	-1.47755	SPRED2
cg15921773	-0.629188	3.00278	-4.60876	0.00307593	0.395346	-1.47771	ZDHHC14
cg05251676	1.11359	-3.44283	4.60874	0.00307599	0.395346	-1.47773	EGFLAM
cg25551714	0.7358	-0.126887	4.60863	0.00307637	0.395346	-1.47781
cg02774045	0.752818	4.18962	4.60854	0.00307666	0.395346	-1.47788	TBC1D24
cg14801518	-0.782715	-0.14541	-4.60847	0.00307689	0.395346	-1.47793
cg15253080	0.585906	0.0330969	4.60835	0.00307731	0.395346	-1.47803	AP4S1
cg13993877	-0.744973	2.10548	-4.60828	0.00307754	0.395346	-1.47808	PRDM16
cg18652900	0.633208	-2.88092	4.6082	0.00307781	0.395346	-1.47814	PGLYRP2
cg25402610	1.09556	-3.74956	4.60815	0.00307799	0.395346	-1.47818
cg03376032	0.610828	-0.14013	4.60808	0.00307823	0.395346	-1.47824
cg11545320	0.660012	0.165179	4.60777	0.00307927	0.395346	-1.47848
cg27369096	-0.753557	0.975704	-4.60755	0.00308003	0.395346	-1.47865
cg13275961	0.689351	-0.91529	4.60734	0.00308074	0.395346	-1.47881	C10orf128
cg13261883	-0.735904	-0.107834	-4.60731	0.00308086	0.395346	-1.47884	SDK1
cg25646128	-0.563497	2.48217	-4.60727	0.00308099	0.395346	-1.47887	NOL11
cg01502653	-0.682784	0.916783	-4.60723	0.00308113	0.395346	-1.4789	LRRN4
cg02346790	0.589899	-0.770045	4.60698	0.00308197	0.395346	-1.47909	PARP15
cg07461953	0.876555	0.430021	4.60695	0.00308207	0.395346	-1.47912	PRKAG2
cg13783809	0.658292	-2.54636	4.6068	0.0030826	0.395346	-1.47924	LOC401320
cg06866079	-0.605377	1.92066	-4.60676	0.00308273	0.395346	-1.47927	PCSK2
cg20935898	1.14887	-0.206491	4.6066	0.00308327	0.395346	-1.47939	ISL2
cg25967872	-0.726433	-2.36461	-4.60656	0.0030834	0.395346	-1.47942	RASA2
cg11602784	0.641234	-0.0336425	4.60651	0.00308358	0.395346	-1.47946
cg09557991	0.832175	-1.69849	4.60647	0.00308373	0.395346	-1.4795	TNFRSF1B
cg09984518	0.77984	-4.41287	4.60645	0.00308378	0.395346	-1.47951	AKAP8L
cg13094274	-0.595338	0.332926	-4.60636	0.00308408	0.395346	-1.47957
cg13758646	-0.700322	-4.68986	-4.60631	0.00308426	0.395346	-1.47962	GABBR2
cg15281331	-0.587959	-2.42157	-4.6063	0.00308428	0.395346	-1.47962
cg00026290	0.736766	-0.388931	4.60626	0.00308443	0.395346	-1.47966	CLNK
cg00108027	0.643381	-0.949863	4.60623	0.00308454	0.395346	-1.47968	DMBT1
cg02473288	-0.700203	-3.27265	-4.60588	0.00308573	0.395346	-1.47995	MYO1E
cg00878905	-0.640835	1.54172	-4.60577	0.00308612	0.395346	-1.48004
cg25347200	0.946104	-1.57135	4.60553	0.00308691	0.395346	-1.48022
cg01565145	1.00689	-2.04467	4.60543	0.00308727	0.395346	-1.4803	NINJ2
cg05384720	0.744024	-0.255814	4.60537	0.00308747	0.395346	-1.48035
cg26338030	0.839935	3.62678	4.60521	0.00308801	0.395346	-1.48047	MTA1
cg20736065	-0.693563	-4.49098	-4.6047	0.00308976	0.395346	-1.48087	MSI2
cg24994265	0.837015	1.74004	4.60446	0.00309058	0.395346	-1.48106
cg00917471	0.58052	0.168	4.60437	0.00309088	0.395346	-1.48113	LEPRE1
cg22368283	-0.60669	0.0505316	-4.60431	0.00309109	0.395346	-1.48117	LINC01500
cg16833452	0.841116	-2.55619	4.60428	0.00309121	0.395346	-1.4812
cg10917149	0.78836	-1.78946	4.60407	0.00309192	0.395346	-1.48136
cg20515015	0.616495	-0.0565508	4.60406	0.00309195	0.395346	-1.48137
cg21761307	0.603413	-2.36156	4.60316	0.00309505	0.395346	-1.48207	EIF4G3
cg09596645	-0.603109	0.95353	-4.60291	0.00309588	0.395346	-1.48226
cg12522264	0.934499	-0.668244	4.60278	0.00309633	0.395346	-1.48236
cg20403498	0.704605	-3.83255	4.60262	0.00309688	0.395346	-1.48249	HMX3
cg08947187	-0.627049	2.16721	-4.60245	0.00309747	0.395346	-1.48262	LOC100286844
cg09042113	-0.722359	-1.07746	-4.60226	0.00309812	0.395346	-1.48277
cg20648272	0.570706	-2.85033	4.60214	0.00309854	0.395346	-1.48287	DLGAP4
cg13970113	0.702766	0.276285	4.60197	0.00309912	0.395346	-1.483	PPM1H
cg10376161	0.5972	0.245551	4.60184	0.00309958	0.395346	-1.4831	ADORA3
cg11781733	0.575071	-3.08925	4.60139	0.0031011	0.395346	-1.48345	DPF3
cg08797704	-0.583806	-0.968423	-4.60114	0.00310198	0.395346	-1.48365
cg07006935	0.585227	0.497125	4.60071	0.00310344	0.395346	-1.48398	VOPP1
cg08436738	0.572903	-0.426686	4.6007	0.00310347	0.395346	-1.48399
cg13745402	0.624358	-3.38169	4.60042	0.00310444	0.395346	-1.48421	C9orf150
cg02629702	0.615471	0.0754532	4.60032	0.00310477	0.395346	-1.48428	TIMP2
cg24849637	1.12621	2.26129	4.60032	0.00310478	0.395346	-1.48428	CMYA5
cg09951199	0.647991	0.551913	4.60019	0.00310524	0.395346	-1.48439	S1PR3
cg01002030	0.800318	-3.0117	4.60015	0.00310538	0.395346	-1.48442	RAVER2
cg14014799	0.673776	-1.99499	4.60009	0.00310559	0.395346	-1.48447	COMMD3
cg17492658	0.570868	-0.356069	4.60003	0.00310577	0.395346	-1.48451	ZFHX3
cg15603964	0.598436	1.40288	4.6	0.00310588	0.395346	-1.48453	UBR4
cg08734315	0.57849	-0.0550779	4.59997	0.00310599	0.395346	-1.48456
cg05118482	0.56309	-3.14996	4.59938	0.00310802	0.395346	-1.48502	SCNN1G
cg19843235	0.606756	-0.323082	4.59932	0.00310822	0.395346	-1.48506
cg04786631	-0.727672	2.81756	-4.59921	0.00310859	0.395346	-1.48515	PABPC1
cg13004182	-0.579345	-1.94612	-4.59895	0.00310951	0.395346	-1.48536
cg05246507	-0.645354	-3.83405	-4.5988	0.00311002	0.395346	-1.48547	NDRG2
cg22461175	0.578641	3.40064	4.59849	0.0031111	0.395346	-1.48572	RBM47
cg09308777	-0.840771	0.44732	-4.59845	0.00311121	0.395346	-1.48574
cg05152369	0.765596	0.622748	4.59832	0.00311167	0.395346	-1.48585	ZDHHC14
cg02883842	0.64641	-2.16528	4.5982	0.00311209	0.395346	-1.48594	PSMD7
cg10509885	0.788364	-2.66244	4.59805	0.00311261	0.395346	-1.48606
cg26779905	0.628561	-1.2698	4.59798	0.00311286	0.395346	-1.48611	DRAM1
cg04426409	-0.648313	0.719997	-4.59787	0.00311324	0.395346	-1.4862	ARHGEF3
cg04678916	0.658091	-2.31146	4.59758	0.0031142	0.395346	-1.48642
cg08204280	0.621728	-3.4365	4.59757	0.00311426	0.395346	-1.48643	IRX2
cg12218999	-0.576977	-0.155315	-4.59748	0.00311455	0.395346	-1.4865
cg22976588	-0.623494	0.797613	-4.59729	0.00311523	0.395346	-1.48665	ITPR2
cg15033132	0.567718	0.0759695	4.59724	0.00311539	0.395346	-1.48669	MARCH1
cg06973778	0.60079	1.03143	4.59686	0.0031167	0.395346	-1.48698	SMARCA2
cg03623982	0.726768	-0.00209921	4.59668	0.00311733	0.395346	-1.48713
cg08060645	0.569477	0.283706	4.59659	0.00311764	0.395346	-1.4872	CDC40
cg06569561	0.60182	0.633212	4.59643	0.0031182	0.395346	-1.48732
cg26270573	-0.588861	0.329373	-4.59625	0.00311879	0.395346	-1.48746
cg16756390	0.72658	-1.32392	4.5962	0.00311899	0.395346	-1.4875	PDZD2
cg10611451	-0.637674	-0.141681	-4.59608	0.0031194	0.395346	-1.48759	SPON1
cg20189474	-0.641585	2.93607	-4.59595	0.00311984	0.395346	-1.48769	PRKCB
cg19509940	0.87718	-4.01613	4.59572	0.00312065	0.395346	-1.48788	ECT2
cg26145829	0.637261	-2.59705	4.59569	0.00312075	0.395346	-1.4879
cg05501609	-0.767138	3.0505	-4.59565	0.00312089	0.395346	-1.48793	HEATR5A
cg26282508	0.850681	-1.51423	4.59563	0.00312095	0.395346	-1.48794	IQSEC1
cg27313589	0.600811	-0.620314	4.59551	0.00312136	0.395346	-1.48804	DNAH8
cg05422368	0.593324	-0.18114	4.59503	0.00312303	0.395346	-1.48841
cg02470808	0.774648	0.0571884	4.59503	0.00312304	0.395346	-1.48841
cg13030798	0.645766	-0.211514	4.59497	0.00312325	0.395346	-1.48846	C1orf186
cg07337234	0.936629	-4.4801	4.59489	0.0031235	0.395346	-1.48852
cg05342853	0.594102	-0.607178	4.59485	0.00312365	0.395346	-1.48855	C11orf70
cg06062125	0.66219	-4.43342	4.59479	0.00312386	0.395346	-1.4886	G3BP2
cg20790648	0.760677	-1.73846	4.59468	0.00312425	0.395346	-1.48869
cg24903850	0.565992	-2.04915	4.59463	0.0031244	0.395346	-1.48872
cg01193335	-0.575865	0.442044	-4.5946	0.0031245	0.395346	-1.48875
cg20849631	0.568832	-1.54685	4.59429	0.00312558	0.395346	-1.48899	BACH2
cg19300475	0.616028	-4.43765	4.59429	0.0031256	0.395346	-1.48899	DHRS13
cg13403141	0.589726	-1.79169	4.59416	0.00312605	0.395346	-1.48909	RBMS1
cg07141824	-0.587939	-3.56045	-4.59414	0.00312613	0.395346	-1.48911
cg09789874	0.605609	-1.16727	4.59407	0.00312636	0.395346	-1.48917
cg04899180	0.589617	-4.62668	4.59384	0.00312714	0.395346	-1.48934	PLK3
cg16551137	-0.659288	0.28175	-4.59379	0.00312734	0.395346	-1.48938
cg05872923	0.591277	-3.09957	4.59324	0.00312923	0.395346	-1.48981	TNFSF13
cg06839607	-0.567582	0.677784	-4.59317	0.00312947	0.395346	-1.48986
cg07756196	-0.681744	-4.15286	-4.59308	0.00312978	0.395346	-1.48993
cg05719180	0.638009	0.734012	4.59294	0.00313026	0.395346	-1.49004
cg17894435	0.580201	1.21629	4.59269	0.00313115	0.395346	-1.49024	PCNXL2
cg11850450	-0.634097	0.863001	-4.59246	0.00313194	0.395346	-1.49042
cg26672202	0.649708	-0.0552568	4.59224	0.0031327	0.395346	-1.49059	GAB2
cg11547486	-0.794004	-3.92685	-4.59217	0.00313295	0.395346	-1.49065	NET1
cg00210098	0.619084	-3.29666	4.59215	0.00313303	0.395346	-1.49067	SNORA7A
cg07273870	-0.624955	1.98654	-4.59209	0.00313322	0.395346	-1.49071
cg19965969	0.671436	2.29933	4.59174	0.00313444	0.395346	-1.49098	KIAA1211
cg24127994	0.570085	-0.374321	4.5916	0.00313492	0.395346	-1.49109	ACSS1
cg11529628	0.639837	-0.179949	4.59157	0.00313504	0.395346	-1.49112	CLRN3
cg03452581	0.690557	1.5531	4.59143	0.00313553	0.395346	-1.49123	MTMR3
cg04042333	-0.572504	1.97331	-4.5914	0.00313562	0.395346	-1.49125
cg11820593	0.623751	-0.0382909	4.59127	0.00313606	0.395346	-1.49135	LINC00299
cg09655876	0.735519	4.76237	4.59101	0.00313697	0.395346	-1.49155	AGPAT4
cg14935025	0.642399	-0.0288331	4.59097	0.00313712	0.395346	-1.49159	CARS
cg00511265	-0.563194	1.01694	-4.59093	0.00313727	0.395346	-1.49162
cg02914034	-0.574553	2.05462	-4.59079	0.00313773	0.395346	-1.49172
cg05683586	0.592402	-0.224458	4.59078	0.00313777	0.395346	-1.49173
cg14770102	0.791008	-3.07589	4.59078	0.00313778	0.395346	-1.49173
cg19993219	-0.803588	0.0956429	-4.59075	0.00313788	0.395346	-1.49176
cg01505830	0.597746	0.993293	4.59047	0.00313887	0.395346	-1.49198
cg07530022	0.597514	-4.23876	4.59042	0.00313905	0.395346	-1.49202	TMEM8A
cg00741431	-0.589112	2.66123	-4.59031	0.00313941	0.395346	-1.4921
cg11955198	0.852201	2.00454	4.59021	0.00313975	0.395346	-1.49218
cg16453259	0.668233	-1.74005	4.59014	0.00314001	0.395346	-1.49224	RYR3
cg18933133	0.571799	1.73492	4.59013	0.00314003	0.395346	-1.49224	TACC1
cg24540279	0.597766	0.551213	4.58983	0.00314108	0.395346	-1.49247	ARID5B
cg09386619	-0.762963	-2.63289	-4.58979	0.00314122	0.395346	-1.49251
cg23282674	-0.622913	0.446582	-4.58912	0.00314357	0.395346	-1.49303	IL20
cg08813622	-0.664842	-0.609914	-4.58884	0.00314454	0.395346	-1.49325	LSAMP
cg22667851	-0.691622	1.92045	-4.58855	0.00314556	0.395346	-1.49348
cg10156382	0.857363	-0.545862	4.58849	0.00314577	0.395346	-1.49353	MYO1E
cg20158669	0.698794	-4.49578	4.58839	0.00314611	0.395346	-1.4936	WIBG
cg24537836	0.609658	-0.854714	4.58834	0.00314629	0.395346	-1.49364	GALNT6
cg26438846	-0.671981	2.02931	-4.58826	0.00314657	0.395346	-1.49371	KCNQ1
cg15044951	0.781625	-0.124868	4.58817	0.00314689	0.395346	-1.49378	SNX27
cg20411403	0.564124	-1.57124	4.58814	0.00314697	0.395346	-1.4938
cg02923274	0.712893	-3.52974	4.58792	0.00314773	0.395346	-1.49397	SLC25A3
cg14176234	-0.634012	0.847436	-4.58774	0.00314839	0.395346	-1.49411	GLI3
cg03614132	0.95738	-0.445345	4.58765	0.00314869	0.395346	-1.49418
cg00435273	0.639455	-0.483151	4.5876	0.00314885	0.395346	-1.49422	C2orf76
cg18766170	-0.571395	-3.99828	-4.58751	0.00314916	0.395346	-1.49429
cg13494042	-0.608201	0.230713	-4.58729	0.00314994	0.395346	-1.49446
cg24400775	0.594025	-2.06959	4.58717	0.00315037	0.395346	-1.49456	HLCS
cg09591329	-0.678493	2.09696	-4.58717	0.00315038	0.395346	-1.49456	MAP4K4
cg00819233	-0.628141	-0.153987	-4.58698	0.00315104	0.395346	-1.49471	DDR2
cg14789498	-0.670846	3.41633	-4.58679	0.0031517	0.395346	-1.49486	MYOM1
cg15959492	-0.597396	0.394195	-4.58671	0.00315197	0.395346	-1.49492	SLITRK6
cg15912573	0.635929	2.49035	4.58661	0.00315233	0.395346	-1.495
cg09646528	-0.629982	-0.43512	-4.58648	0.00315278	0.395346	-1.4951	NMNAT2
cg13721764	-0.771052	-2.61079	-4.58624	0.00315362	0.395346	-1.49528	GPSM3
cg10357682	0.59703	0.127245	4.58606	0.00315423	0.395346	-1.49542	C20orf27
cg03056153	-0.586113	-2.86407	-4.58602	0.00315439	0.395346	-1.49546
cg17607298	0.570825	-2.264	4.58589	0.00315484	0.395346	-1.49556
cg14784845	0.91974	-0.00841237	4.58576	0.00315531	0.395346	-1.49566	MEF2C
cg14473102	0.716627	-2.5288	4.58567	0.0031556	0.395346	-1.49573	HOXD8
cg24032623	0.567461	1.17842	4.58501	0.00315794	0.395346	-1.49625	GOLM1
cg10835128	-0.636614	0.519317	-4.58452	0.00315964	0.395346	-1.49663	GUCY2GP
cg07224662	0.611789	-0.0555532	4.58442	0.00315999	0.395346	-1.49671	ABHD2
cg10560003	0.569101	1.85015	4.58439	0.0031601	0.395346	-1.49673	KDM5A
cg15128443	0.671556	0.639803	4.5843	0.0031604	0.395346	-1.4968
cg15424740	0.635872	-0.419625	4.58428	0.00316049	0.395346	-1.49682	LRCH1
cg10231182	-0.587378	1.8262	-4.58388	0.00316187	0.395346	-1.49713	EPS8
cg10980140	-0.577306	2.13669	-4.58385	0.00316199	0.395346	-1.49715	CTD
cg19642144	0.587366	-0.245122	4.5836	0.00316287	0.395346	-1.49735	CERS6
cg27294816	0.577905	-3.85248	4.58323	0.00316416	0.395346	-1.49764	MYADM
cg17615061	0.566076	-3.39233	4.58258	0.00316645	0.395346	-1.49815	BAT3
cg08362102	0.966294	-1.438	4.58236	0.00316721	0.395346	-1.49832	ANP32A
cg20693607	0.630937	0.526237	4.58233	0.00316734	0.395346	-1.49835
cg17838745	0.602982	0.225989	4.58215	0.00316798	0.395346	-1.49849
cg04515003	0.602022	0.184551	4.58211	0.0031681	0.395346	-1.49852
cg18749800	0.598372	-0.38592	4.58192	0.00316877	0.395346	-1.49867	SMYD2
cg12197666	0.606347	-0.688865	4.58166	0.00316967	0.395346	-1.49887
cg05991009	0.756174	-0.0790598	4.58158	0.00316997	0.395346	-1.49893	RFX8
cg20838909	0.643302	0.218752	4.58155	0.00317009	0.395346	-1.49896	PALD1
cg19680831	-0.623837	0.0166216	-4.58129	0.00317098	0.395346	-1.49916
cg14960334	-0.628195	0.213139	-4.5812	0.00317131	0.395346	-1.49923	DPY19L1
cg07482159	-0.627404	2.94258	-4.581	0.00317201	0.395346	-1.49939	SLC22A15
cg17931462	-0.612381	-0.93961	-4.58069	0.00317309	0.395346	-1.49963
cg24573156	0.630647	3.2259	4.58067	0.00317317	0.395346	-1.49965	ADSS
cg08633584	0.904749	-0.907621	4.58041	0.0031741	0.395346	-1.49985	MARCH2
cg16540590	-0.631274	0.657877	-4.58017	0.00317494	0.395346	-1.50004
cg09404516	0.588088	-0.865837	4.58015	0.00317502	0.395346	-1.50006	SPTBN1
cg07780630	0.567422	0.0113478	4.58014	0.00317506	0.395346	-1.50006	ARHGAP25
cg25464662	0.677681	0.753616	4.57994	0.00317574	0.395346	-1.50022
cg00308563	-0.84129	0.864922	-4.57989	0.00317594	0.395346	-1.50026	NCK2
cg19319588	0.576082	0.530313	4.57983	0.00317613	0.395346	-1.5003	MARCH8
cg10438089	-0.572833	-1.95452	-4.57922	0.00317829	0.395346	-1.50078	FAM117A
cg26328240	-0.655484	-0.507143	-4.57919	0.00317838	0.395346	-1.5008
cg01820107	-0.656979	1.76285	-4.57916	0.0031785	0.395346	-1.50083	LOC100130370
cg16840999	0.801562	1.7672	4.57864	0.00318032	0.395346	-1.50123	DDHD1
cg19585981	0.619942	2.74979	4.57838	0.00318126	0.395346	-1.50144	METAP1D
cg12091779	0.703392	-0.374624	4.57836	0.00318132	0.395346	-1.50145
cg22442454	0.669969	-2.69098	4.57828	0.00318162	0.395346	-1.50152	IRF6
cg25882580	-0.666388	-0.0568164	-4.57809	0.00318228	0.395346	-1.50167	CACNG6
cg21887205	-0.769801	2.29964	-4.57786	0.00318311	0.395346	-1.50185	BCS1L
cg24362163	-0.63642	1.96573	-4.57765	0.00318383	0.395346	-1.50201
cg21130588	0.969076	-3.95934	4.57762	0.00318393	0.395346	-1.50203	RPRM
cg23316188	0.684442	-0.16577	4.57748	0.00318443	0.395346	-1.50215
cg21760006	-0.60509	-0.819426	-4.57734	0.00318492	0.395346	-1.50225
cg06556414	0.608043	0.298937	4.57711	0.00318573	0.395346	-1.50243	MOB1B
cg01565130	0.564685	-2.91029	4.57702	0.00318607	0.395346	-1.50251	MPZL1
cg01667646	0.620184	-3.67354	4.57693	0.0031864	0.395346	-1.50258	SH3GL3
cg02125896	0.608047	0.62009	4.57673	0.00318709	0.395346	-1.50273
cg14724298	0.653992	0.677806	4.57667	0.00318729	0.395346	-1.50278	LNX1
cg24454909	-0.745452	0.279011	-4.57664	0.0031874	0.395346	-1.5028	TENM2
cg07598686	0.859394	-2.64404	4.57655	0.00318774	0.395346	-1.50288	SNHG3
cg15226521	0.576252	-0.616241	4.57625	0.0031888	0.395346	-1.50311	LINC00359
cg13982454	0.597455	-0.911963	4.57611	0.00318927	0.395346	-1.50322	PRTG
cg07725579	0.596878	-0.507529	4.57601	0.00318964	0.395346	-1.5033	SIRPB2
cg05406787	0.586529	1.42979	4.57594	0.00318987	0.395346	-1.50335
cg00448162	-0.564997	1.05245	-4.57581	0.00319035	0.395346	-1.50346
cg03983544	-0.698818	2.43166	-4.57573	0.00319062	0.395346	-1.50352	FAM73A
cg10929210	-0.595614	-1.16531	-4.57562	0.00319102	0.395346	-1.50361	DNAH6
cg08325928	0.635846	0.56387	4.57554	0.0031913	0.395346	-1.50367	LIN9
cg11830489	-0.599222	0.523208	-4.57532	0.0031921	0.395346	-1.50384	POU6F2
cg19997196	-0.689544	-0.0666602	-4.57483	0.00319383	0.395346	-1.50423	ADAM12
cg13022415	0.592003	0.302412	4.57472	0.00319421	0.395346	-1.50431	VPS53
cg21762654	-0.598835	0.0755834	-4.57462	0.00319456	0.395346	-1.50439	KAZN
cg01656789	0.606867	2.24998	4.57441	0.00319532	0.395346	-1.50456	C2orf65
cg15105023	0.561108	2.58306	4.57429	0.00319573	0.395346	-1.50465	INPP5A
cg15427906	0.59887	-3.15103	4.57408	0.0031965	0.395346	-1.50482	SP8
cg04329112	0.602672	-0.865351	4.57405	0.00319659	0.395346	-1.50484	TBXAS1
cg19186970	1.0099	1.11931	4.57386	0.00319728	0.395346	-1.50499
cg03150635	0.609354	-3.62801	4.57381	0.00319746	0.395346	-1.50503	ADIPOR1
cg00136968	0.579165	1.7197	4.57369	0.00319787	0.395346	-1.50512	SDK1
cg11173228	-0.743043	-4.85619	-4.57368	0.00319791	0.395346	-1.50513
cg01365883	0.826224	-1.37166	4.57355	0.00319836	0.395346	-1.50523	RAB8B
cg20695627	0.629084	-1.82264	4.57263	0.00320164	0.395346	-1.50595	FOXN2
cg09970428	-0.698854	1.93169	-4.57251	0.00320205	0.395346	-1.50604
cg08153172	-0.595845	0.328827	-4.57241	0.00320242	0.395346	-1.50612	KIRREL3
cg02687883	-0.632199	-0.128029	-4.57237	0.00320258	0.395346	-1.50616	MORN1
cg12867751	-0.764299	-3.44289	-4.57232	0.00320275	0.395346	-1.5062	FTL
cg25866848	0.721004	0.557367	4.57213	0.00320341	0.395346	-1.50634
cg23896126	-0.687799	1.25865	-4.57204	0.00320376	0.395346	-1.50642	APBB1IP
cg09574499	-1.03566	0.0523365	-4.572	0.00320387	0.395346	-1.50644	HOXA4
cg17501493	-0.562552	0.0641566	-4.57133	0.00320627	0.395346	-1.50697	USH2A
cg18279148	0.657682	-2.2195	4.57132	0.0032063	0.395346	-1.50698	DAXX
cg03003722	0.634687	-0.0992446	4.57078	0.00320825	0.395346	-1.50741	ZFAND3
cg14632570	0.572272	-0.105576	4.57076	0.00320829	0.395346	-1.50742
cg14363303	0.61497	2.59799	4.5707	0.0032085	0.395346	-1.50746	GSTK1
cg14290210	-0.56083	1.32347	-4.57062	0.00320879	0.395346	-1.50753	APBB2
cg19161694	0.620616	0.906885	4.5706	0.00320886	0.395346	-1.50754	GFPT1
cg03020810	0.607348	-3.20874	4.57022	0.00321022	0.395346	-1.50784	TLX1
cg12968732	-0.646173	-0.0824046	-4.57022	0.00321022	0.395346	-1.50784
cg14335901	-0.601983	0.681227	-4.57021	0.00321027	0.395346	-1.50785
cg01089070	0.589815	0.720349	4.57018	0.00321038	0.395346	-1.50788
cg10692012	0.707766	0.252926	4.57013	0.00321054	0.395346	-1.50791
cg03432697	0.589304	-0.791123	4.5699	0.00321138	0.395346	-1.5081	BTBD7
cg15463358	0.588107	0.837616	4.56976	0.00321188	0.395346	-1.50821	ERC1
cg03714633	0.779445	1.08721	4.56974	0.00321196	0.395346	-1.50822	RNF130
cg10717472	0.692269	-0.954512	4.56973	0.00321196	0.395346	-1.50823	SYT9
cg24167776	0.623219	-1.2779	4.56962	0.00321238	0.395346	-1.50832
cg15640707	-0.752481	-2.94472	-4.56946	0.00321295	0.395346	-1.50844	CETN3
cg20458981	0.634471	-3.86341	4.56932	0.00321343	0.395346	-1.50855	NAA16
cg05726013	0.785173	-0.124577	4.56908	0.00321431	0.395346	-1.50874	SLC7A11
cg22009488	1.15262	-3.05972	4.56878	0.00321538	0.395346	-1.50898
cg01777643	0.623638	-1.72598	4.56864	0.00321588	0.395346	-1.50909	CNIH3
cg06180354	0.679473	1.46819	4.56845	0.00321656	0.395346	-1.50924	SCYL2
cg18148349	0.567352	0.403053	4.56844	0.00321657	0.395346	-1.50924	MGMT
cg01394944	-1.6431	3.50117	-4.5678	0.00321887	0.395346	-1.50974
cg22145521	-0.667247	1.89172	-4.56774	0.00321909	0.395346	-1.50979
cg19599372	-0.640098	2.39029	-4.56773	0.00321913	0.395346	-1.5098	EFCAB13
cg10222474	0.701344	-3.98485	4.5677	0.00321926	0.395346	-1.50983
cg13001287	-0.595455	1.70165	-4.56762	0.00321954	0.395346	-1.50989	CIB4
cg01407748	-0.582646	3.17447	-4.56752	0.00321988	0.395346	-1.50997	DAB2IP
cg02995100	-0.642388	1.41801	-4.5675	0.00321995	0.395346	-1.50998
cg21835311	-0.60007	1.27331	-4.56744	0.00322017	0.395346	-1.51003
cg12068908	0.726015	-0.108522	4.56718	0.00322109	0.395346	-1.51023	SPON1
cg04930661	-0.639852	-0.574699	-4.56712	0.00322131	0.395346	-1.51028	ADARB2
cg10655021	0.638036	-2.43037	4.56706	0.00322151	0.395346	-1.51032
cg19646021	0.800342	2.44252	4.56704	0.0032216	0.395346	-1.51034	DERL2
cg13714797	0.585598	1.10146	4.56702	0.00322169	0.395346	-1.51036	KDM4C
cg05274981	-0.582691	0.731509	-4.56697	0.00322185	0.395346	-1.5104
cg14866108	0.665026	-0.434616	4.56675	0.00322263	0.395346	-1.51057
cg27047829	0.850862	0.279295	4.56673	0.00322273	0.395346	-1.51059	MARCH10
cg24496841	0.681936	0.210795	4.56667	0.00322293	0.395346	-1.51063
cg21356179	0.615535	-3.94647	4.56663	0.00322308	0.395346	-1.51067	C17orf106
cg10244988	0.589665	-1.79861	4.56662	0.00322309	0.395346	-1.51067	LINC00379
cg00897144	0.789538	-0.821561	4.56644	0.00322377	0.395346	-1.51082	ALOX5AP
cg19418346	-0.638214	2.67497	-4.56639	0.00322392	0.395346	-1.51085	ZBTB38
cg17869355	0.634346	-2.73965	4.56597	0.00322542	0.395346	-1.51118	IL20
cg23322412	0.708145	1.62947	4.56577	0.00322616	0.395346	-1.51134
cg05615449	0.621892	0.250442	4.56572	0.00322634	0.395346	-1.51138	NLRP3
cg16902058	0.650598	2.54005	4.56571	0.00322636	0.395346	-1.51139	STAG3
cg04525074	0.716138	0.103122	4.56556	0.00322692	0.395346	-1.51151	NOX5
cg15195008	0.643739	-1.10976	4.56546	0.00322727	0.395346	-1.51159	STARD9
cg03309393	-0.633229	-1.58753	-4.56527	0.00322797	0.395346	-1.51174
cg11647215	0.633148	2.6092	4.5651	0.00322858	0.395346	-1.51187
cg19570558	0.638481	1.20578	4.56507	0.00322868	0.395346	-1.51189	MSH6
cg19588016	-0.580936	1.29863	-4.56486	0.00322943	0.395346	-1.51206	ASAP2
cg20539637	-0.631945	-2.11357	-4.56482	0.00322959	0.395346	-1.51209
cg17528559	-0.866929	1.55949	-4.56477	0.00322975	0.395346	-1.51213
cg12679899	0.655975	1.7135	4.56465	0.00323017	0.395346	-1.51222	PDSS1
cg27614376	-0.586365	1.09864	-4.56439	0.00323112	0.395346	-1.51243
cg26455201	-0.562901	2.70848	-4.56433	0.00323134	0.395346	-1.51248	TAGAP
cg00916652	0.760394	0.0373298	4.56428	0.00323152	0.395346	-1.51251	BDH1
cg16348076	0.734886	-0.729573	4.56417	0.00323192	0.395346	-1.5126	CLEC16A
cg11653758	-0.73974	-3.34344	-4.5641	0.00323214	0.395346	-1.51265	C19orf20
cg10841505	0.676833	-0.730212	4.56391	0.00323286	0.395346	-1.51281	PML
cg19229716	-0.578846	2.33726	-4.56367	0.00323371	0.395346	-1.51299
cg23677990	-0.562154	-3.15023	-4.56357	0.00323406	0.395346	-1.51307	RPL7
cg22573047	-0.615005	1.59487	-4.56349	0.00323436	0.395346	-1.51314	RAPH1
cg11196509	-0.610018	0.775925	-4.5631	0.00323576	0.395346	-1.51344	CFDP1
cg05351087	-0.685217	-2.96812	-4.56303	0.003236	0.395346	-1.5135	C6orf211
cg07372507	0.613729	-1.03526	4.56281	0.00323681	0.395346	-1.51367
cg03267280	-0.700211	1.97304	-4.56276	0.003237	0.395346	-1.51371	LASS6
cg00559018	-0.668764	-2.81709	-4.56272	0.00323711	0.395346	-1.51374	SERHL2
cg05656763	0.842546	5.00188	4.5626	0.00323757	0.395346	-1.51384	FBRSL1
cg10117834	-0.842477	-4.04751	-4.56225	0.00323882	0.395346	-1.51411	CHTF8
cg09327655	0.643377	-1.02643	4.56225	0.00323882	0.395346	-1.51411	EHD4
cg19347615	0.559131	0.3121	4.56218	0.00323905	0.395346	-1.51416
cg24384244	0.670257	-4.01671	4.56211	0.00323934	0.395346	-1.51422	ZNF662
cg17540080	0.580021	0.0125635	4.56199	0.00323975	0.395346	-1.51431	AGBL1
cg07998216	0.575199	1.89787	4.56183	0.00324033	0.395346	-1.51444	SLCO5A1
cg24397554	0.646534	0.900496	4.56176	0.00324059	0.395346	-1.5145	CHKA
cg11088024	-0.585552	1.66362	-4.56149	0.00324156	0.395346	-1.51471
cg10121881	-0.564226	0.818318	-4.56134	0.0032421	0.395346	-1.51483	IFT43
cg02102889	-0.662097	1.98488	-4.56117	0.00324272	0.395346	-1.51496	SLC7A11
cg04200615	0.581964	-1.66432	4.56104	0.00324317	0.395346	-1.51506	UBE2E1
cg09346788	0.621819	0.729025	4.56103	0.0032432	0.395346	-1.51507	SLC2A7
cg13495205	0.566043	-2.43941	4.56079	0.00324409	0.395346	-1.51526	AJAP1
cg12076803	-0.586347	1.71078	-4.56076	0.00324418	0.395346	-1.51528	PLXNC1
cg17714096	0.559809	-1.2133	4.56066	0.00324456	0.395346	-1.51536
cg21155380	0.591809	-3.22888	4.56057	0.00324488	0.395346	-1.51543	SPOCK3
cg02886263	0.695396	-0.428648	4.56052	0.00324505	0.395346	-1.51547	MIR365
cg04470984	-0.576905	2.36871	-4.56012	0.0032465	0.395346	-1.51579	FLJ32810
cg22070367	-0.650569	2.6165	-4.56003	0.00324682	0.395346	-1.51586
cg20509525	-0.579022	-1.26107	-4.55968	0.0032481	0.395346	-1.51613	FBLN1
cg22241045	-0.588932	0.0435251	-4.55965	0.00324821	0.395346	-1.51616	LNX1
cg10283505	0.989286	0.650307	4.55962	0.00324831	0.395346	-1.51618	FUT4
cg23610213	-0.702832	0.845032	-4.55959	0.00324841	0.395346	-1.5162	CDYL
cg15557702	-0.613052	-4.00278	-4.55934	0.00324933	0.395346	-1.5164	RPTOR
cg19730560	0.696146	0.858277	4.55918	0.00324992	0.395346	-1.51653
cg19140262	0.897074	0.101922	4.55915	0.00325002	0.395346	-1.51655	FBXL4
cg04135907	0.561802	1.40293	4.55905	0.00325036	0.395346	-1.51663	LOC642943
cg12175922	0.560417	-0.119569	4.55891	0.00325089	0.395346	-1.51674
cg26780042	0.709223	0.0020021	4.55889	0.00325095	0.395346	-1.51675	KDELR2
cg01717136	0.589632	-1.97343	4.55874	0.0032515	0.395346	-1.51687
cg27109057	-0.6923	-2.96611	-4.55869	0.00325168	0.395346	-1.51691	FLJ43663
cg05701551	0.579305	-0.785975	4.55846	0.0032525	0.395346	-1.51709	LOC101928650
cg02049833	-0.601411	0.543565	-4.55796	0.00325431	0.395346	-1.51749
cg00115101	0.602974	-4.36561	4.5578	0.00325489	0.395346	-1.51761	THRAP3
cg24069542	-0.622409	0.48513	-4.5578	0.00325491	0.395346	-1.51762	SMAD7
cg11325152	0.711929	0.94511	4.55695	0.00325798	0.395346	-1.51828
cg01757534	-0.647548	-4.57037	-4.55643	0.00325989	0.395346	-1.5187	BACH2
cg08894273	0.624971	0.423806	4.55605	0.00326124	0.395346	-1.51899
cg00623799	0.623953	2.55071	4.55603	0.00326133	0.395346	-1.51901	NUP54
cg13289884	0.725519	-2.33426	4.55593	0.00326168	0.395346	-1.51909	CDKN1B
cg22057495	0.609661	-1.13493	4.5559	0.00326181	0.395346	-1.51911	ABLIM1
cg19626078	-0.623851	-3.93492	-4.55585	0.00326198	0.395346	-1.51915	KNDC1
cg20990699	-0.563117	2.77337	-4.55559	0.00326291	0.395346	-1.51935	SMYD3
cg10976219	-0.685984	1.19047	-4.55533	0.00326387	0.395346	-1.51956
cg22123894	-0.627471	0.530849	-4.5552	0.00326433	0.395346	-1.51966	STK31
cg27344426	0.588681	-1.11756	4.555	0.00326508	0.395346	-1.51982
cg13140981	-0.62495	-2.63067	-4.5549	0.00326543	0.395346	-1.5199	ING5
cg17906105	0.584553	-3.52169	4.55489	0.00326547	0.395346	-1.51991	NCAPG2
cg05033715	-0.596208	1.07708	-4.55469	0.0032662	0.395346	-1.52007	AFAP1L2
cg02469967	0.697717	-0.695231	4.55461	0.0032665	0.395346	-1.52013
cg10057264	0.649399	-1.18675	4.55436	0.00326741	0.395346	-1.52033	EPGN
cg15365305	0.673296	0.926457	4.55436	0.00326741	0.395346	-1.52033	SMARCA2
cg10474087	0.639919	-0.742214	4.55431	0.00326756	0.395346	-1.52036	CX3CR1
cg14009122	0.621341	0.276739	4.55423	0.00326786	0.395346	-1.52043
cg15632164	-0.612478	0.618305	-4.5539	0.00326908	0.395346	-1.52069
cg00120464	-0.747665	2.28801	-4.55373	0.0032697	0.395346	-1.52082	ZNF827
cg13213689	-0.941974	1.73822	-4.5537	0.00326982	0.395346	-1.52085	PTRHD1
cg06795995	0.565088	0.920093	4.55341	0.00327084	0.395346	-1.52107	SETD9
cg26668221	0.609685	1.13604	4.55331	0.00327123	0.395346	-1.52115	ADGRV1
cg13604008	-0.639859	-1.48855	-4.5533	0.00327127	0.395346	-1.52116	GTF3C5
cg22832061	0.625093	-4.40719	4.55306	0.00327214	0.395346	-1.52135	EGLN3
cg24237074	-0.644151	0.65076	-4.55299	0.0032724	0.395346	-1.52141	COBL
cg02787452	-0.573201	-2.18093	-4.55276	0.00327324	0.395346	-1.52159	TMEM252
cg17507529	-0.789396	0.634073	-4.55275	0.00327325	0.395346	-1.52159	ADAMTS17
cg17072755	0.573413	0.187729	4.55249	0.00327422	0.395346	-1.5218	VPS26A
cg00865774	0.690922	-3.00417	4.5522	0.00327526	0.395346	-1.52203	RPSAP52
cg14133850	-0.6046	1.92941	-4.55217	0.00327538	0.395346	-1.52205	MPP7
cg06766980	-0.567916	0.531165	-4.5519	0.00327638	0.395346	-1.52227	KIAA0753
cg01250490	-0.679929	2.36272	-4.55183	0.0032766	0.395346	-1.52232	TNFRSF1B
cg10066740	-0.58589	2.58256	-4.55134	0.00327842	0.395346	-1.52271	TPP2
cg18204358	0.626468	-0.0724246	4.55111	0.00327926	0.395346	-1.52289	PTPN1
cg23070026	-0.596062	-2.47357	-4.55109	0.00327933	0.395346	-1.52291	ADAMTS9
cg07599389	0.602581	-0.442023	4.5509	0.00328	0.395346	-1.52305	CDYL
cg20026346	-0.633577	0.251007	-4.55089	0.00328004	0.395346	-1.52306	MAP7
cg26662308	-0.701756	-0.444561	-4.55078	0.00328044	0.395346	-1.52315
cg00765676	0.773755	-1.32498	4.55071	0.00328073	0.395346	-1.52321
cg03147761	-0.652196	2.05145	-4.55067	0.00328087	0.395346	-1.52324	MIR1306
cg15071811	0.627697	2.48392	4.55061	0.0032811	0.395346	-1.52329	MAP3K5
cg08141959	-0.592723	2.14762	-4.55039	0.00328188	0.395346	-1.52346
cg03517376	-0.859273	-4.36023	-4.55039	0.00328188	0.395346	-1.52346	MYLPF
cg02558684	-0.728572	-0.00926056	-4.5501	0.00328296	0.395346	-1.52369	MIRLET7A1
cg01337502	0.610456	-0.379006	4.55008	0.00328301	0.395346	-1.5237	CTIF
cg27551625	0.557403	0.892579	4.55006	0.00328309	0.395346	-1.52372
cg26749475	-0.609124	2.89731	-4.54954	0.003285	0.395346	-1.52413	CFLP1
cg07665929	-0.881663	0.521131	-4.5495	0.00328513	0.395346	-1.52416	STK10
cg17031048	0.68686	0.35319	4.54936	0.00328564	0.395346	-1.52427	ZNRF1
cg25550461	0.653914	0.897351	4.54934	0.00328572	0.395346	-1.52428
cg01231183	0.593445	0.136298	4.54933	0.00328575	0.395346	-1.52429
cg13990092	0.636391	-2.9883	4.54921	0.0032862	0.395346	-1.52439	OXGR1
cg13683516	-0.620968	-3.31478	-4.54908	0.00328667	0.395346	-1.52449	OBFC2B
cg23192403	0.811598	0.812933	4.54908	0.00328668	0.395346	-1.52449	DTNB
cg18441102	-0.666423	1.02159	-4.549	0.00328699	0.395346	-1.52456	FAM196A
cg25630118	-0.662511	-1.50102	-4.54898	0.00328706	0.395346	-1.52457
cg10042938	0.877213	-0.327814	4.54897	0.00328707	0.395346	-1.52457	ANKRD44
cg01561368	-0.602059	-4.51974	-4.5489	0.00328735	0.395346	-1.52464	SMEK1
cg20785098	0.576144	-0.0407441	4.54873	0.00328797	0.395346	-1.52477
cg12330118	0.572365	-0.221672	4.54861	0.0032884	0.395346	-1.52486	GTF3C2
cg21007846	0.592837	-1.24567	4.54852	0.00328872	0.395346	-1.52493
cg06529078	0.740008	-4.30975	4.54818	0.00329	0.395346	-1.52521	VPS24
cg08209365	0.789913	2.7646	4.54814	0.00329012	0.395346	-1.52523
cg17432321	0.698909	0.342141	4.54794	0.00329087	0.395346	-1.52539
cg04668619	-0.559837	1.15374	-4.54789	0.00329103	0.395346	-1.52543
cg04594727	0.709117	-0.018316	4.54776	0.00329154	0.395346	-1.52554	PREX1
cg03783663	-0.661549	-1.14931	-4.54774	0.0032916	0.395346	-1.52555	KLHL1
cg24548325	0.56371	-0.673044	4.54718	0.00329364	0.395346	-1.52599	LINC00299
cg00512404	0.8418	-0.281811	4.54714	0.00329378	0.395346	-1.52602	ARHGDIB
cg17921439	-0.680035	-0.386212	-4.5471	0.00329395	0.395346	-1.52606	C10orf90
cg24795274	0.659238	0.382398	4.54703	0.00329421	0.395346	-1.52611
cg08324759	0.600603	4.16402	4.54698	0.0032944	0.395346	-1.52615	ST6GALNAC6
cg25635314	0.772531	0.28555	4.54687	0.0032948	0.395346	-1.52624	CYTH4
cg19682276	0.644829	0.474434	4.54671	0.00329537	0.395346	-1.52636	FRY
cg09976082	-0.721095	1.61479	-4.54667	0.00329553	0.395346	-1.5264	CAP2
cg16115663	-0.565711	2.21205	-4.54664	0.00329564	0.395346	-1.52642	POMT2
cg02216394	-0.606375	2.72971	-4.54658	0.00329586	0.395346	-1.52647	TRIM26
cg05117324	-0.784247	-0.516878	-4.54642	0.00329646	0.395346	-1.5266	OR52K2
cg03620939	-0.849924	-0.0145838	-4.5464	0.00329652	0.395346	-1.52661
cg04527083	0.586667	-0.605317	4.54638	0.00329657	0.395346	-1.52662	IL16
cg26109093	-0.56866	0.390203	-4.54609	0.00329766	0.395346	-1.52685
cg08022315	0.640844	-4.62534	4.54603	0.00329789	0.395346	-1.5269	TBC1D8
cg09678524	0.615106	0.464602	4.54602	0.00329792	0.395346	-1.52691	TSPAN13
cg15490643	0.632703	-0.386355	4.54587	0.00329847	0.395346	-1.52703	C2orf34
cg03804409	-0.751244	-0.882948	-4.54574	0.00329893	0.395346	-1.52713	GABRB1
cg17896987	0.753988	-0.834961	4.54572	0.00329903	0.395346	-1.52715
cg21136715	0.651322	-3.27155	4.5457	0.00329908	0.395346	-1.52716	SATB2
cg19394669	0.780793	-0.0248528	4.54563	0.00329935	0.395346	-1.52722
cg02169705	-0.573015	-0.121234	-4.54556	0.0032996	0.395346	-1.52727	OXR1
cg23848775	-0.805415	-3.78626	-4.54521	0.00330091	0.395346	-1.52755	CLUL1
cg13613789	-0.5607	3.15998	-4.54504	0.00330151	0.395346	-1.52768
cg03420886	0.572414	2.83257	4.54456	0.00330329	0.395346	-1.52806	PRR14L
cg15025240	0.759105	0.769289	4.54452	0.00330344	0.395346	-1.52809	C2orf65
cg16740064	-0.578887	1.44756	-4.54441	0.00330384	0.395346	-1.52818	LOC101928135
cg01271376	0.612589	-2.93926	4.54432	0.00330416	0.395346	-1.52825	LEMD3
cg18113566	0.689854	0.415653	4.5443	0.00330423	0.395346	-1.52826
cg00695799	0.5581	-1.28121	4.54429	0.00330427	0.395346	-1.52827	ZC3H12D
cg14044785	0.63627	-1.62383	4.544	0.00330536	0.395346	-1.52851	THADA
cg10194294	-0.576192	0.771416	-4.54361	0.0033068	0.395346	-1.52881	SPATA13
cg00813027	0.637214	-1.57849	4.54267	0.00331026	0.395346	-1.52956
cg01702820	0.717238	-4.43023	4.54263	0.00331041	0.395346	-1.52959	SETD2
cg26550851	-0.556474	3.3085	-4.54259	0.00331055	0.395346	-1.52962	LRRC47
cg24198381	-0.567274	2.25844	-4.54258	0.00331059	0.395346	-1.52963
cg01829672	0.563697	-1.88036	4.54256	0.00331067	0.395346	-1.52964	CLINT1
cg09357761	-0.564077	0.942034	-4.54252	0.00331082	0.395346	-1.52968	PRKCH
cg00161225	0.782138	-0.504217	4.54213	0.00331227	0.395346	-1.52999	P2RX1
cg20967681	0.722359	0.541173	4.54182	0.00331341	0.395346	-1.53023	ABLIM1
cg03669298	0.61474	-1.11339	4.54175	0.00331368	0.395346	-1.53029	GATA3
cg02377257	0.581832	-0.105325	4.54154	0.00331442	0.395346	-1.53045
cg06663376	0.736555	0.0350008	4.54123	0.00331559	0.395346	-1.5307
cg01806382	-1.01117	0.787695	-4.54086	0.00331697	0.395346	-1.53099
cg08705973	0.69355	-0.734897	4.54075	0.00331738	0.395346	-1.53108	MACC1
cg17625389	0.624365	-2.00761	4.54057	0.00331804	0.395346	-1.53122	PAX7
cg22481694	-0.705393	0.400732	-4.54056	0.00331807	0.395346	-1.53123	MECOM
cg09638264	-0.62924	1.91817	-4.54025	0.00331922	0.395346	-1.53147	WDR69
cg06438724	0.622343	-0.279686	4.54017	0.00331952	0.395346	-1.53153	CEP152
cg07263393	0.608559	-0.768637	4.54002	0.00332007	0.395346	-1.53165	GATA2
cg11016299	0.640856	-0.670235	4.53998	0.00332023	0.395346	-1.53169	PPM1J
cg14145632	0.585421	0.210296	4.53997	0.00332024	0.395346	-1.53169	E2F5
cg26725397	-0.637953	0.222884	-4.53977	0.00332101	0.395346	-1.53185	HS3ST4
cg18325054	0.772464	0.591572	4.53961	0.00332157	0.395346	-1.53197	FZR1
cg11360728	0.622085	1.86065	4.53936	0.0033225	0.395346	-1.53217	SUN1
cg17665104	0.589697	-0.470032	4.53911	0.00332346	0.395346	-1.53238	MLEC
cg09633764	0.605459	3.22157	4.53906	0.00332362	0.395346	-1.53241
cg11586521	0.556269	0.929217	4.53895	0.00332405	0.395346	-1.5325
cg05431842	0.565053	-0.859677	4.53893	0.0033241	0.395346	-1.53251	PCDH7
cg18032230	0.564424	2.64079	4.53888	0.00332431	0.395346	-1.53256	ALAS1
cg00125389	0.595636	0.157474	4.53887	0.00332435	0.395346	-1.53257	LRP1B
cg26307396	0.689633	0.676326	4.53861	0.0033253	0.395346	-1.53277	ATG7
cg10931939	-0.634739	-0.435148	-4.53859	0.00332536	0.395346	-1.53278	LOC101929231
cg10714356	-0.653886	1.23058	-4.53853	0.00332558	0.395346	-1.53283	CMC2
cg15365888	0.586014	3.001	4.53852	0.00332564	0.395346	-1.53284	LOC100130987
cg08309183	0.580902	-0.324997	4.53842	0.00332601	0.395346	-1.53292	KCNH2
cg13304638	0.589666	0.486611	4.53829	0.00332648	0.395346	-1.53302	TBCD
cg09524773	0.616688	2.27912	4.53827	0.00332656	0.395346	-1.53304	PZP
cg22726370	0.565344	0.193636	4.53797	0.00332767	0.395346	-1.53327	XPO6
cg01103464	-0.556796	-0.134506	-4.53756	0.0033292	0.395346	-1.5336
cg02365918	-0.626134	-4.62706	-4.5373	0.00333017	0.395346	-1.53381	C1orf124
cg11037561	-0.614769	1.22667	-4.53728	0.00333025	0.395346	-1.53382	LOC100506457
cg23668184	0.658026	-2.16501	4.53709	0.00333094	0.395346	-1.53397	SOX11
cg16113748	-0.775553	-4.46849	-4.53709	0.00333096	0.395346	-1.53398	PCGF6
cg18268174	0.699837	-1.88392	4.53689	0.00333169	0.395346	-1.53413	CASP6
cg17904739	0.759612	-2.19797	4.53682	0.00333195	0.395346	-1.53418	EFCAB4B
cg23250574	-0.916504	-1.32853	-4.53679	0.00333205	0.395346	-1.53421
cg21403412	0.624808	-4.2485	4.53673	0.00333229	0.395346	-1.53426	RIMS2
cg21937479	0.772521	-3.03786	4.5367	0.0033324	0.395346	-1.53428	SUCLG1
cg22412989	0.640725	-0.409698	4.5367	0.00333241	0.395346	-1.53428	ELMO1
cg23219436	-0.565378	0.514059	-4.53669	0.00333244	0.395346	-1.53429
cg11324650	-0.573227	-0.474241	-4.53658	0.00333284	0.395346	-1.53437
cg06052053	0.579888	-0.168079	4.53646	0.00333329	0.395346	-1.53447
cg06512263	0.685683	0.0529558	4.53641	0.00333348	0.395346	-1.53451	CDKAL1
cg21108554	0.815775	0.663428	4.53636	0.00333364	0.395346	-1.53455
cg13848035	0.669245	-4.90199	4.53629	0.00333391	0.395346	-1.5346	ZC3H10
cg13163269	0.589314	-3.08984	4.53625	0.00333408	0.395346	-1.53464	HSPA8
cg03477240	-0.67428	1.48327	-4.53623	0.00333416	0.395346	-1.53466	CDKAL1
cg21826307	-0.555971	1.2462	-4.53601	0.00333498	0.395346	-1.53483	PSMD1
cg09375944	-0.81308	-3.55679	-4.53593	0.00333527	0.395346	-1.53489	SH3GLB1
cg08513472	0.766504	-2.85278	4.53585	0.00333554	0.395346	-1.53495	GMDS
cg21410853	0.575514	0.251126	4.53583	0.00333562	0.395346	-1.53497	TBCD
cg05773425	0.680517	1.24614	4.53553	0.00333676	0.395346	-1.53521	FBXO42
cg04196428	-0.838305	-4.32751	-4.53544	0.00333707	0.395346	-1.53528	SUPT3H
cg25867694	-0.733239	-2.37606	-4.53541	0.00333721	0.395346	-1.5353	SELM
cg05068430	-0.562618	-3.81052	-4.53539	0.00333727	0.395346	-1.53532	MGMT
cg13046922	-0.632809	0.732681	-4.53534	0.00333745	0.395346	-1.53536
cg10095305	0.642683	1.06557	4.53532	0.00333754	0.395346	-1.53537	SKP2
cg22086461	-0.606488	1.71584	-4.53528	0.00333768	0.395346	-1.5354	LINC01111
cg20911634	0.743741	1.59644	4.53515	0.00333818	0.395346	-1.53551
cg16535121	0.576477	-3.10952	4.53509	0.0033384	0.395346	-1.53556
cg26872137	0.736331	-2.29064	4.53466	0.00333998	0.395346	-1.53589	UNC5D
cg21604970	-0.708802	0.290182	-4.53459	0.00334024	0.395346	-1.53595	ST6GALNAC5
cg27127705	-0.575284	-3.81437	-4.53433	0.00334121	0.395346	-1.53615	TMEM68
cg01064902	0.646365	-3.74751	4.53432	0.00334125	0.395346	-1.53616	SIRT5
cg03708012	0.560615	1.2102	4.5341	0.00334207	0.395346	-1.53634	FGFR2
cg21289795	-0.581295	0.0951223	-4.53375	0.0033434	0.395346	-1.53662
cg14786790	0.681787	1.11978	4.53369	0.00334363	0.395346	-1.53667	FAM13A
cg26457248	0.710126	-0.327813	4.53362	0.00334389	0.395346	-1.53672	MBP
cg24640736	0.727458	-1.47236	4.53356	0.0033441	0.395346	-1.53677	LOC102467080
cg16861079	0.558154	-2.85444	4.53347	0.00334443	0.395346	-1.53684	CHD9
cg26806779	0.619448	0.159437	4.53339	0.00334474	0.395346	-1.5369	KLRG1
cg11743438	0.627483	-1.17316	4.53331	0.00334504	0.395346	-1.53697	GMPR
cg15510468	-0.597583	-3.61585	-4.53329	0.00334509	0.395346	-1.53698	GBAS
cg02020772	-0.677804	0.221893	-4.53321	0.00334542	0.395346	-1.53705	UBE2D2
cg23601478	-0.66523	0.811612	-4.53318	0.00334553	0.395346	-1.53707
cg11519073	0.583625	0.68674	4.53298	0.00334629	0.395346	-1.53723
cg18486488	-0.647949	-4.0969	-4.53287	0.00334666	0.395346	-1.53731	USP12
cg08981791	-0.63356	0.254226	-4.5328	0.00334693	0.395346	-1.53737
cg07707539	0.75217	0.382247	4.53274	0.00334717	0.395346	-1.53742
cg02726291	0.559448	0.0125873	4.53265	0.00334752	0.395346	-1.53749	GP9
cg15941057	0.629103	-2.99883	4.53256	0.00334783	0.395346	-1.53756	C17orf63
cg20700458	-0.613093	-2.522	-4.53252	0.003348	0.395346	-1.53759
cg19184878	0.605464	-2.81685	4.53241	0.00334841	0.395346	-1.53768
cg05004652	0.79807	0.385688	4.53238	0.00334853	0.395346	-1.53771	IKBKB
cg27607849	0.6002	-0.3056	4.53231	0.00334878	0.395346	-1.53776
cg07413155	0.787931	0.211407	4.53223	0.00334908	0.395346	-1.53782	VPS54
cg00625110	0.607744	0.122362	4.53219	0.00334924	0.395346	-1.53786	FTO
cg03884976	-0.598177	-4.78089	-4.53198	0.00335003	0.395346	-1.53802	SOLH
cg22807817	0.574329	1.29876	4.53174	0.0033509	0.395346	-1.53821	FMNL2
cg14780537	0.568135	-2.85725	4.53171	0.00335102	0.395346	-1.53823
cg25154482	0.661863	0.0338451	4.53144	0.00335204	0.395346	-1.53845	RNF130
cg00232735	0.653599	-3.668	4.53141	0.00335216	0.395346	-1.53847	OPCML
cg13636533	-0.574519	-0.203759	-4.53092	0.00335398	0.395346	-1.53886	RAPH1
cg19262282	1.06679	-2.53	4.53027	0.00335641	0.395346	-1.53937
cg26607641	0.643021	-4.78573	4.53024	0.00335651	0.395346	-1.5394	CDC20
cg01493009	-0.627074	2.35044	-4.53007	0.00335717	0.395346	-1.53954	FOXO1
cg00608273	0.700873	0.4182	4.52996	0.00335757	0.395346	-1.53962
cg22345270	-0.564855	0.354867	-4.52946	0.00335947	0.395346	-1.54002	NCOR1
cg25581027	-0.627821	0.784011	-4.52944	0.00335952	0.395346	-1.54003
cg21153236	0.607979	-0.079642	4.52943	0.00335958	0.395346	-1.54004	GPC6
cg08763617	-0.588789	0.454273	-4.52931	0.00336001	0.395346	-1.54013
cg17334689	1.09424	0.940963	4.52915	0.00336062	0.395346	-1.54026	TAOK3
cg23497707	0.610742	1.18193	4.52895	0.00336136	0.395346	-1.54042	APC
cg05075288	0.634084	-2.84292	4.52888	0.00336164	0.395346	-1.54048
cg10318621	-0.647448	2.14212	-4.52879	0.00336197	0.395346	-1.54055	ZNF660
cg13068216	0.576461	2.05729	4.52872	0.00336224	0.395346	-1.54061	TULP4
cg25671785	0.750171	-0.280119	4.52864	0.00336253	0.395346	-1.54067	CDH13
cg14606047	-0.558561	1.44129	-4.52851	0.00336303	0.395346	-1.54077
cg15796776	-0.587416	0.209054	-4.5284	0.00336343	0.395346	-1.54086
cg13678903	0.615828	-0.0774624	4.52802	0.00336488	0.395346	-1.54116
cg17085748	-0.607839	-3.3635	-4.52783	0.00336557	0.395346	-1.54131	MXD1
cg26051491	-0.666413	0.511057	-4.52781	0.00336565	0.395346	-1.54132
cg22584802	0.601382	-1.68745	4.52779	0.00336574	0.395346	-1.54134	AHCYL2
cg07714594	-0.67035	-1.18055	-4.52776	0.00336584	0.395346	-1.54137
cg18956104	-0.683677	-1.55617	-4.52773	0.00336595	0.395346	-1.54139	HSPB8
cg09792171	-0.628565	2.41953	-4.52762	0.00336639	0.395346	-1.54148	SH3TC2
cg21971035	-0.799963	-4.50086	-4.5276	0.00336645	0.395346	-1.54149	HCCA2
cg27212386	0.57834	-2.27973	4.52743	0.00336709	0.395346	-1.54163	INPP5B
cg02093546	0.629792	-1.44199	4.52735	0.00336738	0.395346	-1.54169	BANP
cg15108474	0.864275	-0.977876	4.52732	0.00336751	0.395346	-1.54172
cg04923691	-0.586802	1.39714	-4.52711	0.00336828	0.395346	-1.54188	SDK1
cg00545012	-0.701429	0.141928	-4.52695	0.00336888	0.395346	-1.54201
cg00649330	0.704272	-2.37831	4.52673	0.00336972	0.395346	-1.54218	ETS1
cg06530270	-0.68224	4.30597	-4.52655	0.00337039	0.395346	-1.54232	CANT1
cg09504873	0.841809	-1.99718	4.52599	0.00337252	0.395346	-1.54277	DYNC1LI2
cg01042469	0.676607	1.45773	4.52596	0.00337265	0.395346	-1.5428
cg17405547	0.579319	-0.386912	4.52594	0.00337269	0.395346	-1.54281	RAB31
cg23687322	0.804899	2.40644	4.52574	0.00337345	0.395346	-1.54297	CHN2
cg13266327	0.609919	-3.3407	4.52558	0.00337407	0.395346	-1.5431	ROCK2
cg00776543	0.618048	2.09017	4.52539	0.00337478	0.395346	-1.54325
cg21037180	0.740609	-1.88848	4.5253	0.00337512	0.395346	-1.54332
cg19417324	0.559053	-1.19933	4.52523	0.00337537	0.395346	-1.54337	PTGS1
cg17524498	-0.570954	0.276123	-4.5252	0.00337549	0.395346	-1.5434
cg26797159	-0.613443	1.7294	-4.52516	0.00337564	0.395346	-1.54343	PLEKHM2
cg03993109	-0.656237	0.343731	-4.52509	0.00337591	0.395346	-1.54349	ADAMTS2
cg08680689	0.597943	-3.66541	4.52502	0.00337617	0.395346	-1.54354	ELOF1
cg07810276	0.574415	-1.6341	4.52495	0.00337645	0.395346	-1.5436	FAR2
cg23275644	0.726645	0.542875	4.52489	0.00337666	0.395346	-1.54364	ROPN1L
cg14573649	0.803128	0.519475	4.52482	0.00337693	0.395346	-1.5437	GABRR2
cg08710234	0.691001	-0.829709	4.52481	0.00337699	0.395346	-1.54371	CHRM3
cg01000073	-0.683396	-3.73549	-4.52475	0.00337719	0.395346	-1.54375	USP14
cg25432941	0.635122	1.52271	4.5247	0.00337738	0.395346	-1.54379	LINC01268
cg03712965	-0.876778	3.51573	-4.52463	0.00337764	0.395346	-1.54385
cg03024041	0.634714	-0.15408	4.52441	0.0033785	0.395346	-1.54403	ZFYVE9
cg04106190	-0.571972	0.0596179	-4.52425	0.00337907	0.395346	-1.54415	WNT16
cg09372094	-0.611692	1.07329	-4.52422	0.00337918	0.395346	-1.54417	TMEM245
cg06759328	-0.716221	-2.95795	-4.52407	0.00337978	0.395346	-1.5443	ACER3
cg07030193	0.726876	-0.624412	4.52402	0.00337995	0.395346	-1.54433
cg21191710	-0.787593	-4.81337	-4.5239	0.00338042	0.395346	-1.54443	C11orf80
cg25910443	0.825045	-4.74089	4.52379	0.00338082	0.395346	-1.54452	C9orf3
cg02264079	-0.575574	1.01222	-4.52371	0.00338111	0.395346	-1.54458
cg14828187	0.559664	-0.831567	4.52369	0.00338118	0.395346	-1.54459
cg14444993	0.739676	-0.0256925	4.52361	0.00338149	0.395346	-1.54466	IQCF2
cg00761550	0.572878	0.375142	4.52357	0.00338165	0.395346	-1.54469
cg03650344	0.656489	-2.78482	4.52338	0.00338238	0.395346	-1.54484	CSGALNACT1
cg24902461	0.558186	-1.84687	4.52326	0.00338283	0.395346	-1.54494	GRK5
cg00574307	0.643432	0.901011	4.52319	0.00338308	0.395346	-1.54499	DCT
cg02602014	-0.669963	-0.105231	-4.52313	0.00338332	0.395346	-1.54504
cg15996499	-0.603455	-4.10047	-4.52309	0.00338349	0.395346	-1.54508	LOC100130691
cg16644023	-0.901684	-1.73328	-4.52307	0.00338355	0.395346	-1.54509	HOXA3
cg04529472	0.600986	-0.945521	4.52289	0.00338424	0.395346	-1.54524	VOPP1
cg06868115	-0.731333	2.12318	-4.52288	0.00338425	0.395346	-1.54524	ETV4
cg26118045	0.662962	0.0771308	4.52287	0.00338429	0.395346	-1.54525
cg01027229	-0.649277	2.03404	-4.52267	0.00338508	0.395346	-1.54541	KIAA1324L
cg08413738	-1.15347	1.97124	-4.52261	0.0033853	0.395346	-1.54546	TBC1D19
cg24782087	-0.553013	-1.73548	-4.52217	0.00338697	0.395346	-1.54581	2011-09-01
cg03247892	0.604997	-2.91313	4.52213	0.00338711	0.395346	-1.54584	ICAM4
cg01921107	0.662306	-0.0776748	4.52211	0.00338718	0.395346	-1.54585	EMCN
cg20193650	-0.581959	0.908539	-4.52198	0.00338768	0.395346	-1.54596
cg11884954	0.72366	1.1271	4.52195	0.00338779	0.395346	-1.54598
cg11789838	-0.711011	0.294928	-4.5213	0.00339027	0.395346	-1.5465	SNAP47
cg15475066	0.589	0.133738	4.5212	0.00339065	0.395346	-1.54658
cg08505172	-0.753724	0.353978	-4.52103	0.00339126	0.395346	-1.54671	NPAS2
cg10935586	0.740207	-4.09372	4.52083	0.00339202	0.395346	-1.54687	RNF114
cg14360852	-0.658029	-2.82292	-4.52076	0.00339232	0.395346	-1.54693	PGBD2
cg08855903	-0.582134	0.266049	-4.52065	0.00339271	0.395346	-1.54701	TSC2
cg24418420	0.670249	-3.68309	4.52038	0.00339373	0.395346	-1.54722	SLC6A15
cg02505933	0.562599	2.60334	4.52036	0.00339382	0.395346	-1.54724	ACSL3
cg08299755	-0.961204	-3.68208	-4.52035	0.00339386	0.395346	-1.54725	ZFYVE27
cg18277231	0.606442	-0.598472	4.52032	0.00339399	0.395346	-1.54728
cg21751556	-0.649381	0.368073	-4.52017	0.00339453	0.395346	-1.54739
cg10298173	-0.58896	-3.80562	-4.51998	0.00339525	0.395346	-1.54754	CHCHD4
cg03187073	0.678977	0.026835	4.51993	0.00339544	0.395346	-1.54758	CDYL
cg17638468	0.721457	-1.16137	4.51963	0.00339661	0.395346	-1.54783	CD200R1
cg01957751	-0.713408	4.43511	-4.51961	0.00339666	0.395346	-1.54784	TSNARE1
cg22500261	0.651554	-0.862625	4.51922	0.00339816	0.395346	-1.54815
cg16011800	0.6278	-4.48773	4.5192	0.00339822	0.395346	-1.54816	HIC1
cg22974118	0.564247	2.01716	4.51906	0.00339875	0.395346	-1.54827	BACE1
cg08390787	0.682792	-0.0799657	4.51889	0.0033994	0.395346	-1.54841
cg23513252	0.584347	3.96411	4.51887	0.00339947	0.395346	-1.54843	UPP1
cg12720514	-0.746009	1.72238	-4.51884	0.00339961	0.395346	-1.54845
ch.4.90357449R	0.577533	-4.43739	4.51877	0.00339987	0.395346	-1.54851
cg11639130	0.562492	-1.61607	4.51859	0.00340054	0.395346	-1.54865	STX2
cg05502525	-0.694525	-3.48879	-4.51837	0.0034014	0.395346	-1.54883	CLEC16A
cg26490238	0.61545	0.100909	4.51823	0.00340192	0.395346	-1.54894	DENND3
cg01765077	0.767243	-0.987704	4.51783	0.00340343	0.395346	-1.54925	WDR66
cg09322555	0.604871	0.333067	4.5178	0.00340357	0.395346	-1.54928	PSMB9
cg06814616	0.583727	-4.00048	4.51771	0.0034039	0.395346	-1.54935	GALNTL6
cg03040092	0.63393	-0.519671	4.51769	0.00340399	0.395346	-1.54937	LOC101929337
cg22684843	-0.556408	-2.41069	-4.51726	0.00340563	0.395346	-1.54971	AKIRIN1
cg18251612	0.602123	-4.57643	4.51718	0.00340592	0.395346	-1.54977	MAFB
cg20723723	-0.728828	0.90782	-4.51717	0.00340598	0.395346	-1.54978
cg25808101	-0.833565	-4.45266	-4.5171	0.00340622	0.395346	-1.54984	ZNF589
cg23901274	-0.731665	-0.641265	-4.5171	0.00340623	0.395346	-1.54984
cg12101766	0.667958	2.55102	4.51706	0.00340637	0.395346	-1.54987
cg14199193	-0.568865	-3.31452	-4.51672	0.00340766	0.395346	-1.55013	ARFGAP1
cg13460556	0.590148	-0.0603133	4.51654	0.00340837	0.395346	-1.55028	ABHD2
cg08348121	-0.59632	2.27603	-4.51643	0.00340877	0.395346	-1.55037	SKIL
cg10951786	0.604965	-3.31849	4.51628	0.00340934	0.395346	-1.55049	RNPC3
cg05500893	-0.733088	2.69739	-4.51534	0.00341293	0.395346	-1.55123	PSKH2
cg25916135	-0.604873	-0.845018	-4.51522	0.00341341	0.395346	-1.55133
cg24278087	-0.556384	1.10212	-4.51521	0.00341345	0.395346	-1.55134	PACS1
cg00406225	0.698466	-0.767998	4.51513	0.00341374	0.395346	-1.5514	GIPC2
cg25287071	0.680349	-0.44697	4.515	0.00341424	0.395346	-1.55151	ITPKB
cg22505924	0.577056	-0.348549	4.51499	0.00341428	0.395346	-1.55151
cg09460983	0.553925	-4.10606	4.51478	0.00341508	0.395346	-1.55168	BTN3A3
cg26703128	-0.595646	4.80007	-4.51458	0.00341585	0.395346	-1.55184
cg16709412	-0.699596	2.69993	-4.51458	0.00341586	0.395346	-1.55184	CUBN
cg20255990	0.5678	2.00375	4.51451	0.00341611	0.395346	-1.55189	SCHIP1
cg09788791	0.615895	-0.145893	4.51424	0.00341713	0.395346	-1.55211
cg17650305	0.600702	-0.304516	4.51406	0.00341785	0.395346	-1.55226	IQSEC1
cg06051411	-0.627025	0.683552	-4.51393	0.00341833	0.395346	-1.55236	KCTD2
cg06760238	0.708427	-0.132699	4.5136	0.00341959	0.395346	-1.55262	INPP5A
cg02120433	0.56189	-1.53811	4.5135	0.00341998	0.395346	-1.5527
cg19648306	0.556913	-0.0587105	4.51331	0.00342071	0.395346	-1.55285	OSBPL6
cg05060607	0.571007	0.0663485	4.51326	0.00342092	0.395346	-1.5529	C3AR1
cg19707677	-0.559176	1.35278	-4.51304	0.00342174	0.395346	-1.55306	C4BPB
cg09293560	-1.22696	-0.581136	-4.51304	0.00342176	0.395346	-1.55307	REPIN1
cg17097344	-0.561858	1.3172	-4.51293	0.00342216	0.395346	-1.55315	PCGF5
cg00677533	0.677257	0.410923	4.51284	0.00342252	0.395346	-1.55323
cg20645472	0.640347	2.16232	4.51264	0.00342327	0.395346	-1.55338
cg09653816	0.81859	0.176261	4.51247	0.00342395	0.395346	-1.55352	ZFAND3
cg03631223	2.0803	-2.3693	4.51242	0.00342414	0.395346	-1.55356	SURF1
cg16401770	-0.648167	0.929963	-4.51212	0.00342526	0.395346	-1.5538
cg19025470	0.729567	0.464911	4.51203	0.00342562	0.395346	-1.55387	ZNF787
cg11054768	-0.585612	0.168559	-4.51187	0.00342622	0.395346	-1.554
cg26151163	-0.640752	2.64563	-4.5116	0.00342727	0.395346	-1.55421	ILKAP
cg22508928	-0.602771	2.22071	-4.51148	0.00342774	0.395346	-1.55431	CASZ1
cg20742972	-0.650741	-0.449851	-4.5114	0.00342805	0.395346	-1.55437
cg01836116	-0.558626	2.41976	-4.51099	0.00342963	0.395346	-1.5547
cg18393905	-0.606373	2.45699	-4.51089	0.00343002	0.395346	-1.55478	RICTOR
cg09983897	0.655776	-3.50045	4.51081	0.0034303	0.395346	-1.55484	TGFB1I1
cg01241974	0.573345	0.216015	4.51079	0.00343039	0.395346	-1.55486	NBEA
cg00287190	-0.775148	1.17732	-4.51071	0.00343068	0.395346	-1.55492
cg00211726	0.632459	-0.00928725	4.51044	0.00343174	0.395346	-1.55514
cg18748064	-0.676933	1.68938	-4.51006	0.00343317	0.395346	-1.55544	ATP11A
cg26438422	-0.579799	2.25827	-4.51006	0.00343319	0.395346	-1.55544	AFF3
cg23464101	0.558003	-3.63658	4.50992	0.00343371	0.395346	-1.55555	HOXD8
cg00270878	-0.676324	-0.393969	-4.50992	0.00343371	0.395346	-1.55555	SLC22A11
cg02481176	-1.16522	1.58345	-4.50987	0.00343393	0.395346	-1.55559	USP15
cg04753439	0.762748	-3.37458	4.50975	0.00343437	0.395346	-1.55568
cg12667941	0.645232	0.266458	4.50975	0.00343438	0.395346	-1.55569	RERE
cg14918300	0.639005	0.0286166	4.5096	0.00343495	0.395346	-1.5558
cg08459760	-0.551473	2.10481	-4.50935	0.00343591	0.395346	-1.556	TLK1
cg13512477	-0.594166	2.09368	-4.50929	0.00343617	0.395346	-1.55606	LOC101928273
cg22419425	0.699091	-0.598965	4.50928	0.0034362	0.395346	-1.55606
cg17741392	0.677558	0.834726	4.50902	0.00343719	0.395346	-1.55627	BAZ1A
cg08244199	-0.695003	1.42626	-4.50891	0.00343762	0.395346	-1.55636	AHI1
cg27311378	0.654457	-2.22847	4.50869	0.00343847	0.395346	-1.55653	FEZ1
cg11075127	0.557528	-0.439061	4.50865	0.00343861	0.395346	-1.55656	LRRC8D
cg07750834	0.679051	-1.21022	4.50856	0.00343895	0.395346	-1.55663	UACA
cg01710351	0.729773	-0.928155	4.5085	0.0034392	0.395346	-1.55668	SLAMF1
cg19488505	0.646413	-3.03502	4.50849	0.00343925	0.395346	-1.55669	SCNN1A
cg00761718	0.693791	-0.508113	4.50845	0.00343939	0.395346	-1.55672	FMN1
cg09783905	0.825795	-4.23228	4.50837	0.00343969	0.395346	-1.55679	TRIM39
cg09804961	0.910673	-3.91304	4.50832	0.0034399	0.395346	-1.55683	FAM190B
cg12221087	0.973289	-2.34648	4.50824	0.0034402	0.395346	-1.55689	RNF213
cg09968630	0.861624	-2.76604	4.50817	0.00344047	0.395346	-1.55695	ANO5
cg10343278	0.568268	-2.34993	4.50796	0.00344129	0.395346	-1.55712	HOXA
cg14001824	0.801772	-0.499613	4.5079	0.00344152	0.395346	-1.55716	CCNE2
cg16760163	-0.550693	1.60792	-4.50789	0.00344153	0.395346	-1.55717
cg10061532	-0.74084	-0.408556	-4.50783	0.00344178	0.395346	-1.55722	LMOD1
cg26955726	0.629499	2.29042	4.50735	0.00344364	0.395346	-1.5576	HBP1
cg01310662	-0.919707	-4.58746	-4.50729	0.00344386	0.395346	-1.55765	ESYT2
cg17889882	0.559351	0.868106	4.50723	0.0034441	0.395346	-1.5577	C16orf52
cg22564433	0.56516	-0.580398	4.50703	0.00344487	0.395346	-1.55786
cg00712338	0.628422	3.20879	4.50695	0.00344517	0.395346	-1.55792	AKT3
cg08437251	0.760242	1.00008	4.50677	0.00344586	0.395346	-1.55806	ZDHHC14
cg07249730	0.625197	0.911132	4.50661	0.0034465	0.395346	-1.55819	MSI2
cg11489192	-0.608614	0.859031	-4.50659	0.00344657	0.395346	-1.55821	LDLRAD3
cg10929685	0.593605	-0.0688479	4.50652	0.00344684	0.395346	-1.55826	CHST12
cg03012173	-0.616431	-0.24525	-4.50651	0.00344687	0.395346	-1.55827
cg21852792	0.814819	0.90437	4.50647	0.00344704	0.395346	-1.5583
cg15233992	0.811224	-0.504774	4.506	0.00344884	0.395346	-1.55868
cg05237200	-0.631111	0.0734967	-4.50565	0.00345021	0.395346	-1.55896
cg09247297	0.71495	-1.69862	4.50561	0.00345034	0.395346	-1.55899
cg13652336	0.730107	-2.62117	4.50547	0.00345088	0.395346	-1.5591	PREX2
cg21205987	0.554795	-4.08136	4.50545	0.00345099	0.395346	-1.55912	NR4A3
cg04267104	-0.594009	-0.499965	-4.50534	0.00345141	0.395346	-1.55921
cg06003833	-0.621745	1.5513	-4.50534	0.00345141	0.395346	-1.55921	STK3
cg13817518	-0.601688	-0.559472	-4.50525	0.00345177	0.395346	-1.55928
cg17922359	0.853544	0.170763	4.50458	0.00345434	0.395346	-1.55981
cg18228456	0.610045	-3.40874	4.50449	0.00345468	0.395346	-1.55988
cg07216348	0.563038	3.17578	4.50443	0.00345492	0.395346	-1.55993	PIWIL2
cg14053001	-0.745417	0.920091	-4.50426	0.0034556	0.395346	-1.56007	PFN4
cg06704079	-0.628165	-0.881008	-4.50423	0.0034557	0.395346	-1.56009
cg19627910	0.554709	3.05376	4.50419	0.00345585	0.395346	-1.56012	LIN28B
cg20184537	0.617778	0.754595	4.50418	0.0034559	0.395346	-1.56013	ANKMY1
cg00293060	-0.560979	-1.62625	-4.50413	0.00345611	0.395346	-1.56017
cg09562683	-0.620083	0.197887	-4.50412	0.00345613	0.395346	-1.56018	CALHM2
cg08270157	-0.669719	2.60579	-4.50392	0.0034569	0.395346	-1.56034	PPA2
cg08301869	0.861392	0.514291	4.50388	0.00345706	0.395346	-1.56037	TBC1D14
cg02331649	0.716416	-0.391823	4.50379	0.00345741	0.395346	-1.56044	TMEM110
cg06529343	0.586677	-2.75941	4.50356	0.00345829	0.395346	-1.56062	MTRF1L
cg12768873	-0.584469	-4.0885	-4.50348	0.00345862	0.395346	-1.56069	NTMT1
cg03348161	0.670551	0.390522	4.50345	0.00345871	0.395346	-1.56071	MS4A3
cg03829972	0.641736	-3.9982	4.50343	0.00345881	0.395346	-1.56073	LDHB
cg11893820	0.718378	0.894574	4.50342	0.00345882	0.395346	-1.56073	UGP2
cg22027092	0.614171	0.0463322	4.50325	0.0034595	0.395346	-1.56087	SNX10
cg01765416	-0.710207	0.0984586	-4.50311	0.00346004	0.395346	-1.56098
cg15325978	-0.736417	-4.69586	-4.503	0.00346048	0.395346	-1.56107	ADAMTS15
cg02373627	-0.562342	2.14461	-4.50296	0.00346062	0.395346	-1.5611	ZNF783
cg04199943	0.861136	-4.30152	4.50257	0.00346213	0.395346	-1.56141	HLA
cg24014326	0.616622	-0.611834	4.50254	0.00346224	0.395346	-1.56144	LOC101928791
cg09126014	0.557004	-0.0117342	4.50252	0.00346235	0.395346	-1.56146	SCAMP2
cg25602485	0.767414	1.05744	4.50251	0.00346238	0.395346	-1.56146	TARBP1
cg03176917	0.572342	-1.11019	4.5025	0.00346241	0.395346	-1.56147
cg02332073	0.615349	-0.572764	4.50244	0.00346264	0.395346	-1.56152	TSGA13
cg13963528	-0.972081	0.52526	-4.50221	0.00346355	0.395346	-1.56171
cg15140250	-0.615065	2.31994	-4.5018	0.00346514	0.395346	-1.56203
cg20829834	0.626747	-0.667283	4.50164	0.00346576	0.395346	-1.56216	ATXN7
cg14498592	-0.780717	1.04012	-4.50156	0.00346608	0.395346	-1.56222	KCNQ2
cg04415176	0.782131	-1.46698	4.50149	0.00346632	0.395346	-1.56227	HOXD13
cg10856818	-0.567655	0.266736	-4.50146	0.00346646	0.395346	-1.5623
cg00549851	0.686622	0.195066	4.5013	0.00346707	0.395346	-1.56243	RGS12
cg14974056	-0.583871	1.42133	-4.50125	0.00346727	0.395346	-1.56247	VIT
cg08423359	0.764605	0.663354	4.50116	0.00346763	0.395346	-1.56254
cg21186452	0.626858	-0.0996194	4.50109	0.00346787	0.395346	-1.56259	RNF11
cg12793639	0.773291	-0.636423	4.50108	0.00346792	0.395346	-1.5626	LOC101928304
cg02607227	-0.745745	-2.71803	-4.50105	0.00346804	0.395346	-1.56263	CAMK2N1
cg12418799	-0.647712	2.06778	-4.50022	0.00347128	0.395346	-1.56329	GPC5
cg07232945	0.55665	-2.50727	4.49998	0.00347223	0.395346	-1.56349	ADORA1
cg11991046	0.598046	-3.3732	4.49992	0.00347243	0.395346	-1.56353	CNTRL
cg10721538	0.694307	-1.64594	4.49991	0.0034725	0.395346	-1.56354
cg26323129	0.746507	1.16018	4.49986	0.00347268	0.395346	-1.56358
cg22962965	0.671036	0.0102146	4.49973	0.00347317	0.395346	-1.56368
cg21568731	-0.787443	-4.77442	-4.49962	0.00347361	0.395346	-1.56377	TTK
cg04132263	0.580656	0.418259	4.4996	0.00347371	0.395346	-1.56379	RBM26
cg26851805	0.822167	-1.34831	4.49912	0.00347555	0.395346	-1.56417
cg27422693	-0.69759	3.13673	-4.49909	0.00347566	0.395346	-1.56419	TEAD1
cg11408657	0.643422	-0.353752	4.49906	0.00347578	0.395346	-1.56421
cg07930673	-0.586189	0.778518	-4.49904	0.00347589	0.395346	-1.56424
cg10710610	0.73701	-0.366365	4.49889	0.00347647	0.395346	-1.56436
cg02943290	-0.584401	-0.346346	-4.49886	0.00347658	0.395346	-1.56438	C1orf198
cg26075259	-0.550575	1.8674	-4.49877	0.00347694	0.395346	-1.56445	PTPRN2
cg02055150	0.638474	0.132781	4.49833	0.00347866	0.395346	-1.5648	DAP
cg04179625	0.759842	-2.79736	4.49823	0.00347903	0.395346	-1.56488	RNF157
cg05406347	0.550216	-0.00206011	4.49817	0.00347929	0.395346	-1.56493
cg06519243	-0.571393	0.218956	-4.49808	0.00347962	0.395346	-1.565	FOXL1
cg23592638	-0.593955	-3.16427	-4.49795	0.00348011	0.395346	-1.5651	LRRC42
cg10051588	-0.573738	0.427731	-4.49786	0.0034805	0.395346	-1.56518	FLJ39653
cg15446202	0.6677	-0.968622	4.49779	0.00348076	0.395346	-1.56523
cg00569276	0.658015	0.905406	4.49778	0.00348079	0.395346	-1.56524	PADI2
cg17544309	-0.723332	-3.36957	-4.49767	0.00348121	0.395346	-1.56533	ARRB1
cg10584828	0.608967	0.686798	4.49742	0.00348222	0.395346	-1.56553	RFWD2
cg08688816	-0.846377	0.637115	-4.49735	0.00348247	0.395346	-1.56558	CBFA2T3
cg06154060	0.560067	-3.46658	4.49702	0.00348378	0.395346	-1.56585	TM9SF3
cg16729363	-0.676961	-3.09011	-4.49701	0.00348379	0.395346	-1.56585	PCF11
cg21679468	-0.587654	1.30587	-4.49676	0.00348478	0.395346	-1.56606	C6orf174
cg27446094	0.55452	-1.78188	4.49657	0.00348554	0.395346	-1.56621	XPO4
cg06731639	0.584141	-2.42319	4.49653	0.0034857	0.395346	-1.56624
cg24475990	0.595825	-0.20554	4.49644	0.00348604	0.395346	-1.56631	DAGLB
cg26978762	0.560509	-0.886667	4.49624	0.00348682	0.395346	-1.56647
cg03522063	0.660585	-3.45756	4.49586	0.00348831	0.395346	-1.56678	EMX2
cg05607401	0.607125	-0.815194	4.49582	0.00348847	0.395346	-1.56681	GMFG
cg15081882	-0.718311	-5.0461	-4.49561	0.0034893	0.395346	-1.56698	BAT2
cg06912792	0.6135	-3.53954	4.49541	0.00349008	0.395346	-1.56714	CDC42
cg24807169	0.613327	0.371703	4.49521	0.00349087	0.395346	-1.5673	EMCN
cg05604812	0.646059	2.78059	4.4952	0.00349087	0.395346	-1.5673	LINC01122
cg16929299	-1.02129	-3.77425	-4.49516	0.00349104	0.395346	-1.56733	PHOSPHO1
cg08822494	-0.718087	0.443903	-4.49479	0.0034925	0.395346	-1.56763
cg01067385	0.615985	-3.01005	4.49473	0.00349273	0.395346	-1.56768	PTPRZ1
cg03037030	0.639094	-1.18956	4.49465	0.00349304	0.395346	-1.56774	TNF
cg16808912	0.608396	0.058638	4.49445	0.00349384	0.395346	-1.56791	MIR548G
cg05555207	0.671671	-0.888024	4.49441	0.003494	0.395346	-1.56794	TBX5
cg06736000	-0.629942	0.515512	-4.49431	0.00349437	0.395346	-1.56801
cg06149158	0.572774	-1.13246	4.4943	0.0034944	0.395346	-1.56802	TACSTD2
cg04635735	-0.729719	3.6468	-4.49393	0.00349587	0.395346	-1.56832	CAMK2B
cg17611074	0.599456	0.435198	4.49387	0.0034961	0.395346	-1.56836	CCDC85A
cg05547279	-0.738211	1.77177	-4.49387	0.00349612	0.395346	-1.56837
cg20312557	0.563991	3.78786	4.49385	0.0034962	0.395346	-1.56839	FER1L5
cg07231446	-0.595288	1.26494	-4.49379	0.0034964	0.395346	-1.56843	FHL2
cg22916069	-0.689871	2.99672	-4.49374	0.00349662	0.395346	-1.56847
cg13071069	0.553807	-1.10001	4.49294	0.00349978	0.395346	-1.56911	IQSEC1
cg04785902	-0.669522	1.51393	-4.49278	0.00350039	0.395346	-1.56924
cg07207286	-0.595448	-3.22293	-4.49219	0.0035027	0.395346	-1.56971	MAFF
cg27420285	-0.613782	2.95364	-4.4915	0.00350541	0.395346	-1.57026	C11orf63
cg11258327	0.57598	-0.286522	4.49135	0.00350602	0.395346	-1.57038	GPD2
cg08337927	-0.557972	2.7048	-4.49118	0.00350668	0.395346	-1.57052	PPP2R3A
cg02836478	-0.653548	-0.304496	-4.49097	0.00350753	0.395346	-1.57069	HOXB3
cg20185106	-0.553903	0.687161	-4.49095	0.00350757	0.395346	-1.5707	KCTD4
cg13660285	0.83387	0.590309	4.49094	0.00350765	0.395346	-1.57072	DOCK9
cg26949055	-0.75163	1.48605	-4.49093	0.00350767	0.395346	-1.57072	RYR3
cg05098125	0.627743	2.24538	4.49071	0.00350855	0.395346	-1.5709	DNAJC24
cg22213014	0.635001	-0.685986	4.49065	0.00350876	0.395346	-1.57094	CLHC1
cg11165385	0.578911	0.605092	4.49056	0.00350911	0.395346	-1.57101
cg06498519	0.854615	-0.68815	4.49028	0.00351024	0.395346	-1.57124
cg26271550	0.635886	0.686589	4.49026	0.0035103	0.395346	-1.57125
cg13713574	0.700794	-1.13031	4.49023	0.00351042	0.395346	-1.57128
cg17546523	0.908683	-0.537099	4.49022	0.00351048	0.395346	-1.57129
cg17604209	-0.679005	-3.86146	-4.49018	0.00351063	0.395346	-1.57132	TM6SF1
cg08179530	-0.576189	-4.36046	-4.49013	0.0035108	0.395346	-1.57136	CDKN1A
cg06321925	0.636171	-3.3241	4.4901	0.00351094	0.395346	-1.57138	MIR181A2HG
cg18159393	-0.596759	-3.69084	-4.49004	0.00351119	0.395346	-1.57143	NCAPD3
cg03657980	0.621172	0.839957	4.48987	0.00351184	0.395346	-1.57157
cg10985145	-0.683868	0.406971	-4.48978	0.00351219	0.395346	-1.57164
cg01126481	0.614726	1.49211	4.48978	0.00351222	0.395346	-1.57164	RUNX2
cg25808484	0.580494	0.0627032	4.48967	0.00351262	0.395346	-1.57172	LOC102724467
cg05492839	0.675009	-2.14618	4.4896	0.0035129	0.395346	-1.57178	ELOVL4
cg05206363	-0.554101	0.282255	-4.48952	0.00351322	0.395346	-1.57185
cg16112120	-0.676869	-4.14345	-4.48949	0.00351335	0.395346	-1.57187	RAB6B
cg24718729	0.590966	-3.89595	4.48934	0.00351395	0.395346	-1.572
cg12637205	-0.564216	-2.88715	-4.48923	0.00351437	0.395346	-1.57208	CYLD
cg08617242	0.695173	1.71715	4.48905	0.0035151	0.395346	-1.57223	YTHDF3
cg05479250	0.742491	-0.235895	4.48897	0.0035154	0.395346	-1.57229	CDC42BPA
cg12718884	0.879658	1.34927	4.48883	0.00351597	0.395346	-1.5724
cg23531799	0.691613	0.382144	4.48882	0.00351598	0.395346	-1.57241	TLR6
cg17732894	0.63229	-3.33026	4.4885	0.00351727	0.395346	-1.57267	COX19
cg22262121	0.579859	-1.21345	4.48832	0.00351797	0.395346	-1.57281
cg18907610	0.563693	-0.0361992	4.48829	0.0035181	0.395346	-1.57284	ETV6
cg26188191	0.578845	2.39948	4.48826	0.00351821	0.395346	-1.57286	CMIP
cg10351064	0.675014	-0.108289	4.4877	0.00352042	0.395346	-1.57331
cg10985634	0.56599	1.59983	4.48764	0.00352065	0.395346	-1.57335	ACER3
cg13802269	-0.591038	-4.26478	-4.4875	0.00352122	0.395346	-1.57347	USP53
cg13618145	0.569145	0.618068	4.48744	0.00352145	0.395346	-1.57351
cg19971716	0.642656	-4.43502	4.48735	0.0035218	0.395346	-1.57358	QRFPR
cg02628051	0.57978	-0.26516	4.48718	0.00352248	0.395346	-1.57372
cg14341447	0.825935	0.560552	4.48705	0.00352299	0.395346	-1.57383	PSMA2
cg15952465	-0.568658	-0.00252917	-4.48659	0.00352482	0.395346	-1.5742	RFPL4B
cg12626292	-0.742633	-4.56692	-4.48649	0.0035252	0.395346	-1.57427	TPD52L2
cg09501821	0.619515	0.500272	4.48644	0.0035254	0.395346	-1.57431
cg23590705	1.20588	-1.40208	4.4864	0.00352556	0.395346	-1.57435
cg18567749	0.696683	-1.1386	4.48634	0.00352581	0.395346	-1.5744
cg14701880	0.599141	2.89334	4.48625	0.00352615	0.395346	-1.57447	CNOT2
cg25721832	-0.682556	-0.105221	-4.48625	0.00352617	0.395346	-1.57447
cg16925459	0.605639	0.450977	4.48623	0.00352623	0.395346	-1.57448	HDAC9
cg25308120	0.801328	-0.815147	4.48621	0.00352631	0.395346	-1.5745
cg08268861	-0.604293	1.89366	-4.48604	0.00352698	0.395346	-1.57463
cg18092037	0.566029	-1.4086	4.48581	0.00352791	0.395346	-1.57482
cg00510689	-0.584393	1.18205	-4.48579	0.00352799	0.395346	-1.57484	FAM71B
cg05614451	0.715092	-0.383319	4.48569	0.0035284	0.395346	-1.57492	MEMO1
cg08110015	-0.594353	-0.529549	-4.48567	0.00352847	0.395346	-1.57493	LINC01119
cg02489630	0.639957	0.158568	4.48565	0.00352855	0.395346	-1.57495	LINC00446
cg08687047	0.609722	2.05626	4.48553	0.00352903	0.395346	-1.57505
cg19516073	-0.62575	-0.162304	-4.48542	0.00352945	0.395346	-1.57513
cg16713262	0.857903	-3.36939	4.48542	0.00352946	0.395346	-1.57513
cg08356028	-0.658972	1.25059	-4.48537	0.00352967	0.395346	-1.57518
cg17832313	-0.623133	-0.544977	-4.48532	0.00352987	0.395346	-1.57522
cg17890705	0.765522	-0.731916	4.48495	0.00353131	0.395346	-1.57551
cg25472296	0.600045	-0.0346692	4.48489	0.00353156	0.395346	-1.57556	DOCK1
cg20217781	0.549514	0.630012	4.48488	0.0035316	0.395346	-1.57557	LINC00189
cg15754496	-0.748801	2.37225	-4.48473	0.0035322	0.395346	-1.57569
cg21359538	-0.592548	-1.01039	-4.48461	0.00353267	0.395346	-1.57578	RCHY1
cg22475676	0.64597	-1.36134	4.4846	0.00353271	0.395346	-1.57579	IFIT5
cg22348843	0.556441	-0.897576	4.4846	0.00353272	0.395346	-1.57579	LOC105375734
cg22243637	-0.630931	1.02923	-4.48443	0.0035334	0.395346	-1.57593	NFATC2
cg23070876	0.779693	0.759654	4.48427	0.003534	0.395346	-1.57605	TBL1XR1
cg00344308	0.676108	-0.764706	4.48408	0.00353476	0.395346	-1.5762
cg23633856	0.834775	-0.958931	4.48406	0.00353486	0.395346	-1.57622	PRRX1
cg10683263	0.59271	-1.00415	4.48392	0.00353541	0.395346	-1.57633	TKT
cg13937155	0.548027	-0.4477	4.48374	0.00353613	0.395346	-1.57648	SCARF1
cg05696684	0.593128	2.29131	4.48359	0.00353672	0.395346	-1.5766	EHBP1
cg09402243	0.622861	-0.589906	4.4834	0.00353747	0.395346	-1.57675	PLET1
cg04608991	0.774193	0.570575	4.48326	0.00353804	0.395346	-1.57687
cg13706315	0.743649	1.99975	4.48309	0.00353872	0.395346	-1.577
cg07524385	0.607935	-0.222153	4.48306	0.00353883	0.395346	-1.57702
cg11714010	0.697517	-2.52582	4.48292	0.0035394	0.395346	-1.57714	JADE2
cg02705958	0.731894	0.489747	4.48274	0.00354013	0.395346	-1.57729
ch.9.2223115R	0.567718	-2.18556	4.4825	0.00354106	0.395346	-1.57747
cg12469756	0.672575	-2.76626	4.48195	0.00354325	0.395346	-1.57792	AGL
cg07665607	0.593914	-4.0141	4.48195	0.00354327	0.395346	-1.57792	DNAJC30
cg25752864	0.639322	-0.740869	4.48191	0.00354341	0.395346	-1.57795	IL16
cg27164152	0.64053	-2.3571	4.48143	0.00354533	0.395346	-1.57833	NEDD9
cg23938934	0.6265	0.170694	4.48142	0.00354535	0.395346	-1.57834	KLRG1
cg25349990	0.746249	0.332874	4.48097	0.00354717	0.395346	-1.5787
cg14241672	0.610872	-4.24131	4.48067	0.00354835	0.395346	-1.57894	SLBP
cg06352483	-0.552443	-1.29709	-4.48056	0.00354878	0.395346	-1.57903	FAM76A
cg02448067	-0.588499	0.90118	-4.48055	0.00354884	0.395346	-1.57904	VAT1L
cg04594694	0.5723	0.274665	4.48028	0.0035499	0.395346	-1.57925	SHANK3
cg26987521	-0.561175	0.940493	-4.48016	0.0035504	0.395346	-1.57935	SRGAP1
cg21710826	0.588404	0.468919	4.47998	0.00355112	0.395346	-1.5795	MACC1
cg20547626	0.656261	1.51023	4.47998	0.00355113	0.395346	-1.5795	SORCS2
cg20437986	0.976642	-0.932972	4.47935	0.00355364	0.395346	-1.58
cg26228864	-0.641384	-1.17475	-4.47933	0.00355373	0.395346	-1.58002	IL5RA
cg02167021	0.697287	-1.02631	4.47932	0.00355373	0.395346	-1.58002	HCLS1
cg19747271	-0.5845	0.17494	-4.47932	0.00355377	0.395346	-1.58003	SCAND3
cg23704055	-0.561412	2.20205	-4.47929	0.00355386	0.395346	-1.58005
cg21857598	0.722316	-1.64031	4.47923	0.00355413	0.395346	-1.5801	CD180
cg22610980	0.581192	-1.79622	4.47911	0.00355457	0.395346	-1.58019	BEST3
cg06493952	-0.606595	-0.27271	-4.47911	0.00355459	0.395346	-1.5802
cg20792107	-1.10507	-3.82403	-4.47907	0.00355473	0.395346	-1.58022	C4orf42
cg02957042	0.609225	-0.74504	4.47878	0.00355591	0.395346	-1.58046
cg17840178	-0.707527	-3.66299	-4.47839	0.00355747	0.395346	-1.58077	FLOT1
cg25435020	0.568294	0.258334	4.47819	0.00355826	0.395346	-1.58093	YWHAZ
cg10015078	-0.563242	-0.23577	-4.47807	0.00355877	0.395346	-1.58103
cg07333223	-0.586586	-3.34255	-4.47785	0.00355961	0.395346	-1.5812	NDC80
cg14308082	0.671736	1.60323	4.47775	0.00356003	0.395346	-1.58129
cg24741899	-0.602904	1.37546	-4.47753	0.00356092	0.395346	-1.58146	NAPEPLD
cg23649500	-0.549113	-0.317962	-4.47751	0.00356099	0.395346	-1.58148	TAL1
cg11397581	0.614177	3.98808	4.47747	0.00356116	0.395346	-1.58151	CYFIP1
cg11577898	-0.564925	1.62814	-4.47718	0.0035623	0.395346	-1.58174	ARSB
cg13146164	0.591121	0.319544	4.47718	0.00356232	0.395346	-1.58175	ITPR1
cg09202319	-0.564437	-2.86207	-4.47717	0.00356235	0.395346	-1.58175	PFDN6
cg24311373	-0.789482	1.17216	-4.4771	0.00356262	0.395346	-1.58181	AP4E1
cg19286755	0.607255	0.337497	4.47698	0.00356312	0.395346	-1.5819
cg12131208	0.611673	1.27924	4.47692	0.00356337	0.395346	-1.58196	C17orf64
cg11012463	0.54804	-2.35712	4.4768	0.00356383	0.395346	-1.58205	PHC2
cg10387579	-0.566698	-0.565944	-4.4764	0.00356544	0.395346	-1.58237
cg12824973	0.63465	0.744814	4.47634	0.00356567	0.395346	-1.58242	DIAPH3
cg13882016	0.551062	0.587165	4.4763	0.00356583	0.395346	-1.58245	CD96
cg15169934	0.737086	-0.201442	4.47618	0.00356632	0.395346	-1.58255	CPT1A
cg16150105	0.587196	-3.40609	4.47617	0.00356637	0.395346	-1.58256	TMEM91
cg04398307	-0.605438	-3.70359	-4.47614	0.00356648	0.395346	-1.58258	LAP3
cg08478177	-0.593754	-4.73515	-4.47614	0.00356651	0.395346	-1.58258	SNHG9
cg03644895	0.55774	-3.54989	4.47592	0.00356735	0.395346	-1.58275	SNORD105
cg03550620	0.619883	2.26416	4.4759	0.00356745	0.395346	-1.58277	NLN
cg14894743	-0.581093	1.43698	-4.47582	0.00356778	0.395346	-1.58284	SIK3
cg02504174	0.559697	0.0125451	4.47575	0.00356807	0.395346	-1.5829
cg10476989	0.573734	3.08076	4.47559	0.00356869	0.395346	-1.58302	ING3
cg14136260	-0.614046	1.46408	-4.47533	0.00356972	0.395346	-1.58323	UCP3
cg26177213	0.792777	0.47584	4.47512	0.00357058	0.395346	-1.5834	FOXK1
cg09418771	0.578743	-1.12154	4.47507	0.00357079	0.395346	-1.58344	ANK3
cg12245206	0.733046	-4.48033	4.47495	0.00357126	0.395346	-1.58353	UBE2M
cg25790133	-0.667913	0.10103	-4.47494	0.00357131	0.395346	-1.58354	FAM193A
cg15205441	-0.577872	-0.707756	-4.47493	0.00357136	0.395346	-1.58355	CTBP2
cg24364070	-0.54899	-3.63866	-4.47483	0.00357175	0.395346	-1.58363	DEF8
cg02853251	-0.730839	1.16843	-4.47463	0.00357257	0.395346	-1.5838	SLC12A8
cg16896847	0.799262	-4.36554	4.47461	0.00357262	0.395346	-1.58381	MAFA
cg11358689	0.711415	-3.65492	4.47458	0.00357277	0.395346	-1.58384	NTM
cg04606972	-0.726541	2.85025	-4.47448	0.00357316	0.395346	-1.58391	OIT3
cg00966000	0.555772	0.279588	4.47446	0.00357322	0.395346	-1.58393	INO80C
cg19846154	0.851391	2.03842	4.47411	0.00357465	0.395346	-1.58421
cg08416150	0.58317	1.32662	4.47407	0.0035748	0.395346	-1.58424	DYM
cg19285532	-0.568023	1.37473	-4.47391	0.00357544	0.395346	-1.58437	TULP2
cg25097215	0.578405	0.139004	4.47389	0.00357552	0.395346	-1.58439
cg16262559	-0.547331	-0.974561	-4.47365	0.00357651	0.395346	-1.58458
cg13533801	-0.597261	-0.433569	-4.47356	0.00357686	0.395346	-1.58465	SLC22A23
cg08282960	0.713577	2.96517	4.47352	0.00357701	0.395346	-1.58468	TIMM8B
cg13207753	0.590363	-0.278493	4.47342	0.00357741	0.395346	-1.58476
cg08353973	-0.566513	-0.288687	-4.47324	0.00357816	0.395346	-1.58491
cg05724965	1.20539	-3.98197	4.47319	0.00357835	0.395346	-1.58495	C11orf63
cg25954266	-0.767027	0.657136	-4.47316	0.00357847	0.395346	-1.58497	SRRM4
cg21323932	0.722022	2.26159	4.47287	0.00357966	0.395346	-1.58521
cg25238420	-0.814428	1.35574	-4.47273	0.00358022	0.395346	-1.58532	PCED1B
cg13805537	0.605586	-3.8866	4.47248	0.00358121	0.395346	-1.58552	FAM102A
cg12785251	-0.733082	1.08737	-4.47243	0.00358141	0.395346	-1.58556	DAXX
cg11958644	0.70768	-0.194738	4.47238	0.00358162	0.395346	-1.5856	RAPGEF6
cg04212111	-0.555646	-1.43119	-4.47222	0.00358224	0.395346	-1.58573	BDKRB1
cg26767739	0.598139	-3.12422	4.47205	0.00358293	0.395346	-1.58586	JAZF1
cg14266770	0.724612	0.535627	4.47199	0.00358319	0.395346	-1.58591	VAV2
cg04299787	0.610551	-0.45432	4.47199	0.0035832	0.395346	-1.58592
cg04313978	-0.548679	2.22105	-4.47194	0.00358339	0.395346	-1.58595	PTPRN2
cg05525499	0.801527	-3.90969	4.4719	0.00358355	0.395346	-1.58599	HNRNPF
cg12449496	-0.860164	-4.28858	-4.47188	0.00358363	0.395346	-1.586	LOC100287042
cg23662453	0.609371	-2.47566	4.47183	0.00358384	0.395346	-1.58604	KIFAP3
cg12980419	-0.660558	1.68812	-4.47182	0.00358388	0.395346	-1.58605	TXLNB
cg03639217	0.690651	0.623914	4.47172	0.00358427	0.395346	-1.58613
cg22905866	0.554118	-0.462829	4.47163	0.00358464	0.395346	-1.5862
cg06419013	0.564256	0.542511	4.47156	0.00358492	0.395346	-1.58626	CMIP
cg15642438	0.596946	0.909648	4.47155	0.00358495	0.395346	-1.58626
cg05808565	0.646415	-2.32208	4.47143	0.00358545	0.395346	-1.58637	RBMS2
cg10507591	0.574765	-3.59044	4.47131	0.00358594	0.395346	-1.58646	MAPRE1
cg09655257	0.667727	0.103766	4.47125	0.00358616	0.395346	-1.58651
cg15142878	-0.673189	-0.942722	-4.47086	0.00358776	0.395346	-1.58682	LOC101927577
cg21590108	-0.652391	-0.721344	-4.47066	0.00358855	0.395346	-1.58698
cg27209953	0.55114	-3.66045	4.47061	0.00358876	0.395346	-1.58702	ZNF155
cg06374794	-0.937395	1.44474	-4.47059	0.00358884	0.395346	-1.58704	BANP
cg13246505	0.656925	4.21022	4.47052	0.00358915	0.395346	-1.5871	LRFN1
cg09463047	1.21089	-2.21544	4.47031	0.00358999	0.395346	-1.58727	HNF1B
cg12940822	0.728144	-2.39518	4.47024	0.00359027	0.395346	-1.58733	FBN2
cg10043666	0.648294	0.419296	4.47006	0.00359101	0.395346	-1.58747	DTNBP1
cg01181758	0.682804	-3.86835	4.4699	0.00359164	0.395346	-1.5876	OGFOD1
cg22232207	0.548122	-3.02081	4.46982	0.00359197	0.395346	-1.58766	CD40
cg08112940	0.57838	-0.129836	4.46968	0.00359252	0.395346	-1.58777	ADGB
cg22623649	0.754118	0.521908	4.46962	0.00359275	0.395346	-1.58782
cg17936925	0.572974	0.613726	4.46951	0.00359321	0.395346	-1.58791
cg25469221	-0.634206	3.66002	-4.46946	0.00359342	0.395346	-1.58795	ZNF133
cg03100044	-0.658953	0.687045	-4.46931	0.00359401	0.395346	-1.58807	CHN2
cg26664155	-0.720987	0.197565	-4.46928	0.00359416	0.395346	-1.5881	CAMK4
cg11238396	-0.621633	1.91181	-4.46926	0.00359421	0.395346	-1.58811	PLB1
cg26823762	0.635841	-2.98824	4.46923	0.00359435	0.395346	-1.58814
cg13434842	0.575283	-0.188726	4.4689	0.00359568	0.395346	-1.5884	GATA4
cg13450596	0.691483	-3.96339	4.46881	0.00359605	0.395346	-1.58847	C11orf83
cg04518551	-0.719082	0.371776	-4.46874	0.00359632	0.395346	-1.58853
cg09028747	-0.55979	0.942993	-4.46873	0.00359635	0.395346	-1.58853	LOC102723824
cg03172060	-0.696517	-4.00656	-4.46873	0.00359637	0.395346	-1.58854	RPTOR
cg18544696	0.707628	-1.54052	4.46858	0.00359698	0.395346	-1.58866	SORL1
cg19875498	0.561157	0.0282573	4.46827	0.00359825	0.395346	-1.58891	WTIP
cg23273911	-0.709017	-3.44415	-4.46812	0.00359883	0.395346	-1.58903	FDXR
cg08866557	-0.591606	2.07959	-4.46812	0.00359884	0.395346	-1.58903
cg07180197	-0.645894	-1.05435	-4.46752	0.00360129	0.395346	-1.58951	TRIM55
cg13254852	0.757057	-0.788787	4.46749	0.00360138	0.395346	-1.58953
cg00355609	0.552743	0.070543	4.46746	0.00360154	0.395346	-1.58956	LINC01599
cg21464206	0.640007	-1.11299	4.46742	0.00360166	0.395346	-1.58959
cg22154735	0.625494	-1.62344	4.46722	0.0036025	0.395346	-1.58975
cg23730027	0.726262	0.583824	4.46717	0.0036027	0.395346	-1.58979	FLNB
cg21710458	0.75126	0.800538	4.46698	0.00360345	0.395346	-1.58994	DRAM1
cg05227655	-0.606651	-3.80232	-4.46687	0.0036039	0.395346	-1.59003	PDSS1
cg23467561	0.623433	-0.813633	4.46671	0.00360456	0.395346	-1.59016	UNC13D
cg25643088	0.546274	2.70605	4.46658	0.00360509	0.395346	-1.59027	TMEM110
cg24345497	0.563665	1.26767	4.46647	0.00360553	0.395346	-1.59035	UMODL1
cg21196972	0.593633	-1.14609	4.46646	0.00360558	0.395346	-1.59036	SLC12A7
cg26189539	-0.581262	-0.661299	-4.46646	0.00360559	0.395346	-1.59037
cg07676043	-0.707519	1.2607	-4.4663	0.00360623	0.395346	-1.59049	B4GALT4
cg08630533	0.771287	0.00685161	4.46616	0.0036068	0.395346	-1.59061
cg16041412	0.769224	1.93287	4.46613	0.00360694	0.395346	-1.59063
cg22045878	0.739189	-1.19839	4.46573	0.00360855	0.395346	-1.59095	PRKRIR
cg08517040	0.70956	-0.485609	4.4656	0.00360909	0.395346	-1.59106	NINJ2
cg20061548	0.668923	0.976655	4.46556	0.00360923	0.395346	-1.59109	GPR35
cg04408104	1.14098	-1.01955	4.46553	0.00360938	0.395346	-1.59112	WDSUB1
cg14472069	0.577251	-0.799526	4.46551	0.00360945	0.395346	-1.59113	KAZN
cg22830701	0.685534	-2.52063	4.46534	0.00361014	0.395346	-1.59127	BDNFOS
cg16776310	-0.614387	0.852093	-4.46527	0.00361043	0.395346	-1.59132	PLEKHA5
cg00110191	0.555921	-3.31583	4.4651	0.0036111	0.395346	-1.59146
cg20235989	-0.560105	2.05659	-4.46493	0.00361182	0.395346	-1.5916
cg24996979	0.660847	-2.35777	4.46473	0.00361262	0.395346	-1.59176	C14orf43
cg25628315	-0.605164	0.980704	-4.46462	0.00361306	0.395346	-1.59185
cg16810969	0.592799	1.61247	4.46443	0.00361385	0.395346	-1.592	LINC01135
cg02596826	-0.648783	0.553166	-4.4644	0.00361398	0.395346	-1.59203	THOC1
cg23166970	0.558443	-3.29295	4.46425	0.00361458	0.395346	-1.59215	MCCC1
cg25661571	-0.849132	-0.119881	-4.46422	0.0036147	0.395346	-1.59217	AXIN2
cg20095949	0.944287	-1.54772	4.46382	0.00361632	0.395346	-1.59249
cg23149770	0.670448	-0.0850911	4.46335	0.00361824	0.395346	-1.59287	FBXW11
cg21912212	-0.56364	-0.204999	-4.46323	0.00361873	0.395346	-1.59297	MEIS1
cg16569650	0.660388	-1.00633	4.46313	0.00361915	0.395346	-1.59305	GNA12
cg05907120	-0.715914	-3.48092	-4.46311	0.00361922	0.395346	-1.59306	SLC12A7
cg18029285	0.64497	-0.619057	4.46294	0.0036199	0.395346	-1.5932	KRTAP9
cg05854133	-0.565643	0.321274	-4.46276	0.00362065	0.395346	-1.59334	LYPD6
cg02765225	0.568115	-2.53564	4.46266	0.00362104	0.395346	-1.59342	SERF2
cg25820699	0.777265	-3.05015	4.46257	0.00362142	0.395346	-1.5935	KCNC2
cg02853470	0.793333	0.478478	4.46236	0.0036223	0.395346	-1.59367	GCNT2
cg15687977	0.683446	0.370102	4.46227	0.00362266	0.395346	-1.59374
cg27377183	0.92679	-4.88077	4.46226	0.00362269	0.395346	-1.59375	MUTYH
cg11558328	0.681856	-3.08569	4.46222	0.00362284	0.395346	-1.59378	ARHGAP1
cg01837901	-0.569531	2.35305	-4.46221	0.00362291	0.395346	-1.59379
cg10743727	0.604337	0.534811	4.46214	0.00362318	0.395346	-1.59384
cg01986081	0.83146	-0.591235	4.46213	0.00362322	0.395346	-1.59385	LCT
cg13444682	0.713456	2.48698	4.46199	0.0036238	0.395346	-1.59397	C6orf52
cg25145765	0.547633	-3.75445	4.46194	0.00362399	0.395346	-1.594	GABRA2
cg03728296	0.567576	0.974889	4.46158	0.00362546	0.395346	-1.59429	SLC26A10
cg05931606	-0.615038	-2.66368	-4.46158	0.00362547	0.395346	-1.5943	RTKN
cg14188519	0.63264	1.10635	4.46121	0.003627	0.395346	-1.5946
cg17685758	0.566268	0.436406	4.46081	0.00362861	0.395346	-1.59491	NDUFB5
cg00939682	0.54707	-2.80125	4.46073	0.00362895	0.395346	-1.59498	CUBN
cg14904305	0.690361	-3.8446	4.46031	0.00363064	0.395346	-1.59532	DLC1
cg06388217	-0.702284	1.30255	-4.4603	0.0036307	0.395346	-1.59533	TTC41P
cg09939991	-0.720279	0.131653	-4.46025	0.00363089	0.395346	-1.59536	PAPSS2
cg13603332	0.55262	0.312857	4.46009	0.00363157	0.395346	-1.5955	SLC44A1
cg09678939	0.601211	-0.330891	4.46006	0.00363168	0.395346	-1.59552	ZC3H12D
cg13451317	-0.941111	-0.720149	-4.45982	0.00363269	0.395346	-1.59572
cg06448556	0.556956	2.27888	4.45971	0.00363314	0.395346	-1.59581	KBTBD3
cg07096093	0.584442	-3.1432	4.45955	0.00363379	0.395346	-1.59593	TTC28
cg14609025	-1.52868	-2.61191	-4.45945	0.0036342	0.395346	-1.59602
cg07502657	-0.58988	0.0889926	-4.45936	0.00363454	0.395346	-1.59608	LRRIQ4
cg25594213	-0.630984	2.21185	-4.45897	0.00363616	0.395346	-1.5964	CDYL
cg04656222	-0.645907	0.57428	-4.45894	0.00363628	0.395346	-1.59642	DNAH2
cg07702423	-0.58632	-0.428784	-4.45876	0.00363702	0.395346	-1.59657
cg08586541	0.561848	-3.58831	4.45858	0.00363774	0.395346	-1.59671	SHANK1
cg01470088	0.609791	-1.63667	4.45856	0.00363784	0.395346	-1.59673	PHYHIPL
cg10705999	0.691441	-1.12007	4.45837	0.00363864	0.395346	-1.59689
cg13791558	0.618172	-0.103297	4.45824	0.00363917	0.395346	-1.59699
cg20812153	0.644808	3.04657	4.4581	0.00363972	0.395346	-1.5971
cg24464501	-0.56775	-3.62942	-4.45805	0.00363994	0.395346	-1.59714	AMACR
cg02971546	0.580299	-0.97134	4.45794	0.00364039	0.395346	-1.59723	SH3TC1
cg04787349	-0.775657	1.27435	-4.45793	0.00364041	0.395346	-1.59724	MIR1273H
cg12127092	0.613127	3.07186	4.45785	0.00364076	0.395346	-1.59731	SOX5
cg25982791	0.550683	-0.741996	4.45783	0.00364082	0.395346	-1.59732	ZNF385B
cg23916976	0.619885	-0.216089	4.45783	0.00364085	0.395346	-1.59732
cg26544752	-0.565383	1.61316	-4.45764	0.00364164	0.395346	-1.59748	CDH10
cg03562199	-0.557076	-0.169196	-4.45735	0.0036428	0.395346	-1.59771	BRE
cg10213658	-0.701304	0.17175	-4.45724	0.00364326	0.395346	-1.5978
cg20437604	-0.670834	0.22536	-4.45715	0.00364364	0.395346	-1.59787	ANXA9
cg23032936	0.579584	-3.47007	4.45707	0.00364396	0.395346	-1.59793
cg01125214	-0.730897	4.01964	-4.45698	0.00364431	0.395346	-1.598	AGAP1
cg13339155	0.637312	0.463242	4.45675	0.00364527	0.395346	-1.59819	SPIRE1
cg23112946	0.553917	-0.162798	4.45673	0.00364537	0.395346	-1.59821	DAP
cg20300343	0.704923	-2.45659	4.45662	0.00364583	0.395346	-1.5983
cg19685205	0.622758	-1.28423	4.45656	0.00364607	0.395346	-1.59835	CLEC4D
cg03880977	0.727827	-0.806432	4.45623	0.00364743	0.395346	-1.59861	LOC100129550
cg08639389	-0.638338	1.39301	-4.45614	0.0036478	0.395346	-1.59869	STIM2
cg12305431	-0.674519	-0.41276	-4.45613	0.00364781	0.395346	-1.59869	HOXA3
cg03831847	-0.551273	2.39158	-4.456	0.00364834	0.395346	-1.59879	FAM38A
cg10827098	-0.695376	1.15042	-4.45588	0.00364886	0.395346	-1.5989	KIAA0020
cg17722571	0.629802	-2.69076	4.45587	0.00364892	0.395346	-1.59891	TSFM
cg00797818	0.592862	0.505198	4.45577	0.00364932	0.395346	-1.59898	GALNT18
cg08855638	0.554218	2.71909	4.45573	0.00364947	0.395346	-1.59901	NRD1
cg05034374	-0.573787	0.407844	-4.45567	0.00364973	0.395346	-1.59907	PDE11A
cg11665185	-0.748877	1.70246	-4.45556	0.00365018	0.395346	-1.59915	FXR2
cg15089025	-0.693349	-4.1591	-4.45535	0.00365103	0.395346	-1.59932	B4GALT3
cg01821989	0.764607	-3.99851	4.45532	0.00365116	0.395346	-1.59935	SESN1
cg09170532	0.92417	-1.34583	4.45512	0.00365199	0.395346	-1.59951
cg26245142	-0.602934	3.37531	-4.45509	0.00365212	0.395346	-1.59953
cg05876564	0.662285	1.6112	4.45478	0.0036534	0.395346	-1.59978	EFNB2
cg20451656	-0.544608	0.433193	-4.45465	0.0036539	0.395346	-1.59988
cg13775220	-0.730982	0.914487	-4.45462	0.00365407	0.395346	-1.59991
cg25032567	-0.582021	-0.341392	-4.45438	0.00365503	0.395346	-1.6001
cg26546092	-0.568117	0.307548	-4.45429	0.00365539	0.395346	-1.60017
cg10381771	0.555682	-0.563409	4.45421	0.00365575	0.395346	-1.60024	ENTPD1
cg01168148	0.608597	-1.04135	4.45391	0.00365698	0.395346	-1.60048	ARMC7
cg25780389	0.688944	-0.507607	4.45355	0.00365845	0.395346	-1.60077	ACSL5
cg26187681	0.709444	1.23545	4.45337	0.0036592	0.395346	-1.60092
cg12009856	-0.552156	-0.0653085	-4.45318	0.00366	0.395346	-1.60108	ACBD7
cg01956420	1.0149	-3.53103	4.45317	0.00366002	0.395346	-1.60108	COL4A1
cg12251541	0.69503	-1.51853	4.45299	0.00366076	0.395346	-1.60122	ARAP1
cg02610005	-0.566847	0.760823	-4.45283	0.00366144	0.395346	-1.60136
cg24933060	0.665098	-1.48955	4.45263	0.00366227	0.395346	-1.60152
cg03960698	0.590837	0.793533	4.45246	0.00366298	0.395346	-1.60166	TTC32
cg13882691	-1.06674	-4.99309	-4.45236	0.0036634	0.395346	-1.60174	KARS
cg15326452	-0.591337	-0.0345403	-4.45233	0.00366348	0.395346	-1.60176	TCF23
cg02056268	-0.654064	0.47272	-4.45223	0.0036639	0.395346	-1.60184	OR2T8
cg01886151	-0.549116	0.318426	-4.45221	0.003664	0.395346	-1.60186
cg14245825	-0.544435	2.76427	-4.45221	0.00366401	0.395346	-1.60186
cg08803547	0.747831	-1.57478	4.45221	0.00366402	0.395346	-1.60186
cg05519121	-0.703761	-1.13661	-4.45209	0.00366448	0.395346	-1.60195
cg25548624	-0.546425	1.20839	-4.45206	0.00366464	0.395346	-1.60198
cg19866637	-0.572351	0.649926	-4.452	0.00366487	0.395346	-1.60203	PRDM16
cg26856965	0.563037	-2.13246	4.45199	0.00366491	0.395346	-1.60203
cg12258607	-0.83484	0.675676	-4.45178	0.00366579	0.395346	-1.60221	PHACTR1
cg19845320	0.593793	0.705192	4.45168	0.00366621	0.395346	-1.60229	SCCPDH
cg19704102	0.723083	0.879303	4.45164	0.00366634	0.395346	-1.60231
cg13254934	-0.722615	0.792493	-4.45162	0.00366645	0.395346	-1.60234	SPON1
cg23155810	-0.549831	-2.50257	-4.45156	0.00366668	0.395346	-1.60238	VWA5B2
cg27441228	-0.713189	4.54917	-4.45142	0.00366729	0.395346	-1.6025	FLNC
cg15961665	0.559634	-0.0973813	4.45128	0.00366784	0.395346	-1.60261	GSG1
cg24709263	-0.63106	-0.137591	-4.45111	0.00366856	0.395346	-1.60275	SPAG9
cg11028081	0.880461	-0.833218	4.45077	0.00366996	0.395346	-1.60302	MYLK
cg11354472	0.549665	3.71375	4.45061	0.00367062	0.395346	-1.60315	IL17RA
cg15455772	-0.801172	2.07152	-4.45052	0.00367099	0.395346	-1.60322	FUT10
cg14022857	0.786115	-2.88781	4.45045	0.00367128	0.395346	-1.60328	THSD7A
cg07564690	-0.606254	2.05194	-4.45044	0.00367135	0.395346	-1.60329	ARHGAP5
cg24718971	-0.564768	-3.88735	-4.44998	0.00367322	0.395346	-1.60365	RASGRF2
cg25339705	-0.582725	-3.99525	-4.44969	0.00367445	0.395346	-1.6039
cg13393978	0.583377	-3.52087	4.44962	0.00367472	0.395346	-1.60395	MAGI2
cg18722852	0.599802	-0.0376424	4.44957	0.00367494	0.395346	-1.60399	USP24
cg23834494	-1.04493	2.38552	-4.44953	0.0036751	0.395346	-1.60402	CNOT2
cg18812629	-0.584814	-0.128269	-4.44943	0.00367554	0.395346	-1.60411
cg08833604	0.878011	2.79837	4.44904	0.00367715	0.395346	-1.60442	TAB2
cg11917595	0.576249	3.48048	4.44899	0.00367735	0.395346	-1.60446	HPCAL1
cg03218019	0.628585	-2.7844	4.4489	0.00367771	0.395346	-1.60453	DDOST
cg06030377	0.555946	2.71372	4.44873	0.00367841	0.395346	-1.60467	THEM4
cg27438343	0.58225	-0.356373	4.44868	0.00367861	0.395346	-1.60471	SGMS1
cg17603613	-0.563668	0.557366	-4.44836	0.00367998	0.395346	-1.60497	PPP1R21
cg05498680	0.635689	-2.22285	4.44818	0.00368069	0.395346	-1.60511
cg21839211	0.656788	-0.528399	4.44817	0.00368077	0.395346	-1.60513
cg12051027	-0.58266	1.59944	-4.44809	0.0036811	0.395346	-1.60519	SPATA6
cg17170765	-0.565937	1.17984	-4.44807	0.00368118	0.395346	-1.6052
cg12557114	0.577762	2.74915	4.44799	0.00368151	0.395346	-1.60527	WISP3
cg13826852	-0.585589	1.10681	-4.44784	0.00368215	0.395346	-1.60539	OTOGL
cg01650919	0.674227	-2.98755	4.44783	0.00368218	0.395346	-1.6054	KCND3
cg03004619	-0.560956	-0.135225	-4.44781	0.00368225	0.395346	-1.60541	ARMC9
cg24464631	0.768119	-4.40538	4.44781	0.00368227	0.395346	-1.60542	LOC102723354
cg16334383	0.610726	-2.6454	4.4478	0.00368229	0.395346	-1.60542
cg26099834	-0.551502	0.235423	-4.44777	0.00368244	0.395346	-1.60545
cg26181902	0.740763	0.906041	4.44771	0.00368265	0.395346	-1.60549
cg12846236	-0.586529	0.132957	-4.44771	0.00368267	0.395346	-1.60549	TRAT1
cg24772652	-0.599403	1.59379	-4.44762	0.00368304	0.395346	-1.60557
cg24993713	0.623192	-0.0704405	4.44758	0.0036832	0.395346	-1.6056	IFNG
cg11746531	0.549951	-1.58964	4.4475	0.00368352	0.395346	-1.60566
cg25122433	0.639927	0.733011	4.44742	0.00368386	0.395346	-1.60573	CAB39
cg01996714	0.597304	-1.9411	4.44735	0.00368417	0.395346	-1.60579
cg00246280	-0.597345	2.82168	-4.44711	0.00368517	0.395346	-1.60598	CUX1
cg01446171	-0.585123	-0.214569	-4.44687	0.00368616	0.395346	-1.60617	FAS
cg08258953	0.732845	1.49321	4.44664	0.0036871	0.395346	-1.60636
cg00335372	-0.654771	-0.148862	-4.44658	0.00368736	0.395346	-1.60641
cg19087116	0.604482	0.0326898	4.44652	0.00368761	0.395346	-1.60645
cg27032101	-0.551148	1.58715	-4.44649	0.00368775	0.395346	-1.60648	IFITM1
cg08492173	0.660362	-1.61582	4.44645	0.0036879	0.395346	-1.60651	IRX1
cg04173878	1.19382	1.57209	4.44642	0.00368805	0.395346	-1.60654
cg15756420	0.669236	-0.796458	4.44622	0.00368888	0.395346	-1.6067
cg17420862	0.551489	-0.0760922	4.44621	0.00368892	0.395346	-1.60671
cg24046475	0.638409	-0.00908016	4.44617	0.00368906	0.395346	-1.60674
cg03223159	0.543255	-0.556086	4.44606	0.00368955	0.395346	-1.60683	ABCE1
cg21076680	0.605945	-0.338739	4.44604	0.00368963	0.395346	-1.60685
cg15243027	0.98458	1.12459	4.44587	0.00369034	0.395346	-1.60698	BIRC6
cg18158015	-0.72371	1.39151	-4.44581	0.00369059	0.395346	-1.60703	SLC22A25
cg15756241	-0.660718	-2.56162	-4.4458	0.0036906	0.395346	-1.60704	SURF6
cg14150521	-0.56143	1.03702	-4.44577	0.00369073	0.395346	-1.60706	HHIP
cg12673103	-0.630925	-1.26005	-4.44575	0.00369081	0.395346	-1.60708	PITX1
cg24457126	0.746383	-4.70608	4.44556	0.0036916	0.395346	-1.60723	CYP39A1
cg00130707	-0.554486	0.842404	-4.44521	0.00369309	0.395346	-1.60752
cg04301102	0.794451	-4.92003	4.44515	0.00369334	0.395346	-1.60757	2008-09-01
cg15371711	0.872588	-3.237	4.44515	0.00369335	0.395346	-1.60757	MYL9
cg02459971	-0.671754	-4.1993	-4.44511	0.00369349	0.395346	-1.6076
cg06001205	-0.547779	0.28497	-4.44506	0.00369373	0.395346	-1.60764	CDH12
cg06598836	0.773099	-2.64752	4.44504	0.0036938	0.395346	-1.60766
cg12431401	0.546587	-1.20902	4.44502	0.0036939	0.395346	-1.60767	SIRT2
cg05968400	-0.55165	-0.554246	-4.44493	0.00369425	0.395346	-1.60774	SSBP3
cg03490609	0.594666	0.0945409	4.44492	0.00369429	0.395346	-1.60775	N4BP2
cg04017943	0.565884	-0.619588	4.44474	0.00369503	0.395346	-1.60789
cg25559998	-0.579446	1.65658	-4.44466	0.00369537	0.395346	-1.60796
cg03781727	0.622496	-0.677275	4.44453	0.00369591	0.395346	-1.60806
cg16184008	0.580196	-0.49442	4.44448	0.00369615	0.395346	-1.60811	TMEM217
cg02321538	-0.886939	-0.195175	-4.44443	0.00369633	0.395346	-1.60815
cg07101488	-0.615256	-0.174185	-4.44424	0.00369715	0.395346	-1.6083	LAMA3
cg25170017	-0.771669	-1.30262	-4.444	0.00369812	0.395346	-1.60849	EHD1
cg11502477	0.557109	-0.210846	4.444	0.00369816	0.395346	-1.6085
cg18288246	-1.00227	-2.43011	-4.44394	0.0036984	0.395346	-1.60855	OSGEPL1
cg04622620	0.813165	-4.63725	4.44393	0.00369843	0.395346	-1.60855	ZNF800
cg00824141	-0.671632	-4.38203	-4.44393	0.00369843	0.395346	-1.60855	FHL2
cg19551906	0.606391	-0.985471	4.44392	0.00369846	0.395346	-1.60856
cg08867629	0.574227	2.14498	4.44383	0.00369886	0.395346	-1.60864	CCBL2
cg15894039	0.700469	-4.04351	4.44381	0.00369893	0.395346	-1.60865	INTS8
cg09366312	0.927451	-2.85042	4.44379	0.00369901	0.395346	-1.60867	TMEM200C
cg07508400	-0.595708	-3.38675	-4.44373	0.00369927	0.395346	-1.60872	IPO11
cg18281509	-0.583945	0.522344	-4.44372	0.00369929	0.395346	-1.60872
cg21816849	-0.547908	1.1488	-4.4437	0.00369939	0.395346	-1.60874
cg22609902	0.548112	-2.60064	4.44366	0.00369958	0.395346	-1.60877
cg16478544	-0.550262	2.66691	-4.44361	0.00369977	0.395346	-1.60881	FPGT
ch.19.1033996R	0.557304	-3.43063	4.44341	0.0037006	0.395346	-1.60897
cg18359985	-0.718187	1.84872	-4.44324	0.0037013	0.395346	-1.60911	GSK3B
cg09214881	-0.5684	0.403752	-4.44321	0.00370143	0.395346	-1.60913
cg01423911	0.743733	-0.651983	4.44302	0.00370226	0.395346	-1.60929	SYPL1
cg26196886	0.912326	-1.96365	4.44287	0.00370288	0.395346	-1.60941
cg25914706	-0.784842	0.0316185	-4.44284	0.00370298	0.395346	-1.60943	TRIM55
cg21764050	-0.689993	1.60106	-4.44284	0.003703	0.395346	-1.60944	NDRG1
cg25310917	0.605891	0.405392	4.44273	0.00370344	0.395346	-1.60952	NALCN
cg24742298	0.585803	-0.0982038	4.4427	0.00370359	0.395346	-1.60955	SEZ6
cg12193201	-0.592311	-0.119363	-4.44249	0.00370446	0.395346	-1.60972
cg13094036	-0.57456	-4.26762	-4.44218	0.00370575	0.395346	-1.60997	CRHR2
cg17751101	-0.610455	1.83664	-4.44214	0.00370591	0.395346	-1.61	GBA3
cg27607040	0.554282	-0.222279	4.44195	0.00370671	0.395346	-1.61015
cg00534240	0.674665	-4.65695	4.44138	0.00370911	0.395346	-1.61062	ST6GALNAC3
cg17689721	-0.717123	-0.0960272	-4.44131	0.0037094	0.395346	-1.61067
cg14320087	0.688553	-0.392114	4.44125	0.00370965	0.395346	-1.61072	C8orf84
cg17947364	-0.60291	2.29892	-4.44092	0.00371103	0.395346	-1.61099
cg11330264	-0.635953	2.12035	-4.44074	0.00371177	0.395346	-1.61113	STK32C
cg06514994	-0.596363	0.883995	-4.44072	0.00371186	0.395346	-1.61115
cg14371677	0.816525	-1.15794	4.44064	0.00371221	0.395346	-1.61122
cg19807835	0.717765	0.35601	4.4406	0.00371239	0.395346	-1.61125	PPP2R2B
cg13422850	0.778351	-2.37926	4.44053	0.00371267	0.395346	-1.61131	NTNG2
cg12529816	0.553922	-4.31824	4.44053	0.00371268	0.395346	-1.61131	GTF2H3
cg21215929	0.68156	-1.24692	4.44045	0.00371302	0.395346	-1.61137	ANKH
cg18365029	0.585958	-1.02437	4.4404	0.00371321	0.395346	-1.61141
cg13982318	0.584122	2.77471	4.44034	0.00371347	0.395346	-1.61146	APBA1
cg10939445	-0.594402	1.13412	-4.44026	0.00371381	0.395346	-1.61152
cg02885519	-0.687348	3.591	-4.44022	0.00371399	0.395346	-1.61156
cg06986263	0.715134	-1.60308	4.44003	0.00371475	0.395346	-1.61171
cg11671025	-0.546454	0.27985	-4.44	0.00371488	0.395346	-1.61173	ACTA2
cg23954489	0.64633	-3.92637	4.43999	0.00371495	0.395346	-1.61174	FAM59A
cg25486993	0.566462	-2.88509	4.43998	0.00371499	0.395346	-1.61175	APBB2
cg17643692	0.636439	-0.167751	4.43975	0.00371594	0.395346	-1.61194	ZEB2
cg18449734	0.645638	-2.83463	4.43974	0.00371597	0.395346	-1.61194	CLEC4GP1
cg27012446	0.645225	-2.40572	4.43973	0.00371601	0.395346	-1.61195	LOC100506746
cg24372169	-0.737549	0.878844	-4.43972	0.00371607	0.395346	-1.61196
cg09844907	0.613003	-3.689	4.43958	0.00371664	0.395346	-1.61207	MPV17L
cg07009371	-0.546339	-1.7114	-4.43946	0.00371718	0.395346	-1.61217
cg10394117	0.780992	0.562944	4.43943	0.00371728	0.395346	-1.61219
cg17097782	0.5537	-0.686354	4.43928	0.00371791	0.395346	-1.61232	OSR1
cg19349362	0.655769	0.198654	4.43926	0.00371802	0.395346	-1.61234	CEP41
cg02483701	-0.59202	0.181532	-4.43924	0.00371811	0.395346	-1.61235	HOXA10
cg03747608	-0.807526	-1.68556	-4.43908	0.00371877	0.395346	-1.61248	VWA5B2
cg24590708	0.599384	0.113363	4.43881	0.00371989	0.395346	-1.6127	MYO5C
cg01433447	-0.642357	1.99388	-4.4387	0.00372035	0.395346	-1.61279	SORBS1
cg09498146	-0.69538	-3.88256	-4.43869	0.00372042	0.395346	-1.6128	TUB
cg23264455	0.567654	0.0682036	4.43861	0.00372073	0.395346	-1.61286	PITPNM2
cg12264511	0.696491	-2.33639	4.43855	0.003721	0.395346	-1.61291	YWHAEP7
cg20830514	0.654784	-3.41266	4.43829	0.00372208	0.395346	-1.61312	VIPR2
cg02888441	0.573878	-1.21125	4.43821	0.00372243	0.395346	-1.61319	RNF220
cg25319031	-0.543891	-3.63758	-4.43811	0.00372285	0.395346	-1.61327	GSK3B
cg21556281	-0.811676	-1.03968	-4.43808	0.00372299	0.395346	-1.61329	HOXA3
cg12587974	0.573316	1.26896	4.43791	0.00372367	0.395346	-1.61343	KLF3
cg00949014	0.625461	-1.3797	4.43756	0.00372514	0.395346	-1.61371
cg21921384	0.799693	-3.7196	4.43755	0.0037252	0.395346	-1.61372	IGFBP7
cg23954922	0.663689	-0.996294	4.43747	0.00372553	0.395346	-1.61378
cg02535060	0.5877	-0.213746	4.43719	0.00372673	0.395346	-1.61401	LRRC27
cg14082658	0.581798	-3.93592	4.43713	0.00372699	0.395346	-1.61406	UBE3B
cg14707453	0.61858	-0.295428	4.43703	0.00372741	0.395346	-1.61414	SP110
cg04768368	-0.622732	0.328966	-4.43699	0.00372755	0.395346	-1.61417	TACC2
cg13616156	0.621747	1.37479	4.4369	0.00372793	0.395346	-1.61424
cg10414135	0.619777	-0.214708	4.43678	0.00372845	0.395346	-1.61434	UTRN
cg24091611	0.832593	3.18942	4.43676	0.00372854	0.395346	-1.61436	GLUD1
cg26314507	0.550581	1.67413	4.43672	0.00372869	0.395346	-1.61439
cg05846633	0.652821	0.849246	4.43662	0.00372914	0.395346	-1.61448	ANO1
cg14759078	0.670403	-3.71071	4.43645	0.00372982	0.395346	-1.61461	METAP2
cg26168154	0.6409	0.119326	4.43619	0.00373095	0.395346	-1.61483	ARHGAP24
cg11123644	0.771442	0.478702	4.43611	0.00373129	0.395346	-1.61489	TTLL4
cg10598066	-0.803531	-3.83569	-4.43598	0.00373185	0.395346	-1.615	ACCS
cg16526170	0.639921	0.0364469	4.43584	0.00373243	0.395346	-1.61511	FAM13A
cg03950441	0.642851	-1.13785	4.43573	0.00373287	0.395346	-1.61519	FOXN3
cg26253663	0.55407	-0.470915	4.43564	0.00373327	0.395346	-1.61527
cg20230784	-0.727426	1.25598	-4.43533	0.00373457	0.395346	-1.61552	GNAQ
cg09678212	0.614015	-0.637702	4.43529	0.00373475	0.395346	-1.61555	CTNNB1
cg15243868	0.548873	-0.444899	4.43522	0.00373504	0.395346	-1.61561
cg08254359	0.594556	-1.17811	4.43515	0.00373535	0.395346	-1.61567
cg09159821	-0.623954	2.46732	-4.43497	0.0037361	0.395346	-1.61581
cg25344406	-0.733184	-0.0748058	-4.43481	0.00373675	0.395346	-1.61594	FRMD4A
cg22591538	0.648946	-0.338696	4.4348	0.00373683	0.395346	-1.61595
cg10666248	-0.691383	0.169497	-4.43463	0.00373751	0.395346	-1.61608
cg22154385	-0.556638	1.01035	-4.43462	0.00373758	0.395346	-1.6161	PRIM2
cg20486668	-0.558457	1.84562	-4.43458	0.00373774	0.395346	-1.61613
cg12474686	-0.597266	2.05187	-4.43453	0.00373796	0.395346	-1.61617
cg07428959	1.17267	1.26506	4.43442	0.00373844	0.395346	-1.61626	PHF17
cg26788737	0.666684	-1.53763	4.43442	0.00373844	0.395346	-1.61626	C1orf55
cg03206445	-0.561136	-1.71838	-4.43438	0.0037386	0.395346	-1.61629	GRIN1
cg10592245	0.562791	-2.70763	4.43436	0.00373869	0.395346	-1.61631	KCNK2
cg09016610	0.619716	1.38951	4.43431	0.00373889	0.395346	-1.61635	SMYD3
cg23581811	0.791357	2.78068	4.43421	0.0037393	0.395346	-1.61643	MAML2
cg22988581	-0.559948	-0.109332	-4.43396	0.00374038	0.395346	-1.61663	SLC17A1
cg12929625	0.561683	-4.33983	4.43393	0.00374049	0.395346	-1.61666	CCDC104
cg00807985	0.815972	-4.36736	4.43392	0.00374052	0.395346	-1.61666	TBC1D14
cg04197086	-0.653892	-0.48829	-4.4339	0.00374062	0.395346	-1.61668
cg18755752	-0.590059	3.90128	-4.43382	0.00374096	0.395346	-1.61675	DENND3
cg12918856	0.921439	-0.637954	4.43349	0.00374237	0.395346	-1.61702
cg04935810	0.589783	-3.03393	4.43339	0.00374278	0.395346	-1.61709	PBX3
cg14585242	0.728454	-0.792279	4.43327	0.00374328	0.395346	-1.61719
cg11460824	0.608027	0.588527	4.43323	0.00374345	0.395346	-1.61722	TES
cg12014643	-0.547584	1.0567	-4.43306	0.00374418	0.395346	-1.61736	SORT1
cg17260474	-0.574634	1.87569	-4.43283	0.00374515	0.395346	-1.61755
cg22970207	0.566103	0.699236	4.43279	0.00374533	0.395346	-1.61758
cg06317989	-0.636397	1.2437	-4.43257	0.00374626	0.395346	-1.61776	SORBS2
cg13755830	0.630323	-1.42171	4.43233	0.00374728	0.395346	-1.61796
cg21390801	0.589254	-1.59956	4.43225	0.00374762	0.395346	-1.61802	MX2
cg03147852	-0.569835	-0.288575	-4.43221	0.00374777	0.395346	-1.61805	GAN
cg23269021	0.561357	-2.50559	4.43218	0.00374793	0.395346	-1.61808	THUMPD2
cg19817995	-0.543934	-4.57808	-4.43206	0.00374841	0.395346	-1.61817	SPRED1
cg20546601	-0.817855	0.634818	-4.43205	0.00374848	0.395346	-1.61818	CACNB2
cg26451062	0.566403	0.172382	4.43202	0.0037486	0.395346	-1.61821	CEBPG
cg20985758	-0.554531	2.36303	-4.43175	0.00374972	0.395346	-1.61842	PDXP
cg10924904	0.571086	-2.22412	4.43175	0.00374975	0.395346	-1.61843	TIMM13
cg17150447	0.701028	0.141186	4.43163	0.00375026	0.395346	-1.61853	ADARB1
cg25294526	-0.553371	1.39386	-4.43137	0.00375134	0.395346	-1.61873
cg24025782	0.77433	-1.25423	4.43134	0.00375147	0.395346	-1.61876	PACSIN2
cg08946977	0.652662	-0.57731	4.43119	0.00375209	0.395346	-1.61888	PLIN2
cg21234265	0.593371	-2.03282	4.43109	0.00375255	0.395346	-1.61896
cg19827023	0.643819	-0.723873	4.43059	0.00375465	0.395346	-1.61937
cg27574991	0.755857	0.640887	4.43052	0.00375495	0.395346	-1.61942	TNS3
cg20019524	-0.610577	1.86152	-4.43051	0.00375501	0.395346	-1.61943	PALLD
cg15346830	0.720972	-0.4633	4.43023	0.00375618	0.395346	-1.61966	COL11A2
cg17073273	0.559398	-2.3672	4.43015	0.00375652	0.395346	-1.61972
cg24245358	0.624026	0.734485	4.43	0.00375717	0.395346	-1.61985
cg15949714	-0.621097	-0.562404	-4.43	0.00375718	0.395346	-1.61985
cg14883408	-0.597953	-1.30856	-4.4299	0.00375761	0.395346	-1.61993
cg00171599	-0.542054	-3.91932	-4.42983	0.00375787	0.395346	-1.61998	DARS
cg25608078	0.635318	-0.456518	4.42972	0.00375837	0.395346	-1.62007
cg01013385	-0.577445	0.755635	-4.42965	0.00375867	0.395346	-1.62013
cg01794769	0.553629	1.59255	4.42954	0.00375911	0.395346	-1.62022
cg05950572	-0.595026	0.13572	-4.4295	0.0037593	0.395346	-1.62025	SPON1
cg00671354	-0.604969	-0.513245	-4.42941	0.00375969	0.395346	-1.62033
cg16861964	0.776535	-0.22151	4.42938	0.00375981	0.395346	-1.62035	CHST11
cg13413755	0.723805	-4.54578	4.42891	0.00376181	0.395346	-1.62073	NFIL3
cg21233189	0.834277	-3.12175	4.4288	0.00376228	0.395346	-1.62082
cg24851490	0.624345	-1.29818	4.42875	0.0037625	0.395346	-1.62086	RNASE2
cg19535511	-0.642184	0.277727	-4.42863	0.00376299	0.395346	-1.62096	LOC101929378
cg19100935	0.541255	-2.22792	4.4285	0.00376355	0.395346	-1.62106	RSU1
cg15057238	0.587008	-4.93942	4.42845	0.00376378	0.395346	-1.62111	LOC646762
cg08981757	0.579949	1.80837	4.42831	0.00376437	0.395346	-1.62122
cg20130097	0.66739	1.39708	4.42828	0.00376448	0.395346	-1.62124	FCRLA
cg03641763	0.576338	1.71704	4.42826	0.00376459	0.395346	-1.62126	QRSL1
cg10255879	0.776948	-4.45816	4.42823	0.00376471	0.395346	-1.62128
cg19900764	-0.553876	2.67892	-4.42821	0.0037648	0.395346	-1.6213	DOCK4
cg13358038	0.575292	0.121973	4.42817	0.00376495	0.395346	-1.62133	RAD52
cg01399214	0.595385	0.368468	4.42807	0.00376538	0.395346	-1.62141	COG4
cg01018477	0.68497	-0.250699	4.42785	0.00376633	0.395346	-1.62159
cg24443230	0.736982	0.674131	4.42759	0.00376744	0.395346	-1.6218	PIK3R6
cg15652790	-0.580129	-1.66774	-4.42751	0.00376776	0.395346	-1.62187	SLC6A15
cg08184652	0.765149	-1.82875	4.42707	0.00376966	0.395346	-1.62223
cg26363039	0.591338	-2.37958	4.42702	0.00376987	0.395346	-1.62227	LOC100292680
cg15959363	0.772765	0.871627	4.42645	0.0037723	0.395346	-1.62273	C4orf32
cg19167496	0.87338	-0.35348	4.42625	0.00377317	0.395346	-1.62289	PKN2
cg04875987	-0.626296	-3.95642	-4.42622	0.0037733	0.395346	-1.62292	STRA13
cg15121132	0.601529	-4.09677	4.4262	0.00377336	0.395346	-1.62293	ECI2
cg00071446	-0.748019	2.55394	-4.42619	0.00377341	0.395346	-1.62294
cg27583174	0.565633	-1.56285	4.42615	0.00377359	0.395346	-1.62297	SNRK
cg23927275	0.610809	-0.170375	4.426	0.00377425	0.395346	-1.6231	CDKAL1
cg25042332	-0.980647	2.32982	-4.4258	0.00377508	0.395346	-1.62326	DNAJC10
cg09101958	-0.813146	-3.7785	-4.42574	0.00377532	0.395346	-1.6233	ZNF267
cg24650264	-0.58763	2.99309	-4.42565	0.00377573	0.395346	-1.62338
cg00743325	0.684349	-2.67574	4.42561	0.00377591	0.395346	-1.62342	VWA3B
cg16412222	-0.581946	-1.50853	-4.42554	0.00377619	0.395346	-1.62347
cg20777796	0.658428	-0.256597	4.42552	0.0037763	0.395346	-1.62349	MAD1L1
cg22356451	-0.688652	-3.28184	-4.42551	0.00377632	0.395346	-1.62349
cg15810865	0.570472	2.19338	4.42545	0.00377656	0.395346	-1.62354	NREP
cg22115994	0.716247	-0.210876	4.42539	0.00377685	0.395346	-1.62359	SIK1
cg21469840	-0.678864	0.475462	-4.42529	0.00377728	0.395346	-1.62368	MAGI2
cg27085614	-0.574525	0.251256	-4.42523	0.00377753	0.395346	-1.62372
cg09914404	0.556525	-0.0824207	4.42517	0.00377779	0.395346	-1.62377	HS3ST3B1
cg23059709	-0.551575	-0.204355	-4.42491	0.00377888	0.395346	-1.62398	CGNL1
cg23066364	-0.561228	-2.71915	-4.42489	0.00377898	0.395346	-1.624	SLC30A2
cg21017569	-0.621334	0.576801	-4.42477	0.0037795	0.395346	-1.6241	KCNAB3
cg13594463	0.577384	-0.366677	4.42475	0.00377957	0.395346	-1.62411	KRT1
cg21262241	-0.684526	0.659821	-4.42452	0.00378057	0.395346	-1.6243
cg14242091	-0.55339	-3.6418	-4.4244	0.00378106	0.395346	-1.62439	TOP3B
cg08852963	0.597677	-1.03045	4.42427	0.00378162	0.395346	-1.6245	DRD3
cg25913194	-0.646201	-0.843508	-4.42415	0.00378214	0.395346	-1.6246
cg08974225	-0.657241	-2.86205	-4.42409	0.0037824	0.395346	-1.62465	CSAD
cg15651152	0.672086	3.22064	4.42392	0.00378315	0.395346	-1.62479	TRAPPC9
cg01180231	-0.562058	-0.00364502	-4.42388	0.00378331	0.395346	-1.62482	DAB2
cg05601199	-0.826264	4.1527	-4.42363	0.00378436	0.395346	-1.62502	AHRR
cg02831973	-0.580787	1.56106	-4.42361	0.00378446	0.395346	-1.62504	ABCB1
cg15565591	0.768801	2.23487	4.42356	0.00378467	0.395346	-1.62508
cg11109860	-0.557492	2.06191	-4.42345	0.00378516	0.395346	-1.62517	NRG1
cg18701048	0.919392	-4.03945	4.42318	0.00378631	0.395346	-1.62539	DNAH14
cg16367840	-0.554444	0.826002	-4.42316	0.00378637	0.395346	-1.6254
cg16297350	0.685498	2.20595	4.42316	0.0037864	0.395346	-1.62541
cg07628442	-0.540983	1.98531	-4.42305	0.00378688	0.395346	-1.6255
cg10157663	0.635913	-1.34709	4.42268	0.00378844	0.395346	-1.62579	CCDC178
cg25008263	0.763265	-0.673461	4.42268	0.00378846	0.395346	-1.6258	FOXN3
cg17571559	0.609992	-0.186769	4.42254	0.00378904	0.395346	-1.62591	HRH1
cg02714666	-0.607794	-0.760846	-4.42244	0.00378949	0.395346	-1.62599
cg26954695	-2.70667	-0.559047	-4.42238	0.00378972	0.395346	-1.62604	MZF1
cg27221477	0.55759	-1.36829	4.42221	0.00379045	0.395346	-1.62617	GNL1
cg19965221	0.825199	-3.17726	4.42211	0.00379089	0.395346	-1.62626	TJP1
cg23570968	0.568543	0.0559561	4.4221	0.00379093	0.395346	-1.62626
cg10992465	-0.60359	0.976686	-4.4218	0.00379225	0.395346	-1.62652
cg18385299	-0.596321	-0.837997	-4.42157	0.00379322	0.395346	-1.6267	ACBD3
cg00879685	0.969145	1.95744	4.42146	0.00379369	0.395346	-1.62679	PDE4D
cg26957664	0.644327	-0.570671	4.42135	0.00379416	0.395346	-1.62688
cg12374581	0.569132	-1.04046	4.42114	0.00379509	0.395346	-1.62705
cg20908919	0.689632	-2.40425	4.42104	0.00379552	0.395346	-1.62713	PRICKLE1
cg03366951	0.567424	-2.84862	4.42102	0.00379558	0.395346	-1.62715
cg20779404	0.755191	0.488381	4.42098	0.00379576	0.395346	-1.62718
cg19563250	0.766344	-1.29084	4.42095	0.00379587	0.395346	-1.6272	IMMP2L
cg26247263	0.733977	-4.23244	4.42088	0.00379618	0.395346	-1.62726	C6orf204
cg01163842	0.737554	-2.1776	4.42088	0.0037962	0.395346	-1.62726	GSC
cg22503783	0.564436	-0.255619	4.42077	0.00379666	0.395346	-1.62735
cg18499883	0.605586	-0.612043	4.42066	0.00379715	0.395346	-1.62744
cg07564530	-0.856885	-4.1522	-4.42065	0.00379717	0.395346	-1.62745	PSMA7
cg20923122	-0.583608	0.807408	-4.4206	0.0037974	0.395346	-1.62749
cg27299526	-0.599757	0.676457	-4.42056	0.00379756	0.395346	-1.62752	IFFO1
cg11185765	0.636438	-0.376789	4.42047	0.00379794	0.395346	-1.62759	PTPRJ
cg09549073	-0.650047	-1.91056	-4.42031	0.00379866	0.395346	-1.62773	HOXA5
cg00226489	-0.633148	0.95089	-4.42029	0.00379874	0.395346	-1.62774	TRDMT1
cg15542994	0.559743	-3.67447	4.42022	0.00379903	0.395346	-1.6278	ZNF649
cg24278961	0.879119	-4.39735	4.42017	0.00379927	0.395346	-1.62784	TRMT61B
cg24790568	-0.668469	0.879208	-4.41984	0.00380068	0.395346	-1.62811	C10orf10
cg06369626	-0.665165	1.93063	-4.41976	0.003801	0.395346	-1.62817
cg00607194	0.642093	-0.0553886	4.41966	0.00380143	0.395346	-1.62825
cg07139265	-0.71634	-4.65446	-4.41952	0.00380206	0.395346	-1.62837	ROPN1L
cg11099722	0.683069	-2.6436	4.41945	0.00380233	0.395346	-1.62842	ALDH1A3
cg16490896	-0.790631	-3.42131	-4.41944	0.00380238	0.395346	-1.62843	FCHSD2
cg17044200	-0.728455	1.66732	-4.4192	0.00380345	0.395346	-1.62863	MATN2
cg18818299	0.74025	0.340191	4.41907	0.00380397	0.395346	-1.62873	SRCAP
cg10193711	0.714031	0.868509	4.419	0.00380428	0.395346	-1.62879
cg05429895	0.603503	-2.47249	4.41896	0.00380447	0.395346	-1.62882	TLR4
cg08660562	0.541114	1.58688	4.41895	0.00380451	0.395346	-1.62883	IRAK3
cg16879237	-0.586079	0.900267	-4.41873	0.00380546	0.395346	-1.62901
cg26550646	-0.58334	1.19818	-4.41866	0.00380577	0.395346	-1.62907	PRAGMIN
cg10644896	1.05923	-0.923676	4.41865	0.00380578	0.395346	-1.62907	NBAT1
cg04722955	-0.561564	2.324	-4.41846	0.00380663	0.395346	-1.62923
cg14955578	0.60477	-0.222689	4.41845	0.00380667	0.395346	-1.62924	SCPEP1
cg17878501	-0.60023	-0.417543	-4.41832	0.00380724	0.395346	-1.62935
cg07303577	-0.987617	1.64372	-4.41775	0.00380967	0.395346	-1.62981	TSPAN9
cg10282920	-0.597638	-3.2997	-4.41775	0.00380968	0.395346	-1.62981	ZNF2
cg25534186	-0.6519	1.70772	-4.41758	0.0038104	0.395346	-1.62994	LAMA1
cg16312968	0.745174	-0.137479	4.41734	0.00381144	0.395346	-1.63014
cg01127737	0.564718	0.523312	4.41731	0.00381159	0.395346	-1.63017	APLP2
cg06384413	-0.596829	-3.87679	-4.41721	0.00381204	0.395346	-1.63025	LOC404266
cg06865136	0.664489	0.000697513	4.41711	0.00381243	0.395346	-1.63033
cg16763885	0.850987	-1.81914	4.41708	0.00381258	0.395346	-1.63035	NTM
cg17060885	-0.573404	-0.367971	-4.41705	0.0038127	0.395346	-1.63038
cg09715562	0.79492	0.47557	4.41703	0.00381281	0.395346	-1.6304	DGCR2
cg04925085	0.766254	4.12471	4.41684	0.0038136	0.395346	-1.63055	GRIK4
cg19828277	-0.563123	3.1388	-4.41674	0.00381406	0.395346	-1.63063	C6orf142
cg13804171	-0.566298	1.62182	-4.41658	0.00381476	0.395346	-1.63076	AKAP2
cg14810227	-0.590921	2.25785	-4.41622	0.00381631	0.395346	-1.63106	REREP3
cg11393995	0.550355	-2.5907	4.41617	0.00381653	0.395346	-1.6311	SERPINB1
cg08972971	-0.606824	3.74123	-4.41603	0.00381714	0.395346	-1.63121
cg06861426	0.546057	-1.67136	4.41597	0.00381737	0.395346	-1.63126	SQSTM1
cg15535380	-0.599094	-0.551881	-4.41596	0.00381741	0.395346	-1.63126	PTPRQ
cg08311378	0.561186	-1.41989	4.41587	0.00381783	0.395346	-1.63134	RPS6KA2
cg09912350	0.650824	-3.30057	4.41578	0.00381819	0.395346	-1.63141	GUCY1A3
cg24232510	0.861867	2.34617	4.41571	0.00381852	0.395346	-1.63147
cg27260772	0.706913	-1.66925	4.41571	0.00381853	0.395346	-1.63147	TFAP2B
cg14143752	0.592475	-0.472837	4.41557	0.00381912	0.395346	-1.63159	STIM1
cg14120750	0.817688	0.905733	4.41547	0.00381955	0.395346	-1.63167	BAALC
cg04413853	0.593317	0.807972	4.41542	0.00381977	0.395346	-1.63171	C17orf64
cg16382336	0.646479	-1.09711	4.41502	0.00382151	0.395346	-1.63204	NPR3
cg05211862	0.665479	0.889219	4.41498	0.00382168	0.395346	-1.63207	SPTLC2
cg12356249	0.714397	4.0422	4.41488	0.0038221	0.395346	-1.63215	MAD1L1
cg11997280	0.62368	0.632411	4.41456	0.0038235	0.395346	-1.63241	UTRN
cg19685719	0.55368	-0.443575	4.41439	0.00382423	0.395346	-1.63255
cg25099516	-0.610051	0.830186	-4.41419	0.00382511	0.395346	-1.63271
cg22559341	-0.630575	2.29523	-4.41404	0.00382575	0.395346	-1.63283
cg15393460	0.556154	-0.377131	4.41402	0.00382582	0.395346	-1.63284	LINC00838
cg27094426	0.580628	2.29148	4.41396	0.00382611	0.395346	-1.6329	PKIB
cg12178237	0.747106	-1.58807	4.41382	0.00382671	0.395346	-1.63301	MAB21L1
cg19668945	-0.550112	-4.00715	-4.41381	0.00382674	0.395346	-1.63302	CSNK1A1
cg14229568	0.614927	0.308639	4.41373	0.00382712	0.395346	-1.63309	INADL
cg22986178	0.603701	-3.33829	4.41367	0.00382735	0.395346	-1.63313	KLC2
cg21356837	0.554885	-2.61997	4.41341	0.00382849	0.395346	-1.63335	OXGR1
cg00912449	-0.57997	3.87932	-4.41336	0.00382868	0.395346	-1.63338
cg14898829	-0.651436	0.63227	-4.4133	0.00382897	0.395346	-1.63344
cg24896769	-0.56708	1.95105	-4.41321	0.00382936	0.395346	-1.63351	TUBA1C
cg25303774	-0.64797	3.15627	-4.41296	0.00383046	0.395346	-1.63372
cg19913971	-0.580562	2.23328	-4.41262	0.00383191	0.395346	-1.63399	TNIP3
cg08578023	0.682605	-2.61998	4.41261	0.00383198	0.395346	-1.634	CTSS
cg19140523	0.628929	-2.83688	4.41246	0.00383261	0.395346	-1.63412	RUNX3
cg21788948	0.689687	0.919536	4.41242	0.00383278	0.395346	-1.63415	ANXA13
cg06871311	0.642258	-3.91413	4.41217	0.0038339	0.395346	-1.63436	LOC100302401
cg09290866	0.598769	-0.824604	4.41188	0.00383515	0.395346	-1.63459	IL15RA
cg15259593	0.540653	-0.0439674	4.41171	0.00383586	0.395346	-1.63473	MAB21L1
cg02276070	-0.554887	-0.301438	-4.41169	0.00383596	0.395346	-1.63475	ARSI
cg12609938	-0.556729	1.41263	-4.41139	0.00383729	0.395346	-1.635
cg07643696	0.566524	0.73113	4.41127	0.00383779	0.395346	-1.63509
cg23931437	0.576558	-0.767631	4.41117	0.00383823	0.395346	-1.63517	SYN3
cg07759992	0.630633	0.186905	4.41109	0.00383859	0.395346	-1.63524	VPS13D
cg12362502	-0.633629	-4.28958	-4.41098	0.00383907	0.395346	-1.63533	MAD2L1BP
cg18426033	0.593648	-0.0722341	4.41075	0.00384006	0.395346	-1.63551	DCLK2
cg26670119	-0.608711	3.16562	-4.41067	0.00384039	0.395346	-1.63558	AMOTL1
cg14625450	-0.627764	1.57593	-4.41065	0.0038405	0.395346	-1.6356	NLRC4
cg08558153	-0.564867	0.499826	-4.41062	0.00384062	0.395346	-1.63562	CAPZB
cg24744501	-0.878847	-2.42966	-4.41055	0.00384093	0.395346	-1.63568	NDUFS1
cg18379332	0.591596	0.552818	4.41045	0.00384135	0.395346	-1.63576	WWOX
cg04943129	0.603047	0.134586	4.41032	0.00384196	0.395346	-1.63587
cg09190907	1.08024	-1.23887	4.4103	0.00384203	0.395346	-1.63588
cg25731074	-0.643234	2.6107	-4.41028	0.00384209	0.395346	-1.63589	CHCHD6
cg11311452	0.548025	-3.714	4.41015	0.0038427	0.395346	-1.63601
cg08786276	-0.599034	-0.409409	-4.4101	0.00384287	0.395346	-1.63604	GABRB1
cg02554272	0.584786	1.00789	4.4101	0.00384291	0.395346	-1.63605	CRACR2A
cg13716585	0.980129	1.16566	4.40989	0.00384382	0.395346	-1.63622
cg02745141	0.817729	-1.28486	4.40985	0.003844	0.395346	-1.63625
cg00511884	0.602328	0.652142	4.40985	0.00384401	0.395346	-1.63625	LINC00299
cg19026859	-0.589123	2.57186	-4.40952	0.00384543	0.395346	-1.63652
cg19680908	-0.909648	-0.400078	-4.40947	0.00384564	0.395346	-1.63656	PRR16
cg19136616	-0.634255	-0.644379	-4.40942	0.00384587	0.395346	-1.6366
cg24794881	0.542041	-1.48353	4.40913	0.00384714	0.395346	-1.63684
cg17922326	-0.598185	1.48778	-4.40903	0.00384758	0.395346	-1.63692	ADARB2
cg25564909	-1.04104	-4.86203	-4.40891	0.00384811	0.395346	-1.63702	ARPC5L
cg08300982	0.690732	-2.1504	4.40885	0.00384834	0.395346	-1.63706
cg14603539	-0.631174	0.0340174	-4.40881	0.00384852	0.395346	-1.6371	DSCAM
cg13805993	0.561032	-1.88553	4.40873	0.00384886	0.395346	-1.63716	SCNN1A
cg22216242	0.579689	0.873762	4.40873	0.00384888	0.395346	-1.63716
cg21217945	0.730306	-4.12582	4.40862	0.00384937	0.395346	-1.63725
cg18922212	0.544758	1.36925	4.40849	0.00384993	0.395346	-1.63736
cg23182615	0.791844	-1.11684	4.40836	0.00385051	0.395346	-1.63747
cg00213967	-0.678053	-4.34752	-4.40835	0.00385055	0.395346	-1.63748	CAND2
cg18634709	0.544877	3.75109	4.40835	0.00385056	0.395346	-1.63748
cg22218316	-0.542221	0.086183	-4.40819	0.00385122	0.395346	-1.6376
cg12443174	-0.5437	2.63902	-4.40779	0.00385299	0.395346	-1.63793
cg11292807	0.598468	0.934664	4.40766	0.00385358	0.395346	-1.63804	UBAC2
cg20366239	0.541801	-0.173082	4.40761	0.00385379	0.395346	-1.63808	SAPS2
cg02320740	0.685531	-3.87024	4.40758	0.00385391	0.395346	-1.6381	SORCS3
cg26872931	-0.555427	-0.389525	-4.40755	0.00385403	0.395346	-1.63812	ABCD2
cg11784212	-0.54764	-0.739442	-4.40735	0.00385492	0.395346	-1.63829
cg19925772	0.716383	-4.85977	4.40725	0.00385535	0.395346	-1.63837	TMEM57
cg05600851	0.558829	-0.873602	4.40721	0.00385555	0.395346	-1.63841	TMEM217
cg05579534	0.56575	-1.64643	4.40696	0.00385664	0.395346	-1.63861
cg07488625	-0.723806	-2.87343	-4.40687	0.00385702	0.395346	-1.63868	CACNA1A
cg00322632	-0.824875	1.63175	-4.4067	0.00385775	0.395346	-1.63882
cg11227064	0.888583	4.29383	4.40667	0.0038579	0.395346	-1.63885	MCPH1
cg26059844	0.660293	-0.689025	4.40664	0.00385804	0.395346	-1.63887
cg18824446	0.564487	-0.607061	4.40653	0.0038585	0.395346	-1.63896	MIR7
cg25161899	0.610051	0.877717	4.40651	0.00385857	0.395346	-1.63897	DLG2
cg25076597	0.562076	-0.556195	4.40639	0.00385912	0.395346	-1.63907	LRRC27
cg21832546	0.607854	0.0187128	4.40623	0.00385983	0.395346	-1.63921
cg16151362	0.60599	-0.353574	4.40613	0.00386028	0.395346	-1.63929
cg03408945	0.7123	0.725448	4.40586	0.00386145	0.395346	-1.63951	C16orf68
cg18490350	0.692537	3.53487	4.40585	0.00386149	0.395346	-1.63952
cg07236445	-0.706007	-4.95842	-4.4058	0.00386169	0.395346	-1.63955	DSCC1
cg00824155	-0.634221	-0.364111	-4.40578	0.00386178	0.395346	-1.63957
cg01678974	0.575851	-1.11318	4.40571	0.0038621	0.395346	-1.63963	SLC24A3
cg15004555	0.57262	0.914899	4.40558	0.00386266	0.395346	-1.63973	AIM2
cg24082880	-0.54657	0.650731	-4.40557	0.00386273	0.395346	-1.63975
cg23301353	0.583653	0.505871	4.40547	0.00386316	0.395346	-1.63983	SFMBT2
cg21348795	-0.585749	-0.224225	-4.40543	0.00386335	0.395346	-1.63986	C1S
cg15384945	-0.724017	-0.784093	-4.4053	0.00386391	0.395346	-1.63997
cg05715050	-0.931286	-1.73782	-4.40518	0.00386444	0.395346	-1.64006	C1orf158
cg08813099	0.688656	-4.20936	4.40509	0.00386481	0.395346	-1.64013	MRAS
cg02294563	0.589111	0.10161	4.405	0.0038652	0.395346	-1.64021
cg05992598	0.608357	-1.20061	4.40481	0.00386604	0.395346	-1.64036	CAP2
cg05868443	0.84083	1.16229	4.40478	0.00386616	0.395346	-1.64038
cg11806367	-0.768977	1.77508	-4.40472	0.00386646	0.395346	-1.64044
cg11052716	0.559004	0.226117	4.40471	0.00386649	0.395346	-1.64045	MARCH7
cg08863372	0.669422	2.56638	4.4047	0.00386653	0.395346	-1.64045	MTERF4
cg13917245	-0.60201	1.55479	-4.40452	0.00386734	0.395346	-1.6406	COL13A1
cg15809217	0.552525	-0.217527	4.40427	0.00386841	0.395346	-1.6408	BAT3
cg20104379	0.897739	-1.47246	4.40419	0.00386877	0.395346	-1.64087	SLC39A8
cg18011872	-1.24953	3.3786	-4.40404	0.00386944	0.395346	-1.64099	KIFC1
cg20746482	0.586017	-0.134478	4.40401	0.00386955	0.395346	-1.64102	WNT5A
cg16117440	0.75465	0.26436	4.40385	0.00387026	0.395346	-1.64115	UNC13C
cg15769565	0.756037	0.660858	4.40378	0.00387056	0.395346	-1.6412	FNIP2
cg04658357	-0.726215	-0.0278536	-4.40343	0.00387209	0.395346	-1.64149	SLC5A10
cg00091098	-0.652343	1.44531	-4.40319	0.00387319	0.395346	-1.64169	FOXP1
cg21200667	-0.786768	0.284589	-4.40312	0.00387349	0.395346	-1.64175
cg23431382	0.57483	0.166652	4.40311	0.00387352	0.395346	-1.64175	MEIS2
cg09142399	-0.557094	1.48954	-4.40308	0.00387367	0.395346	-1.64178	CRYZ
cg05997414	0.698491	-0.000828416	4.403	0.00387399	0.395346	-1.64184	HDAC4
cg22930351	-0.610612	0.00519103	-4.40294	0.00387428	0.395346	-1.64189	DNAH10
cg22814257	-0.638684	1.96576	-4.40274	0.00387516	0.395346	-1.64206	SHB
cg24129947	0.674684	-4.05235	4.40269	0.00387535	0.395346	-1.64209	TTBK2
cg07480798	0.659523	-4.63813	4.40257	0.00387589	0.395346	-1.64219	FN3KRP
cg12631276	-0.91075	1.09857	-4.40239	0.00387667	0.395346	-1.64234	GTF2F2
cg22651852	0.646579	-1.32879	4.40234	0.00387692	0.395346	-1.64238
cg07001857	0.647722	-0.157331	4.40223	0.00387739	0.395346	-1.64247	FBXO34
cg18625738	0.578122	-0.197783	4.40219	0.00387757	0.395346	-1.6425
cg03119028	0.705841	-2.06477	4.40206	0.00387816	0.395346	-1.64261	CCBL2
cg23556358	0.599931	-2.57884	4.40176	0.00387945	0.395346	-1.64285	LAX1
cg16229498	0.553449	-2.79125	4.40176	0.00387949	0.395346	-1.64286
cg04097874	-0.620214	-3.8104	-4.40175	0.00387953	0.395346	-1.64287	LOC101060498
cg20706196	0.636282	0.152605	4.40174	0.00387956	0.395346	-1.64287	PRPF38B
cg05516617	-0.574236	0.548298	-4.40136	0.00388125	0.395346	-1.64319	HOXA11
cg07981910	-0.636197	-5.09885	-4.40125	0.0038817	0.395346	-1.64327	DAB2IP
cg05939986	0.652585	0.606151	4.40123	0.00388182	0.395346	-1.64329
cg07172755	0.550676	0.778213	4.40122	0.00388184	0.395346	-1.64329	MYST4
cg01144344	-0.54476	3.25316	-4.40112	0.00388231	0.395346	-1.64338
cg06391412	-0.551196	-0.0574024	-4.40106	0.00388254	0.395346	-1.64342	FOXP1
cg23053918	-0.767131	-4.61976	-4.40104	0.00388264	0.395346	-1.64344	DDB1
cg01348922	0.544616	-0.873535	4.40092	0.00388318	0.395346	-1.64354	ENPP7
cg18361401	-0.543342	2.05184	-4.40077	0.00388382	0.395346	-1.64366
cg04291471	0.578768	0.0540056	4.40076	0.0038839	0.395346	-1.64368	MIR3134
cg08884410	-0.655584	0.487134	-4.40075	0.0038839	0.395346	-1.64368
cg22388260	0.696511	-0.602382	4.40049	0.00388507	0.395346	-1.64389	MIR365
cg24056365	0.579575	-0.361393	4.40048	0.00388514	0.395346	-1.64391
cg26817092	0.560467	-0.578025	4.40021	0.00388632	0.395346	-1.64413
cg18139502	0.55867	-1.31116	4.39988	0.00388776	0.395346	-1.64439
cg03501777	-0.581924	-1.4869	-4.39982	0.00388805	0.395346	-1.64445	ALOX5
cg23342116	-0.584762	0.787259	-4.3998	0.00388811	0.395346	-1.64446
cg12679749	-0.619889	2.07317	-4.39975	0.00388833	0.395346	-1.6445
cg00172554	-0.566729	0.620943	-4.39969	0.00388861	0.395346	-1.64455
cg26463200	-0.856022	-3.02106	-4.39959	0.00388903	0.395346	-1.64463	PAX1
cg11809897	0.567348	-1.53389	4.39958	0.00388908	0.395346	-1.64464	WDR36
cg10418276	1.02293	1.76611	4.39957	0.00388912	0.395346	-1.64464	ANKRD12
cg10905319	-0.617415	-4.53435	-4.39949	0.00388949	0.395346	-1.64471	TOP1
cg04607334	-0.60789	1.7451	-4.39949	0.00388949	0.395346	-1.64471
cg18342789	-0.736741	-0.115385	-4.39945	0.00388966	0.395346	-1.64474	PRKCA
cg16338944	0.540497	2.10613	4.39927	0.00389045	0.395346	-1.64489	SLC6A3
cg15052503	0.650949	0.333628	4.39927	0.00389048	0.395346	-1.6449	RBMS1
cg04111344	-0.627641	0.890094	-4.39915	0.003891	0.395346	-1.64499
cg05101083	-0.559851	-3.2911	-4.39876	0.00389272	0.395346	-1.64531	HNRNPF
cg02506008	0.6632	-1.07046	4.39838	0.00389441	0.395346	-1.64562
cg13735645	0.743216	0.163567	4.39835	0.00389454	0.395346	-1.64565	SORCS2
cg01389506	-0.719795	2.75815	-4.39814	0.00389548	0.395346	-1.64582	SSH1
cg14060519	0.565723	-0.536297	4.39813	0.00389553	0.395346	-1.64583	MYOF
cg09092089	0.538186	-0.405942	4.39792	0.00389646	0.395346	-1.646	GIMAP7
cg25064958	-0.674074	2.81711	-4.39778	0.00389706	0.395346	-1.64611	LGI2
cg24159247	0.603277	-0.529583	4.3977	0.0038974	0.395346	-1.64617	ITPR1
cg16122110	0.609259	-1.1614	4.39766	0.00389757	0.395346	-1.64621	PEBP4
cg05418285	0.590638	-0.382389	4.39763	0.0038977	0.395346	-1.64623	CCPG1
cg01229943	-0.550873	1.71269	-4.39761	0.00389781	0.395346	-1.64625
cg18917016	0.650939	1.67228	4.39753	0.00389819	0.395346	-1.64632	FUT8
cg03426067	0.655495	0.0458618	4.3975	0.00389828	0.395346	-1.64634	LINC01501
cg15037133	0.60668	1.80597	4.39736	0.00389893	0.395346	-1.64646
cg12121660	0.60331	-2.6328	4.39732	0.00389909	0.395346	-1.64649	HOXB2
cg21708732	0.571799	-0.0556499	4.3973	0.00389919	0.395346	-1.6465
cg04351734	-0.828423	-0.917206	-4.39716	0.0038998	0.395346	-1.64662	HOXA3
cg02344606	0.737731	0.450695	4.39711	0.00390003	0.395346	-1.64666	IFRD1
cg03618715	-0.577498	-2.08018	-4.397	0.0039005	0.395346	-1.64675	PYROXD1
cg21347224	-0.553541	1.04018	-4.39691	0.00390091	0.395346	-1.64682	PPFIBP1
cg21561954	0.603993	2.94842	4.39691	0.00390093	0.395346	-1.64683
cg12389611	-0.592991	0.207386	-4.39689	0.00390099	0.395346	-1.64684
cg19825560	-0.570622	2.48518	-4.39678	0.00390149	0.395346	-1.64693
cg05887273	0.655017	-0.206575	4.39671	0.00390179	0.395346	-1.64699
cg19977241	-0.599762	-2.22915	-4.39655	0.00390249	0.395346	-1.64711	MOGS
cg10369197	0.641158	0.502067	4.39647	0.00390287	0.395346	-1.64718	SLC39A11
cg12818067	-0.571178	-4.08574	-4.39633	0.0039035	0.395346	-1.6473	DEPDC7
cg01556533	0.60924	1.39219	4.39623	0.00390393	0.395346	-1.64738	GNG7
cg04361279	-0.730236	3.11255	-4.39586	0.00390556	0.395346	-1.64768	WDR8
cg27629023	-0.581025	-4.97245	-4.3958	0.00390585	0.395346	-1.64773	SLC3A2
cg21763634	-0.546356	1.28727	-4.39574	0.00390609	0.395346	-1.64778	RABGAP1L
cg13320146	-0.552717	-0.201582	-4.3957	0.00390627	0.395346	-1.64781	ANXA9
cg06331700	-0.560342	-0.732985	-4.39551	0.00390715	0.395346	-1.64797
cg03215096	0.664197	2.47643	4.39545	0.00390742	0.395346	-1.64802	APPL2
cg27260389	-0.673295	-0.509259	-4.39542	0.00390754	0.395346	-1.64804
cg09541791	0.718942	1.2129	4.39541	0.0039076	0.395346	-1.64805	LBP
cg00758297	0.734186	0.316779	4.39539	0.00390765	0.395346	-1.64807	LINC01392
cg26347887	0.57062	-3.82263	4.39525	0.00390828	0.395346	-1.64818	EIF2AK3
cg09969488	0.567958	-0.0371671	4.39523	0.00390838	0.395346	-1.6482	HPCAL1
cg23351688	0.800278	-0.401271	4.39509	0.003909	0.395346	-1.64831
cg11614941	0.847037	-0.793135	4.39504	0.00390921	0.395346	-1.64835	SLC23A2
cg05150036	0.555583	0.697281	4.39503	0.00390927	0.395346	-1.64836
cg19045561	-0.627214	1.42809	-4.39502	0.0039093	0.395346	-1.64837	AKT3
cg04706144	0.658063	-1.68808	4.39491	0.0039098	0.395346	-1.64846	ELF1
cg22307153	0.68545	-3.08065	4.39488	0.00390992	0.395346	-1.64848	MEAF6
cg19888481	0.620442	0.148706	4.39488	0.00390995	0.395346	-1.64849
cg13419400	-0.654111	3.07979	-4.39482	0.00391022	0.395346	-1.64854	SHCBP1L
cg07700511	-0.605451	1.14358	-4.39481	0.00391023	0.395346	-1.64854	LINC01227
cg02083251	0.564904	0.495021	4.39467	0.00391087	0.395346	-1.64866
cg26137915	-0.540893	1.71085	-4.39457	0.00391131	0.395346	-1.64874
cg04440769	-0.55299	-3.45407	-4.39454	0.00391146	0.395346	-1.64877	NUDT16L1
cg04227892	-0.651446	-0.160138	-4.39452	0.00391153	0.395346	-1.64878
cg22249250	0.551964	-0.444844	4.39451	0.00391159	0.395346	-1.64879
cg15563027	-0.728317	-2.29978	-4.3945	0.00391161	0.395346	-1.64879	APBB2
cg10449330	0.624494	0.957423	4.39447	0.00391175	0.395346	-1.64882	NEK7
cg22926528	-0.64852	2.25929	-4.39442	0.003912	0.395346	-1.64887	PRR23B
cg25431946	0.614428	0.316852	4.39419	0.003913	0.395346	-1.64905	LOC101060498
cg00318947	-0.807403	-0.75231	-4.39414	0.00391322	0.395346	-1.64909	HOXA3
cg02361370	0.844217	3.45121	4.39411	0.00391336	0.395346	-1.64912
cg04468357	-0.623466	-0.0580563	-4.3941	0.00391341	0.395346	-1.64913
cg02615013	0.561476	-0.419055	4.39405	0.00391361	0.395346	-1.64916	SH3BP2
cg25330147	0.560532	3.01546	4.39399	0.00391389	0.395346	-1.64921	SND1
cg02431062	0.549374	-1.07267	4.39389	0.00391433	0.395346	-1.64929
cg20653128	0.609161	-0.658765	4.39384	0.00391455	0.395346	-1.64934	WNK4
cg03475803	-0.574822	1.46407	-4.39371	0.00391512	0.395346	-1.64944	SPOP
cg27619122	0.623356	2.32193	4.39369	0.00391521	0.395346	-1.64946	CREB3L2
cg17590914	-0.565868	-0.34563	-4.39345	0.00391632	0.395346	-1.64966
cg15393676	-0.656916	3.15976	-4.39338	0.0039166	0.395346	-1.64971	NDRG1
cg14353728	-0.56122	-0.395818	-4.39335	0.00391675	0.395346	-1.64974	TRAPPC9
cg24064690	-0.53915	0.284359	-4.39333	0.00391684	0.395346	-1.64976	LOC101927460
cg25055576	0.83823	0.118415	4.39307	0.003918	0.395346	-1.64997
cg03846571	0.567342	-0.221488	4.39302	0.00391821	0.395346	-1.65001	DNAH8
cg02102114	0.577439	1.2518	4.39285	0.00391897	0.395346	-1.65015	C2orf65
cg01142742	0.607432	2.79062	4.39285	0.00391897	0.395346	-1.65015	ELOVL2
cg18413028	0.544869	2.72104	4.3928	0.00391919	0.395346	-1.65019
cg10139690	-0.94901	1.45589	-4.39249	0.00392057	0.395346	-1.65044
cg16598508	0.893856	0.927432	4.39237	0.0039211	0.395346	-1.65054
cg07061823	0.644159	-4.41695	4.39213	0.00392217	0.395346	-1.65073	ZNF483
cg24125889	0.565608	-3.19867	4.39197	0.00392291	0.395346	-1.65087	MDM1
cg06362768	0.608348	-0.969633	4.3919	0.0039232	0.395346	-1.65092	LMO2
cg00584840	-0.606621	0.255503	-4.3915	0.00392499	0.395346	-1.65125
cg06980088	-0.990297	-0.644746	-4.39149	0.00392504	0.395346	-1.65126	BAIAP2L1
cg09957492	0.568399	-0.109977	4.39141	0.00392538	0.395346	-1.65132
cg17176113	0.850819	-1.66379	4.39129	0.00392592	0.395346	-1.65142	BCAR4
cg19039765	-0.609489	3.61856	-4.39124	0.00392614	0.395346	-1.65146
cg26361646	0.742807	-2.9536	4.39119	0.00392639	0.395346	-1.65151	C12orf10
cg06326293	0.684222	2.31983	4.3911	0.00392679	0.395346	-1.65158	TBC1D14
cg01296694	0.593093	4.65559	4.39094	0.0039275	0.395346	-1.65171	DHX37
cg10284425	-0.560589	0.806716	-4.39094	0.00392752	0.395346	-1.65172
cg21424557	0.603261	0.18374	4.39083	0.003928	0.395346	-1.6518
cg11476737	-0.811983	0.226017	-4.39066	0.00392873	0.395346	-1.65194
cg23788820	-0.549299	2.04662	-4.39047	0.00392961	0.395346	-1.6521
cg13952861	-0.64418	-2.91588	-4.39044	0.00392973	0.395346	-1.65212	ASUN
cg25397258	0.666147	-1.65562	4.3903	0.00393037	0.395346	-1.65224
cg02197709	-0.648419	2.89342	-4.39026	0.00393053	0.395346	-1.65227	TMEM44
cg13898405	-0.540448	-4.5771	-4.38983	0.00393248	0.395346	-1.65263	STK11
cg05336608	-0.71902	2.78694	-4.38979	0.00393264	0.395346	-1.65266	LVCAT8
cg17019616	0.685123	0.0189075	4.38966	0.00393321	0.395346	-1.65276	MIR1203
cg17459536	0.567362	-0.185625	4.38962	0.00393338	0.395346	-1.65279	SIPA1L3
cg26021815	-0.569694	-0.740078	-4.38956	0.00393367	0.395346	-1.65284	SGCG
cg11107966	0.72564	-1.04262	4.38954	0.00393378	0.395346	-1.65286	SLC24A4
cg11708899	-0.640396	3.15696	-4.38951	0.00393388	0.395346	-1.65288
cg13492724	-0.574829	-0.34055	-4.38946	0.00393413	0.395346	-1.65293	PARK2
cg01444716	0.924056	-1.63379	4.38935	0.00393462	0.395346	-1.65302	BTBD3
cg03440172	0.652094	-0.352612	4.38934	0.00393466	0.395346	-1.65302	LOC101928731
cg22368524	0.819934	0.982747	4.3893	0.00393485	0.395346	-1.65306
cg06127269	-0.537685	1.7499	-4.38909	0.0039358	0.395346	-1.65323	ALAD
cg07664943	-0.602238	2.41965	-4.38907	0.00393587	0.395346	-1.65325
cg03420467	0.59613	-0.253453	4.38904	0.00393599	0.395346	-1.65327
cg11809928	0.537074	0.539712	4.38898	0.00393629	0.395346	-1.65332	ZMYND8
cg14441748	-0.747875	2.13498	-4.38861	0.00393791	0.395346	-1.65362	PPP2R2B
cg04526361	0.599384	-0.807252	4.38837	0.00393902	0.395346	-1.65382
cg19301897	0.725555	-1.76384	4.3883	0.0039393	0.395346	-1.65387	SLC9A3
cg07153965	-0.590403	0.287674	-4.38829	0.00393935	0.395346	-1.65388	ACRV1
cg14560144	0.661052	1.90276	4.38824	0.00393959	0.395346	-1.65393	UFSP2
cg17275109	0.741818	-0.9553	4.38804	0.0039405	0.395346	-1.65409
cg16837548	0.671823	0.300732	4.38799	0.00394071	0.395346	-1.65413	RHOG
cg08060990	-0.613333	2.43951	-4.3877	0.00394199	0.395346	-1.65437	NUDT4P2
cg13776815	0.564205	-0.298796	4.38764	0.00394229	0.395346	-1.65442	FUT11
cg05200694	0.566961	-2.0343	4.38754	0.00394273	0.395346	-1.6545
cg26073276	0.554531	1.79122	4.38748	0.00394301	0.395346	-1.65455	LOC283856
cg03582134	-0.59773	-0.705084	-4.38744	0.00394318	0.395346	-1.65458	LINC00616
cg00327031	-0.635155	0.415212	-4.38736	0.00394353	0.395346	-1.65465
cg20969393	0.768476	0.457379	4.38735	0.00394357	0.395346	-1.65465
cg18984650	0.628449	0.904437	4.38731	0.00394378	0.395346	-1.65469	DAPK2
cg18123789	-0.598851	1.01208	-4.38727	0.00394395	0.395346	-1.65472	TMEM123
cg03283312	0.597557	1.61401	4.38719	0.00394428	0.395346	-1.65478	TTC14
cg12230584	-0.588812	0.0154854	-4.38717	0.0039444	0.395346	-1.65481	TRIM66
cg09529871	0.588176	1.78151	4.38703	0.003945	0.395346	-1.65492	OR7C1
cg04696407	-0.923846	-2.66936	-4.38692	0.00394551	0.395346	-1.65501	ACTN1
cg08653874	0.752075	-4.36496	4.38673	0.00394636	0.395346	-1.65516	SFRS5
cg17868533	-0.603126	-2.98894	-4.38662	0.00394687	0.395346	-1.65526	SNORD76
cg03513834	0.595192	3.0642	4.38623	0.00394859	0.395346	-1.65557	DCDC1
cg16755393	-0.582196	-3.49491	-4.38612	0.0039491	0.395346	-1.65567	MAP4
cg16360420	0.612063	-2.75502	4.38605	0.00394941	0.395346	-1.65572	EYS
cg05976025	-0.538983	0.681358	-4.38592	0.00395	0.395346	-1.65583	CSRP3
cg07821894	0.632875	-0.151303	4.38589	0.00395012	0.395346	-1.65585	MFSD6
cg26189438	-0.702541	1.59184	-4.3858	0.00395053	0.395346	-1.65593	NREP
cg00800896	-0.5428	1.18441	-4.38535	0.00395256	0.395346	-1.65629
cg05460582	0.537138	-3.85841	4.38535	0.00395256	0.395346	-1.6563
cg17209188	0.698422	-0.28857	4.38528	0.00395289	0.395346	-1.65636	IGF2BP3
cg00743816	0.59528	2.64091	4.38527	0.00395294	0.395346	-1.65636
cg14200473	0.807069	0.146569	4.38503	0.00395399	0.395346	-1.65656	FERMT1
cg02133939	-0.672136	1.28147	-4.38492	0.0039545	0.395346	-1.65665	KIAA2026
cg13045146	0.568921	-3.96711	4.38488	0.00395469	0.395346	-1.65668	ZSWIM8
cg09976669	0.557352	-0.135554	4.38473	0.00395535	0.395346	-1.6568	SWAP70
cg02702215	-0.620268	-0.921842	-4.3843	0.00395731	0.395346	-1.65716	LINC00410
cg05576763	-0.700777	2.61342	-4.38424	0.00395755	0.395346	-1.65721	LOC101929529
cg23544656	-0.625346	1.73438	-4.3841	0.00395822	0.395346	-1.65733	OR1L4
cg07721400	-0.613645	1.65725	-4.38409	0.00395823	0.395346	-1.65733	ADH6
cg03418218	0.575541	-3.27086	4.38395	0.00395889	0.395346	-1.65745
cg05511431	0.590018	0.169817	4.38391	0.00395906	0.395346	-1.65748
cg05697656	0.614059	0.414876	4.38373	0.00395988	0.395346	-1.65763	ARHGEF10
cg20329084	-0.559884	-3.21657	-4.38369	0.00396005	0.395346	-1.65766
cg15225071	0.613563	1.19598	4.38328	0.00396189	0.395346	-1.65799	BARX2
cg26699623	-0.556913	0.661141	-4.38269	0.00396455	0.395346	-1.65848
cg09268852	-0.680374	1.39949	-4.38249	0.00396548	0.395346	-1.65865	MECOM
cg14995262	0.793909	-1.17498	4.38248	0.00396552	0.395346	-1.65866
cg03372207	0.56314	0.252365	4.38242	0.0039658	0.395346	-1.65871
cg16619139	0.550532	-1.29706	4.38217	0.00396692	0.395346	-1.65891	DGKZ
cg22811893	0.562494	-2.01404	4.38213	0.0039671	0.395346	-1.65894	TPH2
cg17962756	0.95073	1.61706	4.38197	0.00396782	0.395346	-1.65907
cg15650240	-0.552294	-1.77058	-4.38184	0.00396839	0.395346	-1.65918	EFHD2
cg19991723	-0.630689	-0.154019	-4.38178	0.00396869	0.395346	-1.65923
cg26350916	-0.559833	-0.773997	-4.3817	0.00396902	0.395346	-1.65929	LAMA1
cg06594404	0.732293	-1.33793	4.38165	0.00396927	0.395346	-1.65934
cg20405537	0.588996	0.661565	4.38159	0.00396954	0.395346	-1.65938	SPPL3
cg07017800	-0.698625	-3.82552	-4.38153	0.00396982	0.395346	-1.65944	MAP2K1
cg19816519	0.548362	0.93896	4.38146	0.00397014	0.395346	-1.65949
cg06801305	-0.767795	-0.136335	-4.38135	0.00397062	0.395346	-1.65958
cg10409799	0.805543	-3.85535	4.38126	0.00397105	0.395346	-1.65966	ADAR
cg17010745	-0.58984	0.60414	-4.38121	0.00397126	0.395346	-1.6597	FOXL1
cg27191834	-0.562163	3.42981	-4.38101	0.00397215	0.395346	-1.65986	ZNF764
cg26900042	0.537632	-3.3408	4.38087	0.0039728	0.395346	-1.65998	COQ10A
cg17602198	1.03404	3.72379	4.38085	0.00397291	0.395346	-1.66	C6orf208
cg10259562	0.682803	-3.78769	4.38076	0.0039733	0.395346	-1.66007	HSPA13
cg21614723	0.605372	-1.23943	4.38069	0.00397359	0.395346	-1.66012
cg26712424	-0.538024	-3.61004	-4.38051	0.00397443	0.395346	-1.66027	TTI2
cg08111780	0.709286	-0.150026	4.38042	0.00397484	0.395346	-1.66035
cg19711258	0.850768	-3.04934	4.38037	0.00397504	0.395346	-1.66038	CHMP4A
cg08368106	-0.647831	2.50413	-4.38035	0.00397515	0.395346	-1.6604
cg12209737	0.702238	-0.0137263	4.3802	0.00397583	0.395346	-1.66053	ST3GAL4
cg00536383	-0.822108	-4.26987	-4.38014	0.0039761	0.395346	-1.66057	ASAP2
cg08341589	0.58293	0.164384	4.38005	0.00397653	0.395346	-1.66065	BNIP2
cg13638427	0.678232	-0.914799	4.37997	0.00397688	0.395346	-1.66072
cg08119924	-0.647942	1.83505	-4.37968	0.00397817	0.395346	-1.66095
cg05977397	0.676844	-2.83466	4.37968	0.00397819	0.395346	-1.66095	CDKN1B
cg06397732	-0.651004	0.588176	-4.3796	0.00397857	0.395346	-1.66102	MICU2
cg09462696	0.558774	-0.0606729	4.37954	0.0039788	0.395346	-1.66107
cg01808706	0.84764	-4.06282	4.37942	0.00397936	0.395346	-1.66117	ITPKA
cg13717378	-0.569202	2.5448	-4.37939	0.00397951	0.395346	-1.66119
cg10082313	-0.590975	0.649046	-4.37939	0.00397952	0.395346	-1.6612
cg09767514	-0.6668	-1.14636	-4.37924	0.0039802	0.395346	-1.66132
cg00434461	0.820589	0.850834	4.37914	0.00398063	0.395346	-1.6614	FLJ42709
cg13006681	-0.752735	-1.79152	-4.37914	0.00398064	0.395346	-1.6614	EBF1
cg10935165	-0.647947	1.45306	-4.37908	0.00398089	0.395346	-1.66144	OSBPL2
cg07392449	0.722656	-2.47044	4.37905	0.00398106	0.395346	-1.66147	FAM167A
cg26164155	0.806886	-2.98553	4.3788	0.00398218	0.395346	-1.66168	PNP
cg11566444	0.697011	-0.479872	4.37875	0.00398242	0.395346	-1.66172
cg25366141	0.616139	-0.602191	4.37874	0.00398244	0.395346	-1.66172	MIR548A2
cg16886835	0.567053	0.0374559	4.37869	0.00398269	0.395346	-1.66177	NOD1
cg18768157	0.667665	-3.49637	4.37866	0.0039828	0.395346	-1.66179	FZD8
cg12909455	0.579468	2.75357	4.37863	0.00398294	0.395346	-1.66182
cg25306963	0.571182	0.617276	4.37859	0.00398313	0.395346	-1.66185	MAP3K2
cg04572258	-0.546192	-0.848986	-4.3784	0.00398397	0.395346	-1.662
cg23288754	-0.7542	0.432394	-4.37825	0.00398468	0.395346	-1.66213
cg02209237	-0.730127	2.42859	-4.37818	0.00398497	0.395346	-1.66218	TULP4
cg25449870	0.743541	1.81828	4.37805	0.00398557	0.395346	-1.66229
cg18471471	0.844436	3.72851	4.37804	0.00398561	0.395346	-1.6623	ADAMTS17
cg14104842	0.854922	-1.07931	4.3779	0.00398626	0.395346	-1.66242	NRCAM
cg24060856	0.643855	0.60152	4.3778	0.00398671	0.395346	-1.6625	CCDC109B
cg11298331	-0.591431	3.23002	-4.37779	0.00398676	0.395346	-1.66251	EPB41L3
cg09140241	0.577463	-0.0424658	4.37778	0.0039868	0.395346	-1.66251
cg27002758	0.58255	-3.65338	4.37774	0.00398698	0.395346	-1.66255	WWP1
cg06347522	0.654366	0.404167	4.37767	0.00398729	0.395346	-1.6626	CTNNBIP1
cg16402813	-0.556888	-0.89488	-4.37765	0.00398741	0.395346	-1.66262
cg16471540	-0.60899	2.45636	-4.37756	0.00398781	0.395346	-1.6627	ADAM12
cg08231525	0.552425	0.386022	4.37748	0.00398816	0.395346	-1.66276	TIAM1
cg15721795	-0.596145	0.253856	-4.37742	0.00398845	0.395346	-1.66281
cg02501880	0.631341	1.17395	4.37738	0.00398865	0.395346	-1.66285	LOC101927822
cg19479609	0.593626	-0.698352	4.37733	0.00398883	0.395346	-1.66288
cg12444632	0.582818	-0.513491	4.37729	0.00398903	0.395346	-1.66292	ZMIZ1
cg06790450	0.658398	2.52884	4.37722	0.00398937	0.395346	-1.66298	LINCR
cg00520212	-0.643581	3.08402	-4.37717	0.00398958	0.395346	-1.66302
cg07202552	0.583298	0.190129	4.37703	0.00399024	0.395346	-1.66314
cg15955144	0.623917	-0.604993	4.37695	0.00399059	0.395346	-1.6632
cg11278459	-0.785587	-1.27673	-4.37676	0.00399146	0.395346	-1.66336
cg20676512	-0.588278	2.29721	-4.37654	0.00399247	0.395346	-1.66354	BICD1
cg14178895	0.631276	0.0547144	4.37645	0.00399285	0.395346	-1.66361	C6orf105
cg02369450	-0.743382	1.55502	-4.37635	0.00399333	0.395346	-1.66369
cg02160026	-0.661856	2.72877	-4.37628	0.00399364	0.395346	-1.66375
cg19965403	0.556716	0.0336929	4.37588	0.00399547	0.395346	-1.66408
cg26634049	-0.578492	2.85896	-4.37568	0.00399636	0.395346	-1.66424	APBB2
cg24139216	-0.950072	-4.04938	-4.37565	0.00399652	0.395346	-1.66427	NDUFV1
cg02180109	-0.542509	2.49614	-4.37555	0.00399696	0.395346	-1.66435	KLHL24
cg03407776	0.955645	-1.39953	4.37549	0.00399723	0.395346	-1.6644	RAB20
cg18548666	-0.585448	2.79145	-4.37539	0.00399767	0.395346	-1.66448	CREB3L2
cg09034874	0.636147	-1.10689	4.37523	0.00399839	0.395346	-1.66461	SLA2
cg18225225	0.670314	1.60358	4.37522	0.00399847	0.395346	-1.66462
cg14318858	0.606679	1.28759	4.37517	0.00399867	0.395346	-1.66466	CPT1C
cg16442115	0.667707	-2.35736	4.37497	0.0039996	0.395346	-1.66483	ADAD2
cg03354331	-0.762336	2.02649	-4.37463	0.00400116	0.395346	-1.66511	BRAF
cg19131718	-0.554423	2.39539	-4.37454	0.00400156	0.395346	-1.66518	RAB7A
cg00428334	0.677752	0.00288663	4.37454	0.00400158	0.395346	-1.66518	PDE4D
cg27071152	0.713771	-1.61407	4.3745	0.00400173	0.395346	-1.66521	LOC646999
cg20778786	0.547576	-0.256057	4.37443	0.00400205	0.395346	-1.66527
cg22876904	-0.551317	-2.61124	-4.37434	0.00400249	0.395346	-1.66535	CAMK2D
cg09562740	0.59163	-1.32518	4.37426	0.00400285	0.395346	-1.66541
cg00734484	0.689134	1.23272	4.37414	0.00400337	0.395346	-1.66551
cg05046816	0.647877	1.35102	4.37414	0.0040034	0.395346	-1.66551	GAS7
cg08305205	0.617047	-3.14048	4.37409	0.00400361	0.395346	-1.66555	LOC388406
cg09235031	-0.642528	0.947714	-4.37408	0.00400367	0.395346	-1.66556	TRPM1
cg26822318	0.689458	0.851586	4.37405	0.00400381	0.395346	-1.66558	FER1L6
cg04528961	0.561869	-1.96103	4.37382	0.00400483	0.395346	-1.66577	SPAST
cg15122066	0.658774	-1.95029	4.37374	0.00400523	0.395346	-1.66584	ALDH1A3
cg02454372	-0.571065	0.605614	-4.37367	0.00400553	0.395346	-1.6659	DYNC1I1
cg14437446	-0.581204	1.79953	-4.3736	0.00400586	0.395346	-1.66595	KIAA0020
cg11521470	0.576964	0.501589	4.3735	0.00400631	0.395346	-1.66604
cg16447459	0.616517	-3.92592	4.37349	0.00400634	0.395346	-1.66604	TIGAR
cg11020495	-0.537389	0.526607	-4.37326	0.00400741	0.395346	-1.66623	PPP1R21
cg00534542	-0.834815	0.702706	-4.37323	0.00400757	0.395346	-1.66626	IGF1
cg12376164	0.552668	-2.96379	4.37319	0.00400774	0.395346	-1.66629	FKBP1A
cg16240703	-0.555447	1.89824	-4.37312	0.00400804	0.395346	-1.66635	SPATA13
cg26676401	0.549738	-2.30717	4.37306	0.00400834	0.395346	-1.6664	PDGFC
cg04891645	0.642104	-1.58423	4.37267	0.00401012	0.395346	-1.66672
cg23983043	0.849413	-0.378101	4.3725	0.0040109	0.395346	-1.66686	LIN28B
cg07422416	-0.585033	-3.68186	-4.37248	0.00401097	0.395346	-1.66687	MFHAS1
cg26585452	-0.534701	1.73131	-4.37241	0.00401128	0.395346	-1.66693
cg26024401	-0.7712	-0.785103	-4.37235	0.00401157	0.395346	-1.66698	DCDC2
cg02688118	0.659728	-0.218185	4.37219	0.00401231	0.395346	-1.66711
cg11343316	0.568875	-0.418631	4.37209	0.00401276	0.395346	-1.6672	MUSK
cg09544144	0.726332	0.22452	4.37209	0.00401277	0.395346	-1.6672
cg21048938	-0.544492	0.42248	-4.37206	0.00401288	0.395346	-1.66722	LRIG3
cg05452417	0.573501	0.453085	4.37185	0.00401385	0.395346	-1.66739
cg14284066	-0.871596	-0.0644266	-4.37158	0.00401509	0.395346	-1.66761	COL14A1
cg19533977	0.608269	0.190411	4.3715	0.00401548	0.395346	-1.66768	CLTC
cg17603537	-0.730971	-1.23375	-4.37149	0.0040155	0.395346	-1.66769
cg27464615	-0.554728	1.92418	-4.37124	0.00401664	0.395346	-1.66789	AHRR
cg12750757	-0.595627	3.01363	-4.37065	0.00401936	0.395346	-1.66838
cg26331803	-0.56546	1.85435	-4.37042	0.0040204	0.395346	-1.66857
cg07932476	-0.546928	0.733046	-4.3702	0.00402142	0.395346	-1.66875	MAPRE3
cg22210497	0.545738	-2.42103	4.37014	0.00402169	0.395346	-1.6688
cg04663057	0.576335	-1.80402	4.37013	0.00402176	0.395346	-1.66881	PTH1R
cg21363515	0.551095	-0.186106	4.3701	0.0040219	0.395346	-1.66884	COL22A1
cg10713515	0.710578	0.382085	4.36992	0.00402272	0.395346	-1.66899	COMMD3
cg10068917	0.867447	-4.01898	4.36982	0.00402316	0.395346	-1.66906	GGH
cg13534516	0.643368	2.98499	4.36969	0.00402374	0.395346	-1.66917
cg00562011	-0.601014	1.12871	-4.36961	0.00402413	0.395346	-1.66924	PSMD13
cg20181739	-0.540532	2.30806	-4.36956	0.00402438	0.395346	-1.66928	SH3RF3
cg14843080	0.675567	-4.24375	4.36924	0.00402585	0.395346	-1.66955	SFT2D2
cg12986338	0.926044	-3.9583	4.36903	0.00402678	0.395346	-1.66971
cg08717003	0.677185	-0.296956	4.3689	0.00402737	0.395346	-1.66982
cg26462656	0.599604	-2.66053	4.36866	0.00402848	0.395346	-1.67002	BACE1
cg04740818	-0.785819	0.659391	-4.36855	0.00402901	0.395346	-1.67011	CECR2
cg08678154	0.698532	-1.44554	4.36838	0.00402977	0.395346	-1.67025
cg12342334	-0.535613	-2.21624	-4.36821	0.00403058	0.395346	-1.67039	SFRP5
cg18853017	0.977044	1.32172	4.36811	0.00403102	0.395346	-1.67047
cg13335775	-0.639195	-1.71726	-4.36811	0.00403103	0.395346	-1.67047	LOC643711
cg02527529	-0.577771	-4.853	-4.36768	0.00403302	0.395346	-1.67083	C17orf53
cg15381133	0.574202	0.876251	4.36765	0.00403313	0.395346	-1.67085	CHRM2
cg02691685	0.662898	-4.41906	4.36761	0.00403331	0.395346	-1.67088	SUV420H2
cg15361373	-0.693815	3.46556	-4.36737	0.00403442	0.395346	-1.67108
cg18624636	0.548713	-4.50093	4.3673	0.00403476	0.395346	-1.67114	SLC16A12
cg25041172	-0.708275	-4.3769	-4.36727	0.0040349	0.395346	-1.67117	TCP11L2
cg11599864	-0.539928	-0.257938	-4.36695	0.00403638	0.395346	-1.67143	BTBD9
cg07851964	-0.699468	-0.528885	-4.3669	0.00403658	0.395346	-1.67147	EDIL3
cg01777121	0.535358	-0.202876	4.36689	0.00403664	0.395346	-1.67148	WNT5A
cg07610777	0.610431	-0.107082	4.36684	0.00403688	0.395346	-1.67152	GJB6
cg14874846	0.757842	0.28788	4.36668	0.00403759	0.395346	-1.67165	ETS2
cg14234152	0.651699	-1.66329	4.36656	0.00403818	0.395346	-1.67175	RAPGEF4
cg01548680	0.646729	0.962022	4.36655	0.0040382	0.395346	-1.67176	PTPRE
cg18187385	0.658579	0.90937	4.36654	0.00403825	0.395346	-1.67177	SEC14L1
cg17295372	0.680474	3.03361	4.36644	0.0040387	0.395346	-1.67185	HAUS6
cg25703604	0.667863	0.0914346	4.36635	0.00403912	0.395346	-1.67192	TMIGD3
cg01708636	-0.682139	0.61279	-4.36619	0.00403987	0.395346	-1.67206	CPE
cg05259379	-0.614627	0.531982	-4.36599	0.00404081	0.395346	-1.67222	DIAPH3
cg22748740	0.677047	-3.64395	4.36533	0.00404383	0.395346	-1.67276	ZNF311
cg06865629	0.929751	2.88719	4.36529	0.00404403	0.395346	-1.6728	MIR1
cg00154982	-0.579215	-4.19638	-4.36518	0.00404451	0.395346	-1.67289	KDM4A
cg11972930	0.548916	-0.745187	4.36516	0.00404464	0.395346	-1.67291	CDIP1
cg02775417	-1.02071	3.54872	-4.36513	0.00404478	0.395346	-1.67293	FGF22
cg06769377	0.577194	-3.23095	4.36505	0.00404513	0.395346	-1.673
cg02144950	-0.86235	0.0825249	-4.36493	0.00404567	0.395346	-1.67309
cg21945155	-0.701659	1.13336	-4.36493	0.0040457	0.395346	-1.6731	NT5DC3
cg24293689	-0.676387	1.24271	-4.36479	0.00404632	0.395346	-1.67321	CASZ1
cg00516501	-0.543141	-4.14081	-4.36462	0.00404711	0.395346	-1.67335	NCAPG2
cg08017450	-0.597579	1.29999	-4.36447	0.00404782	0.395346	-1.67348	LRP4
cg01650127	0.713883	0.218914	4.36447	0.00404783	0.395346	-1.67348	NSMCE2
cg01266188	0.593125	0.38314	4.36446	0.00404784	0.395346	-1.67348	CDS2
cg04669815	0.713025	-0.817947	4.36445	0.00404789	0.395346	-1.67349
cg22384801	0.783724	0.756354	4.36438	0.00404823	0.395346	-1.67355	NARG2
cg09051789	0.776395	0.590524	4.36409	0.00404956	0.395346	-1.67379	LMTK2
cg26495357	-0.59798	0.88547	-4.36399	0.00405004	0.395346	-1.67387	SNTG2
cg21832802	0.647811	-1.44216	4.36382	0.00405082	0.395346	-1.67401
cg13316188	-0.578198	0.813896	-4.36354	0.00405211	0.395346	-1.67424	BTBD9
cg04133370	0.91317	-2.06518	4.36331	0.00405319	0.395346	-1.67443
cg05111420	-0.641684	-0.207155	-4.36318	0.00405378	0.395346	-1.67454	DLGAP1
cg09048038	-0.544518	-3.84077	-4.36315	0.00405392	0.395346	-1.67456	NAT15
cg10737073	0.799171	0.121392	4.36298	0.00405473	0.395346	-1.67471
cg21950105	0.573354	0.503432	4.36269	0.00405603	0.395346	-1.67494	LOC101927787
cg17161088	0.543034	3.12012	4.36258	0.00405657	0.395346	-1.67504	KIF5C
cg02652003	0.541233	-0.63089	4.36258	0.00405658	0.395346	-1.67504
cg06783396	0.557395	-1.64879	4.36249	0.00405697	0.395346	-1.67511	TMEM192
cg10451565	0.71417	0.302269	4.36242	0.00405728	0.395346	-1.67516	GPR77
cg25636742	0.851417	-1.26669	4.36229	0.00405792	0.395346	-1.67528
cg11554780	0.5541	0.401249	4.36217	0.00405847	0.395346	-1.67537	ITPR1
cg03061811	0.850902	-2.79696	4.3618	0.00406018	0.395346	-1.67568	DKKL1
cg10284278	0.646151	0.33789	4.36178	0.00406026	0.395346	-1.67569	PIAS1
cg13372488	0.591021	-3.26754	4.36172	0.00406056	0.395346	-1.67575	KCNT2
cg13742952	0.556449	4.56585	4.36162	0.00406101	0.395346	-1.67583
cg24325903	0.555447	-0.390717	4.36162	0.00406101	0.395346	-1.67583
cg24964858	-0.545134	0.501326	-4.36158	0.0040612	0.395346	-1.67586	TNS3
cg02801482	-0.534388	-2.26695	-4.3614	0.00406202	0.395346	-1.67601	TANC1
cg02016328	0.568438	-4.42759	4.36132	0.00406241	0.395346	-1.67608	RAB18
cg00565688	0.561052	-1.71987	4.36118	0.00406307	0.395346	-1.67619	TP73
cg10575075	0.803709	1.3858	4.3611	0.00406342	0.395346	-1.67625	ZNF438
cg17973115	0.665182	-2.8902	4.36108	0.00406351	0.395346	-1.67627
cg15616893	-0.549892	1.9366	-4.3609	0.00406436	0.395346	-1.67642	PALLD
cg12310108	0.636256	-2.11321	4.36083	0.00406467	0.395346	-1.67648	GNAQ
cg20204745	0.72286	-2.15736	4.36082	0.00406474	0.395346	-1.67649
cg13722700	0.565797	0.377442	4.36077	0.00406496	0.395346	-1.67653	GPRIN2
cg12330259	0.542584	0.349781	4.36074	0.00406511	0.395346	-1.67656	SPTBN1
cg20945201	0.548503	-1.16017	4.36071	0.00406521	0.395346	-1.67657
cg01824746	-0.932249	1.51249	-4.3606	0.00406573	0.395346	-1.67666
cg15554421	0.687491	-0.145356	4.36059	0.00406581	0.395346	-1.67668	C3orf26
cg23075568	0.576624	-3.36527	4.36051	0.00406617	0.395346	-1.67674	CORO2A
cg24341252	0.584784	-0.385932	4.3605	0.00406621	0.395346	-1.67675
cg01119571	-0.775969	1.74267	-4.3605	0.00406622	0.395346	-1.67675
cg01966974	0.691292	-0.634578	4.36047	0.00406637	0.395346	-1.67678
cg14644001	0.740715	-0.622146	4.36037	0.00406679	0.395346	-1.67685	PRRT1
cg16827289	-0.566983	-3.13607	-4.36035	0.0040669	0.395346	-1.67687	C12orf41
cg22116239	0.894434	-0.609261	4.36032	0.00406702	0.395346	-1.6769	SREBF1
cg04835912	0.5805	-2.377	4.3603	0.00406714	0.395346	-1.67692	FANCE
cg04837591	0.629748	0.381185	4.36027	0.00406728	0.395346	-1.67694
cg16266219	0.535262	-0.706679	4.36015	0.00406784	0.395346	-1.67704
cg17278072	1.09404	-1.52631	4.36015	0.00406786	0.395346	-1.67704
cg10151281	-0.546369	0.63925	-4.36007	0.00406821	0.395346	-1.67711	TPM4
cg06005892	0.596837	0.226464	4.36006	0.00406824	0.395346	-1.67711	OSBPL5
cg10531432	0.672389	0.412648	4.35991	0.00406893	0.395346	-1.67723
cg07424770	-0.566063	1.61664	-4.35986	0.00406916	0.395346	-1.67728
cg02017926	0.534667	-1.85899	4.35978	0.00406953	0.395346	-1.67734	CDK2AP1
cg01109380	-0.599453	1.70042	-4.35974	0.00406972	0.395346	-1.67737
cg10682695	-0.572966	2.4485	-4.3596	0.00407039	0.395346	-1.67749
cg11701486	-0.580075	-0.301786	-4.35957	0.00407052	0.395346	-1.67752	SLIT2
cg20627754	0.582936	0.093517	4.35937	0.00407144	0.395346	-1.67768
cg15833588	0.53584	-4.1422	4.35931	0.00407173	0.395346	-1.67773	LOC645332
cg09974332	-0.577446	0.360948	-4.35895	0.00407339	0.395346	-1.67803
cg20729301	0.678924	-4.23349	4.3589	0.00407363	0.395346	-1.67807
cg00619295	-0.597363	3.42887	-4.35889	0.00407371	0.395346	-1.67808	CASC15
cg07881405	0.658447	-2.22241	4.35862	0.00407497	0.395346	-1.67831	IRX1
cg07932300	0.716646	-1.588	4.3584	0.00407599	0.395346	-1.67849	HECA
cg24275948	0.536929	-2.35186	4.35832	0.00407635	0.395346	-1.67855
cg09035308	0.546882	-0.961672	4.35811	0.00407732	0.395346	-1.67872	C10orf128
cg12177979	0.608152	-0.880705	4.35806	0.00407754	0.395346	-1.67876	CD84
cg21436089	0.896407	-4.43521	4.35805	0.00407761	0.395346	-1.67877	ZBTB42
cg02214188	-0.559089	-1.90185	-4.35755	0.00407994	0.395346	-1.67919	BDH2
cg20283107	0.601659	0.630721	4.35752	0.00408008	0.395346	-1.67921	FAM91A1
cg21587066	0.543601	-2.66433	4.35751	0.00408013	0.395346	-1.67922	CCNA1
cg21697751	-0.555757	0.287268	-4.3575	0.00408019	0.395346	-1.67923
cg12293186	0.605827	2.09408	4.35748	0.00408027	0.395346	-1.67925	IL20RB
cg07872499	0.53383	-1.30566	4.35738	0.00408071	0.395346	-1.67932	TET2
cg18060110	-0.600045	1.05342	-4.35728	0.00408118	0.395346	-1.67941	UCHL3
cg00033750	0.706876	1.07301	4.35713	0.00408191	0.395346	-1.67954
cg19519626	-0.622657	0.805234	-4.35713	0.00408191	0.395346	-1.67954	NPHS1
cg12848502	0.565912	1.39955	4.3569	0.00408296	0.395346	-1.67972	GNAQ
cg10529812	-0.607961	3.67863	-4.35685	0.00408322	0.395346	-1.67977	C17orf101
cg08005809	-0.705817	4.05159	-4.35667	0.00408404	0.395346	-1.67991	SCRIB
cg14472365	-0.556862	1.16333	-4.35664	0.00408418	0.395346	-1.67994	HS3ST4
cg06766860	0.554684	2.54707	4.35656	0.00408456	0.395346	-1.68	GALNT9
cg14758854	0.584885	0.547774	4.35654	0.00408465	0.395346	-1.68002	TVP23A
cg16131203	0.889829	1.42266	4.3562	0.00408626	0.395346	-1.6803	PRDM10
cg03431705	-0.573686	-2.50758	-4.35619	0.0040863	0.395346	-1.68031	FAM96A
cg06860724	-0.628396	-0.716682	-4.35613	0.00408657	0.395346	-1.68036
cg04069932	0.532735	0.487708	4.35612	0.00408663	0.395346	-1.68037	NR4A1
cg15172529	0.74771	-1.31122	4.35612	0.00408663	0.395346	-1.68037	FAM26F
cg19502821	0.559344	-0.582302	4.35586	0.00408782	0.395346	-1.68058	OXR1
cg01224730	-0.539415	-1.80111	-4.35583	0.00408797	0.395346	-1.68061	KLF15
cg11201308	-0.570621	1.55883	-4.35574	0.00408837	0.395346	-1.68068
cg27138204	0.689492	-0.690432	4.35556	0.00408921	0.395346	-1.68083	HOXC4
cg24585676	-0.594303	1.05011	-4.35547	0.00408967	0.395346	-1.68091	LINC00871
cg10727654	0.571768	-3.345	4.35543	0.00408981	0.395346	-1.68093
cg01887834	0.817516	0.802375	4.35528	0.00409053	0.395346	-1.68106	PIWIL4
cg09230350	-0.572588	0.181251	-4.35523	0.00409078	0.395346	-1.68111	STK19
cg04766759	0.775186	1.32457	4.35511	0.00409132	0.395346	-1.6812	TCTEX1D1
cg23613023	0.535889	1.8615	4.3551	0.00409139	0.395346	-1.68121
cg05866150	0.533397	-0.374767	4.35507	0.00409151	0.395346	-1.68123
cg12278277	0.737943	3.25762	4.35494	0.00409212	0.395346	-1.68134	EPB41L1
cg11461959	-0.632308	-0.396668	-4.3549	0.00409232	0.395346	-1.68138	C18orf63
cg16606646	0.650434	-4.47434	4.35486	0.00409252	0.395346	-1.68141	ACTN1
cg24275611	0.644229	-0.67737	4.35486	0.00409252	0.395346	-1.68141	ANKRD22
cg15461618	0.558597	1.36978	4.3548	0.00409277	0.395346	-1.68146	CHMP7
cg24630957	0.579716	-0.513015	4.35472	0.00409317	0.395346	-1.68153	KIAA1033
cg26209151	0.569608	-1.22773	4.35426	0.00409529	0.395346	-1.6819	KY
cg15712777	0.896944	-1.49794	4.35422	0.00409552	0.395346	-1.68194	ARSB
cg19240167	0.630771	0.286927	4.35417	0.00409573	0.395346	-1.68198
cg15221848	0.720199	0.164362	4.35404	0.00409636	0.395346	-1.68209
cg20377347	-0.72846	0.664587	-4.35386	0.00409719	0.395346	-1.68224	ARID5B
cg09318721	0.618156	2.25164	4.35385	0.00409724	0.395346	-1.68225
cg03480831	0.577329	-0.27937	4.35367	0.00409808	0.395346	-1.68239	C12orf40
cg14415141	0.544476	-0.851148	4.35359	0.00409845	0.395346	-1.68246
cg21517258	0.587462	-0.585289	4.35348	0.00409897	0.395346	-1.68255	MIR181A1HG
cg22673320	0.648052	-0.429505	4.35333	0.00409966	0.395346	-1.68267	BIK
cg05067162	0.75341	3.39041	4.3533	0.00409982	0.395346	-1.6827	LSAMP
cg00320217	0.796762	1.53705	4.35313	0.00410062	0.395346	-1.68284
cg07993468	-0.684893	0.982788	-4.3531	0.00410073	0.395346	-1.68286
cg20524150	0.722293	0.307835	4.35304	0.00410102	0.395346	-1.68291	MIR5096
cg02043679	0.727234	-2.39185	4.35298	0.00410132	0.395346	-1.68297	ROBO4
cg03984864	-0.642626	0.856928	-4.3526	0.00410307	0.395346	-1.68327	NEDD4L
cg20048245	-0.54799	2.58334	-4.35253	0.00410341	0.395346	-1.68333	LAMP1
cg13209822	0.599591	-1.86102	4.35249	0.00410359	0.395346	-1.68337	KCNQ5
cg03668982	-0.568107	2.11596	-4.35242	0.00410392	0.395346	-1.68342	UBE2E1
cg23960325	0.536304	0.197261	4.35237	0.00410419	0.395346	-1.68347	PPP1R16B
cg13720922	-0.57137	-0.0932733	-4.35226	0.00410471	0.395346	-1.68356
cg09357438	0.534526	-2.94919	4.35211	0.00410539	0.395346	-1.68368	SPINK2
cg19800505	0.765519	0.755946	4.35204	0.00410573	0.395346	-1.68374	PI4K2A
cg14627781	0.538312	0.659586	4.35203	0.00410578	0.395346	-1.68375	KPNA5
cg09472600	0.631415	-0.124193	4.35202	0.00410583	0.395346	-1.68376	NCF2
cg13996115	0.765016	1.1905	4.35201	0.00410585	0.395346	-1.68376	MAD1L1
cg21239418	-0.626274	1.89837	-4.35192	0.00410627	0.395346	-1.68384	C11orf42
cg22932797	0.582841	-3.4341	4.35179	0.00410688	0.395346	-1.68395	KIAA0319L
cg23346134	0.575338	-1.28005	4.35175	0.00410709	0.395346	-1.68398	TCTA
cg02440537	0.695396	-4.09561	4.35164	0.00410758	0.395346	-1.68407	H2AFV
cg11414693	0.593537	-0.28275	4.35163	0.00410766	0.395346	-1.68408
cg01856849	0.78644	-4.48612	4.35162	0.00410772	0.395346	-1.68409	CBR4
cg18595137	-0.558652	0.671017	-4.35157	0.00410792	0.395346	-1.68413	FREM2
cg25106671	0.546876	-2.53617	4.3513	0.0041092	0.395346	-1.68435	FOXK1
cg16392600	0.620043	2.85731	4.35129	0.00410924	0.395346	-1.68436	APCDD1L
cg24369310	-0.612292	0.627659	-4.3512	0.00410965	0.395346	-1.68443	MIR187
cg23780146	-0.538836	0.128043	-4.35117	0.00410983	0.395346	-1.68446
cg24250363	-0.653076	-0.175987	-4.35113	0.00411002	0.395346	-1.6845	RFPL4B
cg10881441	0.641858	2.61755	4.35097	0.00411075	0.395346	-1.68463	PDGFA
cg03146625	-0.583893	-0.232388	-4.35089	0.00411112	0.395346	-1.68469	HOXC4
cg06788816	0.652207	-3.68275	4.35086	0.00411125	0.395346	-1.68471	TMC6
cg22389950	0.674648	-2.54397	4.35069	0.00411204	0.395346	-1.68485
cg20650194	-0.553711	0.91977	-4.35047	0.00411311	0.395346	-1.68504	MIR5096
cg04769577	-0.713348	1.80716	-4.35041	0.00411341	0.395346	-1.68509	GNA12
cg13678441	0.677001	-1.82121	4.35029	0.00411396	0.395346	-1.68519
cg00901816	-0.656966	0.547788	-4.35018	0.00411447	0.395346	-1.68528	GABRG3
cg25426742	-0.702267	2.84956	-4.35011	0.00411479	0.395346	-1.68534	RFTN2
cg13264770	-0.701343	2.18907	-4.34987	0.0041159	0.395346	-1.68553	CCBP2
cg21989213	0.788264	-4.96556	4.34945	0.00411791	0.395346	-1.68588	MPP2
cg01510609	0.663607	-2.97602	4.34933	0.00411847	0.395346	-1.68598	DCDC2C
cg10712476	-0.569304	1.38333	-4.3493	0.0041186	0.395346	-1.686
cg11996456	-0.579861	1.2785	-4.34928	0.00411869	0.395346	-1.68602	KRTAP1
cg04332114	-0.553893	0.393603	-4.34921	0.00411902	0.395346	-1.68608	LOC440600
cg16324444	0.543987	2.1358	4.34902	0.00411993	0.395346	-1.68624	NCAM2
cg11714752	0.768824	-1.76939	4.34894	0.00412031	0.395346	-1.68631	TMEM127
cg15804774	-0.537277	0.77378	-4.34884	0.00412079	0.395346	-1.68639	ZC2HC1B
cg00507535	0.72425	-2.22497	4.34882	0.00412089	0.395346	-1.68641	APPL2
cg18631292	0.657387	-4.32537	4.34863	0.00412175	0.395346	-1.68656	MRI1
cg21893210	1.64972	-1.89748	4.34862	0.0041218	0.395346	-1.68657	GLB1L
cg20741864	-0.560908	2.79234	-4.3486	0.0041219	0.395346	-1.68659
cg17384625	0.537045	-2.65626	4.34853	0.00412223	0.395346	-1.68664	IKZF2
cg26288692	-0.64142	1.25248	-4.34851	0.00412234	0.395346	-1.68666
cg16048647	0.764926	0.58241	4.34847	0.00412252	0.395346	-1.68669	CRTC3
cg05355757	0.760571	-0.682918	4.34844	0.00412268	0.395346	-1.68672
cg21374208	0.853084	-3.78685	4.3484	0.00412285	0.395346	-1.68675	DNAJC1
cg12001355	-0.650252	-2.88712	-4.34839	0.0041229	0.395346	-1.68676	MIER3
cg01106412	1.0674	-4.19461	4.34839	0.00412292	0.395346	-1.68676	OSBPL3
cg25779483	0.641748	-2.81042	4.34805	0.0041245	0.395346	-1.68704	FAM13A
cg10633619	0.564059	-4.09243	4.348	0.00412476	0.395346	-1.68709	CPD
cg17999639	0.533375	-0.584379	4.34783	0.00412554	0.395346	-1.68722
cg21422584	-0.754078	1.89768	-4.34777	0.00412585	0.395346	-1.68728	USP33
cg21512075	-0.563039	-3.25104	-4.34759	0.00412669	0.395346	-1.68743	PTGR2
cg11039729	0.663162	-1.77462	4.34756	0.00412682	0.395346	-1.68745	CCNY
cg04849382	-0.54206	1.16425	-4.34754	0.00412691	0.395346	-1.68746
cg23778407	0.696266	1.52154	4.34744	0.00412739	0.395346	-1.68755
cg21596809	-0.588045	1.18087	-4.34737	0.00412773	0.395346	-1.68761
cg20566284	0.715341	-1.5295	4.34734	0.00412785	0.395346	-1.68763	ISCU
cg13905388	-0.615928	-4.60986	-4.3473	0.00412803	0.395346	-1.68766	CDCA4
cg26333000	0.574863	-0.815461	4.3472	0.0041285	0.395346	-1.68774	LINC01305
cg06961237	0.538529	-0.624024	4.34714	0.00412879	0.395346	-1.68779
cg09304690	-0.539416	0.919315	-4.34712	0.00412889	0.395346	-1.68781
cg10536529	-0.716007	-1.98305	-4.34684	0.0041302	0.395346	-1.68804
cg07366188	-0.738807	0.88775	-4.34674	0.00413071	0.395346	-1.68813	BIRC5
cg05224998	0.577748	-2.99432	4.34658	0.00413146	0.395346	-1.68826	SLFN11
cg00180684	-0.750222	1.86761	-4.3465	0.00413182	0.395346	-1.68832
cg14259887	-0.71585	-3.39381	-4.3464	0.0041323	0.395346	-1.68841	ANTXR2
cg11584277	0.689368	-1.84266	4.34636	0.00413249	0.395346	-1.68844	CCL23
cg04468621	0.721125	-0.145689	4.34633	0.00413261	0.395346	-1.68846	ACSL1
cg14112477	-0.585384	2.24675	-4.34629	0.00413281	0.395346	-1.6885	OXR1
cg00353923	0.547187	-2.2014	4.34626	0.00413298	0.395346	-1.68853	LRRC4
cg12224131	-0.545067	1.31209	-4.34625	0.004133	0.395346	-1.68853
cg02859516	0.618118	-1.1861	4.34624	0.00413307	0.395346	-1.68854	ELOVL6
cg05612977	-0.612244	-3.54949	-4.34622	0.00413316	0.395346	-1.68856	DUSP1
cg17892331	0.643712	-4.22653	4.34608	0.0041338	0.395346	-1.68867	RAB14
cg18629698	-0.563696	-0.590316	-4.34572	0.0041355	0.395346	-1.68897
cg03772408	-0.578772	3.56352	-4.34567	0.00413578	0.395346	-1.68902	COQ7
cg05890898	0.576465	-1.16366	4.34526	0.00413768	0.395346	-1.68935	SNORA60
cg10508193	-0.540319	0.762438	-4.3451	0.00413844	0.395346	-1.68948
cg18074254	-0.962954	-3.54427	-4.3451	0.00413847	0.395346	-1.68949	MARK2
cg25290445	0.742576	-3.49708	4.345	0.00413891	0.395346	-1.68956	LEPR
cg00520583	0.880666	2.14788	4.34497	0.00413908	0.395346	-1.68959	ITGAL
cg24450227	0.618753	1.04883	4.34495	0.00413916	0.395346	-1.68961	SLC25A21
cg01978937	0.743047	0.530349	4.34495	0.00413918	0.395346	-1.68961
cg18739865	0.752172	-1.56416	4.34485	0.00413963	0.395346	-1.68969	ISL1
cg25052664	0.574812	-3.14284	4.34462	0.00414074	0.395346	-1.68988	ANK1
cg03289961	0.891733	-0.714917	4.34456	0.00414101	0.395346	-1.68993	HADHB
cg12463100	0.652515	-3.86331	4.34451	0.00414126	0.395346	-1.68998	TYSND1
cg16666809	-0.591251	-1.33615	-4.3441	0.00414319	0.395346	-1.69031
cg05902914	-0.57001	0.526009	-4.34404	0.00414347	0.395346	-1.69036
cg15241068	-0.566104	1.38786	-4.34389	0.00414418	0.395346	-1.69049
cg10151976	0.585094	-0.202716	4.34386	0.00414432	0.395346	-1.69051	SSH2
cg00254679	0.563304	-0.144949	4.34383	0.00414447	0.395346	-1.69054	MAP3K5
cg01111804	-0.551598	1.6436	-4.34369	0.00414514	0.395346	-1.69065	ZNF541
cg06440665	-0.670777	3.09084	-4.34356	0.00414576	0.395346	-1.69076	COL16A1
cg21979010	-0.63201	-0.142039	-4.34349	0.00414608	0.395346	-1.69082	LOC101926908
cg11564601	1.0032	-1.75843	4.34342	0.0041464	0.395346	-1.69087
cg17472111	0.669021	-1.39538	4.34324	0.0041473	0.395346	-1.69103
cg15203881	-0.532194	1.3419	-4.3432	0.00414746	0.395346	-1.69106	CTB
cg04021127	-0.550577	2.97146	-4.34315	0.00414772	0.395346	-1.6911	PPP2R2D
cg00431545	-0.539271	-2.63989	-4.34314	0.00414776	0.395346	-1.69111	PRKAA1
cg23944327	0.748878	-4.44189	4.34304	0.00414824	0.395346	-1.69119	AP2A1
cg09176657	-0.613811	0.577793	-4.34301	0.00414836	0.395346	-1.69122	ATP1A1
cg27538954	0.589881	-5.05534	4.34299	0.00414847	0.395346	-1.69124	ZCCHC7
cg08670281	0.60784	0.408266	4.34268	0.00414992	0.395346	-1.69149	CYP4F11
cg20408776	-0.572639	1.71229	-4.34262	0.00415023	0.395346	-1.69154	FMNL1
cg02983424	0.632306	-2.01328	4.34259	0.00415036	0.395346	-1.69156
cg19405883	-0.862453	0.401743	-4.34246	0.00415101	0.395346	-1.69168	RAI14
cg26081767	-0.62511	1.45615	-4.34233	0.00415158	0.395346	-1.69178	FOXP2
cg22328746	-0.65931	0.930148	-4.34225	0.00415199	0.395346	-1.69185	SORBS2
cg21553700	-1.0108	1.88486	-4.34206	0.00415289	0.395346	-1.69201	TNK2
cg23401418	-0.962182	2.55384	-4.34199	0.00415321	0.395346	-1.69206	RAB8B
cg15508377	-0.781669	-0.136505	-4.34195	0.00415343	0.395346	-1.6921
cg23954153	0.63284	-2.53761	4.34184	0.00415392	0.395346	-1.69219	ARTN
cg08104501	0.642401	-0.139874	4.34183	0.00415396	0.395346	-1.69219	RHOH
cg15219811	0.78559	1.06581	4.34179	0.00415419	0.395346	-1.69223	ACTR1A
cg15724296	0.738331	-4.39327	4.34152	0.00415545	0.395346	-1.69245	MYST3
cg14044426	0.56479	-1.27614	4.3413	0.00415649	0.395346	-1.69263	GPSM3
cg25697823	-0.548728	-2.86967	-4.34127	0.00415665	0.395346	-1.69266
cg08073417	-0.534666	-3.04969	-4.34126	0.00415668	0.395346	-1.69267	RBPMS
cg10905486	0.682616	-0.649429	4.34117	0.00415711	0.395346	-1.69274	DSE
cg19358608	0.621267	-0.262373	4.34103	0.0041578	0.395346	-1.69286
cg19606462	0.534023	1.38531	4.34089	0.00415844	0.395346	-1.69297	ADCY2
cg12480547	0.98637	-2.23236	4.34056	0.00416	0.395346	-1.69324	TGFBR3
cg04264633	-0.582461	1.26273	-4.34032	0.00416119	0.395346	-1.69345	BFSP1
cg13678402	-0.682097	0.837891	-4.34029	0.00416133	0.395346	-1.69348
cg15389265	0.606682	0.538212	4.34024	0.00416153	0.395346	-1.69351	MSI2
cg12453401	0.538713	-0.406666	4.34018	0.00416186	0.395346	-1.69357
cg10120652	0.557535	-0.152439	4.3401	0.00416222	0.395346	-1.69363
cg23849812	-0.636874	0.390103	-4.34007	0.00416234	0.395346	-1.69365	PEG3
cg08337117	-0.579844	-0.820499	-4.33991	0.00416311	0.395346	-1.69378	ADARB2
cg15348430	-0.539136	-4.48336	-4.33988	0.00416329	0.395346	-1.69382	KDM2B
cg18259400	0.669406	-3.87059	4.33982	0.00416355	0.395346	-1.69386
cg12846139	0.865155	-1.47804	4.33957	0.00416472	0.395346	-1.69407	BAHCC1
cg17100390	-0.57037	1.71632	-4.33954	0.00416487	0.395346	-1.69409
cg23832994	0.720415	-0.956289	4.33948	0.00416518	0.395346	-1.69415	LRRC8A
cg25615926	0.741946	-0.646908	4.33926	0.00416623	0.395346	-1.69433
cg06896937	-0.554375	1.84489	-4.33906	0.00416716	0.395346	-1.69449	LPAR1
cg08905629	0.531115	-2.84695	4.33897	0.0041676	0.395346	-1.69457	LAMC2
cg07694247	0.578321	-1.56285	4.33886	0.00416815	0.395346	-1.69466	CDH26
cg18871732	-0.56504	1.97786	-4.33878	0.00416851	0.395346	-1.69472	C17orf53
cg05835105	0.603728	-1.77682	4.33872	0.00416881	0.395346	-1.69478	PITX2
cg01410779	-0.716444	1.15474	-4.33864	0.00416917	0.395346	-1.69484	ITGA11
cg09863970	-0.544444	-0.536377	-4.33841	0.0041703	0.395346	-1.69503	TTLL11
cg07091220	0.879319	1.56511	4.33817	0.00417141	0.395346	-1.69523	ZNF827
cg12636396	0.625371	-0.0367681	4.33814	0.00417159	0.395346	-1.69526
cg23042230	0.703496	2.22838	4.33811	0.00417172	0.395346	-1.69528	STAU2
cg00678876	0.561862	2.45261	4.33776	0.00417338	0.395346	-1.69557	TRPS1
cg11367652	0.586539	0.619704	4.33773	0.00417355	0.395346	-1.6956	PTPRE
cg09347219	0.555533	-0.130485	4.33768	0.00417375	0.395346	-1.69563	MGST2
cg22396171	-0.542443	1.10495	-4.33746	0.00417481	0.395346	-1.69582	CERS6
cg13412754	-0.555832	0.0168705	-4.33744	0.00417492	0.395346	-1.69584	MAPKAP1
cg25536787	0.723118	-0.981316	4.33736	0.0041753	0.395346	-1.6959	C17orf108
cg26480675	-0.53047	-0.38258	-4.33729	0.00417563	0.395346	-1.69596	BEAN
cg06638913	-0.583446	0.281925	-4.3372	0.00417605	0.395346	-1.69603	SH3BP4
cg24553417	0.556348	-0.0255925	4.33714	0.00417638	0.395346	-1.69609	EBPL
cg00536058	1.0254	-4.00075	4.33706	0.00417673	0.395346	-1.69615	G2E3
cg22051883	-0.618335	-4.71643	-4.33706	0.00417673	0.395346	-1.69615	WWOX
cg04794690	0.58832	-0.677803	4.33702	0.00417692	0.395346	-1.69618
cg18660891	1.16416	-3.31471	4.33695	0.00417728	0.395346	-1.69625	ZBTB20
cg22401573	0.655238	-1.2485	4.33691	0.00417748	0.395346	-1.69628
cg27016929	0.626437	-3.29834	4.3369	0.00417749	0.395346	-1.69628	TNS4
cg15114787	-0.650203	1.39232	-4.33688	0.00417761	0.395346	-1.6963
cg17790241	0.579828	-1.65393	4.33683	0.00417784	0.395346	-1.69634	TNFRSF10C
cg07850210	0.626935	0.45664	4.33666	0.00417867	0.395346	-1.69649	CEP131
cg05608612	-0.560757	2.20366	-4.33659	0.004179	0.395346	-1.69654	RPS7
cg23012700	-0.614441	2.73045	-4.33655	0.00417917	0.395346	-1.69657
cg24704593	0.746306	-0.100505	4.33636	0.00418008	0.395346	-1.69673	MACC1
cg13885155	0.636643	-0.360613	4.33628	0.00418046	0.395346	-1.6968	WIPF1
cg20227944	0.628689	-0.86037	4.33597	0.00418198	0.395346	-1.69706	CUX2
cg06834912	0.659796	0.238063	4.33589	0.00418234	0.395346	-1.69712	FOXF1
cg12417464	-0.597114	-0.297028	-4.33585	0.00418252	0.395346	-1.69715
cg02905066	1.0381	-4.48974	4.33584	0.00418259	0.395346	-1.69717	AGK
cg09798078	-0.644506	-0.307141	-4.33581	0.00418272	0.395346	-1.69719	HIST1H4C
cg11023598	0.726322	-0.0418136	4.33572	0.00418315	0.395346	-1.69726
cg04531633	-0.542345	-2.8964	-4.33566	0.00418343	0.395346	-1.69731	SAMD11
cg05469793	0.637689	0.0101426	4.33566	0.00418344	0.395346	-1.69731	OCIAD2
cg15838833	0.592207	3.14986	4.33554	0.00418401	0.395346	-1.69741	SSH1
cg08905080	0.560174	-0.138088	4.33554	0.00418402	0.395346	-1.69741	SPG7
cg07197493	0.549142	-0.0113699	4.33553	0.00418405	0.395346	-1.69742	SBF2
cg24855228	0.738577	0.626329	4.3355	0.00418423	0.395346	-1.69745
cg23970758	0.610944	-4.02875	4.33542	0.0041846	0.395346	-1.69751	FAM98C
cg06096901	-0.757977	1.02046	-4.33518	0.00418573	0.395346	-1.69771	RPTOR
cg27567413	0.762895	1.41231	4.33517	0.00418582	0.395346	-1.69772	RFX2
cg12874548	0.580574	-4.92698	4.33513	0.00418599	0.395346	-1.69775	LOC105378732
cg05738240	0.545251	2.33631	4.33496	0.00418679	0.395346	-1.69789	RBM19
cg03333377	0.59209	-0.214471	4.33494	0.00418692	0.395346	-1.69792	C11orf75
cg12177880	0.756851	-3.55135	4.33475	0.00418782	0.395346	-1.69807	ZBTB14
cg23225180	-0.616883	-0.459732	-4.33473	0.00418792	0.395346	-1.69809
cg26981809	-0.641883	0.0187055	-4.33448	0.00418913	0.395346	-1.6983	TBKBP1
cg10914860	-0.568528	0.652084	-4.33436	0.00418966	0.395346	-1.69839	GRAMD3
cg14857891	0.63732	-3.70362	4.33405	0.00419119	0.395346	-1.69865	HNF4A
cg19124509	0.676399	-2.58484	4.33401	0.00419139	0.395346	-1.69869	MAPK10
cg15146556	-0.589389	-4.95187	-4.3337	0.00419285	0.395346	-1.69894	RBM6
cg16811321	0.585789	0.359806	4.33369	0.00419288	0.395346	-1.69895	C8A
cg16655805	0.70493	-2.46941	4.33359	0.00419339	0.395346	-1.69903	C6orf147
cg24310431	0.575861	-2.51165	4.33347	0.00419395	0.395346	-1.69913	GPR85
cg05640508	0.591774	-1.35452	4.33292	0.0041966	0.395346	-1.69959	PLA2G4E
cg22373792	-0.708797	-1.30807	-4.33287	0.00419686	0.395346	-1.69963	LOC101929694
cg00273764	-0.554687	0.0360523	-4.33284	0.00419697	0.395346	-1.69965	COL26A1
cg25949447	0.779733	0.776263	4.33249	0.00419869	0.395346	-1.69995
cg19076536	0.641436	0.369455	4.33218	0.00420017	0.395346	-1.70021
cg26774791	0.682259	-0.533816	4.33217	0.00420021	0.395346	-1.70021
cg09801012	0.681479	1.7157	4.33206	0.00420075	0.395346	-1.70031	SGMS1
cg18251222	-0.730456	-2.29542	-4.33203	0.00420088	0.395346	-1.70033	KLF11
cg22125220	-0.864142	3.88724	-4.33192	0.0042014	0.395346	-1.70042	KIAA0562
cg26223797	-0.687545	1.83873	-4.33179	0.00420204	0.395346	-1.70053
cg08783509	0.586946	-3.61552	4.33167	0.00420264	0.395346	-1.70063
cg06983430	0.754772	0.0835122	4.33162	0.00420287	0.395346	-1.70067	LINC01476
cg11132229	0.544032	0.0440992	4.33156	0.00420316	0.395346	-1.70072
cg00637299	0.583098	0.455427	4.33148	0.00420357	0.395346	-1.70079	MANEA
cg11597973	0.714326	0.947327	4.33143	0.00420378	0.395346	-1.70083
cg03143164	0.610913	-2.1955	4.33141	0.0042039	0.395346	-1.70085
cg09635123	-0.611256	2.37163	-4.33132	0.00420431	0.395346	-1.70092	UBE2U
cg10372121	0.668345	-1.1825	4.33132	0.00420432	0.395346	-1.70092	LOC100188949
cg12879693	-0.758987	2.7162	-4.33132	0.00420434	0.395346	-1.70092
cg17120578	-0.934964	0.208939	-4.33116	0.00420507	0.395346	-1.70105
cg07695771	0.573018	-0.880638	4.33088	0.00420645	0.395346	-1.70129
cg01721898	0.584029	-2.20138	4.33086	0.00420654	0.395346	-1.7013	GUSB
cg25750085	0.582156	-1.22741	4.33079	0.00420685	0.395346	-1.70136
cg04270489	-0.564995	-0.282778	-4.33068	0.00420741	0.395346	-1.70145
cg04184716	0.557712	-0.491057	4.33058	0.00420788	0.395346	-1.70153
cg17316508	-0.605628	-1.07199	-4.32994	0.00421097	0.395346	-1.70207
cg22852698	-0.630228	0.263198	-4.32987	0.00421131	0.395346	-1.70212
cg13980795	-0.745292	0.0847521	-4.32977	0.00421182	0.395346	-1.70221	PKP2
cg12613238	-0.670573	2.69997	-4.32955	0.00421285	0.395346	-1.70239
cg12232783	0.56049	-3.00587	4.3293	0.00421406	0.395346	-1.7026	HOXC4
cg14726769	-0.852005	-1.8657	-4.32929	0.00421412	0.395346	-1.70261	JMJD1C
cg20927395	-0.534469	0.773383	-4.32925	0.0042143	0.395346	-1.70264
cg02074878	-0.822286	0.75776	-4.32922	0.00421446	0.395346	-1.70267
cg24311135	0.530676	-0.878362	4.32921	0.00421451	0.395346	-1.70268	SIRPB2
cg08344146	0.802353	1.44404	4.3291	0.00421503	0.395346	-1.70276	PARP11
cg00528616	0.776817	0.171222	4.32899	0.00421556	0.395346	-1.70286	ZNRF1
cg25439992	-0.556767	-2.70218	-4.32892	0.00421589	0.395346	-1.70291	DCPS
cg27099373	-0.64612	-4.07251	-4.32889	0.00421606	0.395346	-1.70294
cg20216309	-0.5334	0.883099	-4.32887	0.00421614	0.395346	-1.70296
cg20948914	0.755878	-4.58257	4.32879	0.00421653	0.395346	-1.70302	ARL2BP
cg15799692	-0.698301	1.42131	-4.32873	0.00421681	0.395346	-1.70307	TECTB
cg22144990	0.630824	-0.044353	4.32872	0.00421688	0.395346	-1.70308	TRAPPC10
cg05571905	-0.685005	2.47296	-4.32849	0.00421799	0.395346	-1.70327	CHST15
cg18942519	0.539319	0.176516	4.32846	0.00421811	0.395346	-1.70329	OSBPL10
cg06053909	0.666923	0.0873641	4.32838	0.00421853	0.395346	-1.70337	ARSB
cg25489460	0.614043	-0.0943803	4.32819	0.00421941	0.395346	-1.70352	CLMN
cg07405126	0.5404	-3.49331	4.32819	0.00421945	0.395346	-1.70352	GNAI2
cg17251643	0.668643	-0.431137	4.32797	0.00422049	0.395346	-1.7037	WWOX
cg04391594	0.649128	-3.14435	4.32786	0.00422105	0.395346	-1.7038	SNTG1
cg07359981	-0.737592	-4.10521	-4.32785	0.00422108	0.395346	-1.7038	RBPJ
cg05454441	0.582739	-3.80837	4.32784	0.00422113	0.395346	-1.70381	FGD4
cg01712812	0.610712	-1.59516	4.3278	0.00422134	0.395346	-1.70385	LOC100129461
cg09402276	0.624693	-3.02741	4.32754	0.00422259	0.395346	-1.70406	C10orf53
cg27326208	0.645458	0.735059	4.32749	0.00422284	0.395346	-1.70411
cg10896586	0.578199	0.377104	4.32748	0.00422287	0.395346	-1.70411	GPR110
cg26611990	0.545678	-0.0332266	4.32741	0.00422322	0.395346	-1.70417
cg25012961	-0.562577	-0.322597	-4.32715	0.00422446	0.395346	-1.70438	ZNF608
cg27131891	0.579423	-2.40428	4.32708	0.00422481	0.395346	-1.70444
cg06535100	0.538692	2.70937	4.32707	0.00422488	0.395346	-1.70446	EEF2K
cg05794954	-0.616521	-4.57842	-4.327	0.00422518	0.395346	-1.70451	CDC14A
cg23705108	-0.628601	0.814988	-4.32696	0.00422541	0.395346	-1.70455
cg06000951	0.536076	-3.13564	4.32692	0.00422557	0.395346	-1.70457	MOCS1
cg25670473	0.635981	1.88075	4.32688	0.00422577	0.395346	-1.70461	RASSF8
cg04676188	-0.550123	-0.0520286	-4.32683	0.00422604	0.395346	-1.70466
cg23807113	-0.639287	-0.0443672	-4.32667	0.00422681	0.395346	-1.70479
cg11825941	-0.616724	-1.54006	-4.32658	0.00422725	0.395346	-1.70486	CGRRF1
cg14832199	0.564436	-3.36737	4.32653	0.00422747	0.395346	-1.7049	SDPR
cg16329658	-0.738082	-0.664398	-4.32643	0.00422798	0.395346	-1.70499
cg04336222	-0.599697	-0.607457	-4.32618	0.00422917	0.395346	-1.70519	LINC00469
cg27604242	-0.584213	2.29444	-4.32593	0.00423039	0.395346	-1.7054
cg08428878	-0.560236	0.277121	-4.32589	0.00423061	0.395346	-1.70544	LASS3
cg05733154	0.564652	1.60713	4.32575	0.00423128	0.395346	-1.70556	LOC101929753
cg08973233	-0.675609	1.94519	-4.32567	0.00423165	0.395346	-1.70562	ITGA9
cg17531025	-0.64851	1.56452	-4.32563	0.00423185	0.395346	-1.70565
cg03502001	-0.700552	2.94625	-4.3256	0.00423198	0.395346	-1.70567
cg20481816	1.04085	-4.17289	4.3256	0.00423201	0.395346	-1.70568	PSMC3
cg14403906	0.723706	-4.61269	4.32544	0.00423278	0.395346	-1.70581	RLTPR
cg06233873	0.584059	0.118216	4.32532	0.00423337	0.395346	-1.70591	CDC25C
cg26952862	0.734868	-1.21344	4.32523	0.00423377	0.395346	-1.70598
cg11198596	0.56375	1.05994	4.32522	0.00423385	0.395346	-1.70599	LRIG1
cg10187421	0.618926	-0.770484	4.32508	0.00423453	0.395346	-1.70611	PAQR8
cg25310233	0.562492	0.188656	4.32508	0.00423454	0.395346	-1.70611
cg09769407	0.569415	-4.63092	4.32433	0.00423815	0.395346	-1.70673	TM9SF1
cg25961816	0.564268	-0.379021	4.32426	0.00423852	0.395346	-1.70679
cg24538292	-0.675778	1.98434	-4.32411	0.00423923	0.395346	-1.70692	NRP2
cg27507580	-0.588324	1.46369	-4.32403	0.00423962	0.395346	-1.70698	GRIP2
cg03813605	0.73524	-1.00436	4.32398	0.00423988	0.395346	-1.70703	INPP5A
cg06772416	-0.577202	2.52113	-4.32372	0.00424113	0.395346	-1.70724
cg08719267	-0.541672	-0.515313	-4.32366	0.00424144	0.395346	-1.70729	INTU
cg19369955	0.579352	0.40326	4.32341	0.00424267	0.395346	-1.7075
cg16867800	0.593761	0.45106	4.32341	0.00424267	0.395346	-1.7075	VPS45
cg25358250	-0.681118	0.253581	-4.32339	0.00424275	0.395346	-1.70752
cg22457110	-0.62636	-3.0763	-4.32334	0.00424297	0.395346	-1.70756
cg15158418	-0.706324	-4.50731	-4.32322	0.00424356	0.395346	-1.70766	PIGH
cg01546561	-0.687612	-0.441977	-4.32313	0.00424399	0.395346	-1.70773
cg25877086	0.644805	-3.13416	4.32308	0.00424424	0.395346	-1.70777	KPNB1
cg03547245	-0.618556	-3.86673	-4.32294	0.00424491	0.395346	-1.70789	MSI2
cg00950384	-0.605817	-0.403158	-4.32294	0.00424494	0.395346	-1.70789	HMGCS2
cg16554002	-0.581793	-0.783233	-4.32294	0.00424496	0.395346	-1.70789	EFNA5
cg24981196	-0.798135	-0.154917	-4.32284	0.0042454	0.395346	-1.70797
cg23456304	0.672428	0.0553149	4.32278	0.00424573	0.395346	-1.70803
cg19549771	0.562956	1.2993	4.32274	0.00424591	0.395346	-1.70806	RAD51B
cg11528914	0.574757	-0.131958	4.32274	0.00424592	0.395346	-1.70806	LCP2
cg11221504	0.557326	-0.348123	4.32272	0.00424603	0.395346	-1.70808	GALNT1
cg01745465	0.780405	-0.0461583	4.32258	0.00424669	0.395346	-1.70819	ARID1B
cg09464246	0.613483	-1.2609	4.32248	0.00424719	0.395346	-1.70828	MITF
cg10579279	-0.770278	-2.66059	-4.32245	0.00424732	0.395346	-1.7083	SLC43A3
cg13705119	-0.678043	0.647576	-4.3224	0.00424758	0.395346	-1.70834	TBRG4
cg24733398	-0.552287	0.256872	-4.32235	0.00424782	0.395346	-1.70838
cg08527265	-0.602258	-4.64313	-4.32226	0.00424827	0.395346	-1.70846	PPP1R35
cg19075984	0.529687	0.0475504	4.32222	0.00424846	0.395346	-1.70849
cg22922494	0.534858	-0.714638	4.32221	0.00424849	0.395346	-1.7085	IL12A
cg00790106	0.702611	-0.838972	4.3222	0.00424852	0.395346	-1.7085	TBC1D4
cg08698685	-0.616358	2.40541	-4.32217	0.00424869	0.395346	-1.70853	SGK1
cg11319187	0.630636	-0.660167	4.32216	0.00424871	0.395346	-1.70854	ACYP2
cg26468157	0.848738	1.30768	4.32211	0.00424898	0.395346	-1.70858	VMP1
cg03392041	0.589807	-1.21942	4.32205	0.00424928	0.395346	-1.70863
cg09102835	-0.662787	-2.97462	-4.32194	0.00424982	0.395346	-1.70873	CDK12
cg07680232	0.670955	-4.6628	4.32189	0.00425007	0.395346	-1.70877	SEC24D
cg14839358	-0.577497	2.96081	-4.32188	0.00425012	0.395346	-1.70878	HHIP
cg11785538	0.535453	-2.28959	4.32187	0.00425015	0.395346	-1.70878	BCAP29
cg21548719	0.61802	-3.58608	4.32178	0.00425061	0.395346	-1.70886
cg04007992	-0.59383	0.386373	-4.32163	0.00425132	0.395346	-1.70898	DLEU1
cg21931680	-0.538087	0.518688	-4.32157	0.00425161	0.395346	-1.70903	AMPD1
cg11391970	0.674563	2.9888	4.32151	0.00425192	0.395346	-1.70908	COL6A3
cg17481046	-0.626023	-3.72372	-4.32121	0.00425338	0.395346	-1.70933	ZNF620
cg08481176	-0.643126	-0.428603	-4.32117	0.00425355	0.395346	-1.70936	FBN1
cg14758812	-0.596425	0.892638	-4.32116	0.00425362	0.395346	-1.70937
cg24229052	0.637139	0.546712	4.32103	0.00425425	0.395346	-1.70948
cg11371500	-0.655141	3.1748	-4.32102	0.00425432	0.395346	-1.70949	HOOK3
cg26093789	0.540484	-1.57501	4.32097	0.00425454	0.395346	-1.70953
cg00842687	-0.558689	-0.283374	-4.32087	0.00425503	0.395346	-1.70961
cg26574709	0.809009	-0.803546	4.32082	0.00425529	0.395346	-1.70966
cg22792644	-0.546852	-1.67251	-4.3206	0.00425636	0.395346	-1.70984	TAS1R1
cg09457245	0.678958	1.12226	4.32045	0.00425707	0.395346	-1.70996	ZNF385A
cg16476890	0.771852	-3.39682	4.32037	0.00425749	0.395346	-1.71003	RBM47
cg25306719	0.630595	0.38629	4.3203	0.00425783	0.395346	-1.71009	APP
cg23930811	-0.786252	1.12456	-4.32025	0.00425808	0.395346	-1.71013	ANTXR1
cg08212521	-0.556632	1.76702	-4.3202	0.00425833	0.395346	-1.71018	PUM1
cg22864613	-0.546451	-4.04899	-4.32016	0.00425851	0.395346	-1.71021	MED6
cg06455801	-0.541343	2.95605	-4.32006	0.00425901	0.395346	-1.71029	POLN
cg03104869	-0.563975	-4.10963	-4.31997	0.00425943	0.395346	-1.71036	CYB5RL
cg01313313	0.553956	-2.83227	4.31997	0.00425943	0.395346	-1.71036	C5orf39
cg24320165	-0.547567	-0.290658	-4.31996	0.00425947	0.395346	-1.71037
cg17114660	-0.586528	2.43653	-4.31967	0.00426092	0.395346	-1.71062	ADGRV1
cg13562675	0.736079	-1.00871	4.3195	0.00426174	0.395346	-1.71076	TOPAZ1
cg04011474	-0.535972	0.46312	-4.31946	0.00426194	0.395346	-1.71079
cg18073372	-0.760609	1.2665	-4.31943	0.00426206	0.395346	-1.71081
cg08698854	-0.573954	0.855747	-4.31937	0.00426238	0.395346	-1.71087	CALD1
cg03690814	0.537395	-0.295889	4.31931	0.00426269	0.395346	-1.71092	NEIL2
cg18043828	0.551908	-3.65297	4.31922	0.00426311	0.395346	-1.71099	C9orf150
cg07771393	-0.538212	2.53801	-4.31898	0.00426429	0.395346	-1.71119	LINC01507
cg04792065	-0.846727	-2.98519	-4.31896	0.00426436	0.395346	-1.7112	TTBK2
cg26054372	-0.533139	0.980165	-4.31896	0.00426437	0.395346	-1.7112	SASH1
cg06844181	0.600768	-0.87723	4.31895	0.00426442	0.395346	-1.71121	SZRD1
cg27571591	0.548596	-0.793733	4.31894	0.00426448	0.395346	-1.71122
cg23884903	0.626271	-0.0684994	4.31891	0.00426463	0.395346	-1.71125
cg24662228	0.646837	0.297253	4.31882	0.00426505	0.395346	-1.71132	ZFHX4
cg01667493	-0.620414	1.51358	-4.31872	0.00426557	0.395346	-1.71141	CUX1
cg07680319	-0.567527	0.564502	-4.31862	0.00426605	0.395346	-1.71149
cg26925463	0.619386	-0.373319	4.31861	0.00426609	0.395346	-1.7115	AKR1B1
cg26685761	0.626429	-0.460714	4.31859	0.00426619	0.395346	-1.71152	SPTLC2
cg06756413	0.615997	-1.13455	4.31838	0.00426722	0.395346	-1.71169
cg16953365	0.635962	-0.148052	4.31823	0.00426796	0.395346	-1.71182
cg20176958	-0.615059	0.0620688	-4.31817	0.00426825	0.395346	-1.71187	ARHGAP24
cg13793841	0.622876	2.70318	4.31816	0.00426829	0.395346	-1.71187	GPNMB
cg02044846	0.590671	0.887678	4.31798	0.00426917	0.395346	-1.71202	SLC9A9
cg05176782	-0.556211	2.53778	-4.31798	0.0042692	0.395346	-1.71203	KIAA1429
cg11561737	0.595896	-2.84217	4.31788	0.00426965	0.395346	-1.7121
cg15575880	0.538268	-1.07612	4.31779	0.00427013	0.395346	-1.71218	HLA
cg00495201	-0.628877	0.369094	-4.31768	0.00427067	0.395346	-1.71228
cg16998950	1.22667	1.9804	4.31765	0.00427079	0.395346	-1.7123	ELL2
cg20878647	0.627976	-0.490134	4.31763	0.00427089	0.395346	-1.71231	UBASH3A
cg17003260	0.622882	-2.51629	4.31736	0.00427225	0.395346	-1.71254
cg05539265	-0.620822	0.331303	-4.31732	0.00427244	0.395346	-1.71258
cg19107724	-0.612852	0.893149	-4.31711	0.00427346	0.395346	-1.71275
cg27146400	-0.535082	0.309338	-4.31706	0.00427369	0.395346	-1.71279
cg20724589	0.615275	-1.74821	4.31673	0.00427529	0.395346	-1.71306	HIVEP3
cg17517854	-0.624182	-2.80311	-4.31654	0.00427624	0.395346	-1.71322	TXLNA
cg21788121	-0.625447	0.0030094	-4.31649	0.00427648	0.395346	-1.71326	CASC15
cg05899063	0.584636	-3.11331	4.31644	0.00427674	0.395346	-1.71331	ADIPOR1
cg16210447	0.708437	-1.95121	4.31616	0.00427812	0.395346	-1.71354	CASS4
cg07060794	0.770625	0.353163	4.31607	0.00427856	0.395346	-1.71362	IGF2BP3
cg06410025	-0.732481	2.40867	-4.31594	0.00427922	0.395346	-1.71373	PHACTR1
cg23594656	-0.78756	-0.58475	-4.31594	0.00427922	0.395346	-1.71373	TPST1
cg13842508	0.683959	-0.102861	4.31588	0.0042795	0.395346	-1.71378
cg03969251	-0.692435	-0.53049	-4.31586	0.00427957	0.395346	-1.71379	DCLK2
cg26473189	-0.700681	0.478185	-4.31576	0.00428009	0.395346	-1.71388	KLRAQ1
cg17996991	-0.64225	-1.26852	-4.31575	0.00428014	0.395346	-1.71388
cg17276863	-0.571136	0.454601	-4.31565	0.00428063	0.395346	-1.71397	C1orf198
cg22896354	-0.543859	-1.13239	-4.31564	0.0042807	0.395346	-1.71398
cg24492041	0.639249	-0.130009	4.31557	0.00428102	0.395346	-1.71403	GRAMD3
cg21271026	-0.576315	2.31985	-4.31548	0.00428147	0.395346	-1.71411	SLC9A3
cg16686542	0.531887	2.76237	4.31543	0.00428171	0.395346	-1.71415	PDSS2
cg10276869	-0.542698	0.597691	-4.31523	0.0042827	0.395346	-1.71432
cg16615451	-0.586244	-3.30384	-4.31511	0.00428328	0.395346	-1.71442	ZNF552
cg15101623	0.548835	-0.470415	4.31501	0.00428379	0.395346	-1.7145
cg12189250	0.734169	-1.24834	4.315	0.00428381	0.395346	-1.71451
cg13050070	-0.653858	-0.251962	-4.31488	0.0042844	0.395346	-1.71461	GPC6
cg12903224	0.79488	-1.1539	4.31479	0.00428485	0.395346	-1.71468	FAR2
cg15481638	-0.563477	-0.177309	-4.31467	0.00428545	0.395346	-1.71478	PVR
cg03098515	-0.539387	-3.363	-4.31445	0.00428653	0.395346	-1.71497	BAT3
cg06475911	-0.60963	1.86482	-4.3144	0.0042868	0.395346	-1.71501	RQCD1
cg27283592	0.552164	1.15541	4.31437	0.00428693	0.395346	-1.71504	CMTM8
cg16353254	-0.599747	1.59733	-4.31434	0.0042871	0.395346	-1.71506
cg27585454	0.720252	2.14158	4.31432	0.00428719	0.395346	-1.71508	SRD5A3
cg12907462	0.560415	2.56064	4.31399	0.00428878	0.395346	-1.71535	LOC101927766
cg25427871	0.548361	0.242566	4.31399	0.00428879	0.395346	-1.71535	SLC22A18AS
cg13776906	0.572912	-1.97728	4.31373	0.00429009	0.395346	-1.71557	APMAP
cg22457516	-0.657944	0.618929	-4.31366	0.00429044	0.395346	-1.71563	DLG2
cg02794099	0.601129	-0.182849	4.31363	0.00429056	0.395346	-1.71565	CHSY1
cg07212470	0.791391	-1.03957	4.31317	0.00429285	0.395346	-1.71604	LITAF
cg26912640	0.646493	0.022112	4.3131	0.00429317	0.395346	-1.71609	RAP1B
cg00691123	0.529575	-2.06925	4.31304	0.00429347	0.395346	-1.71614	VGLL4
cg12668854	0.728264	0.452096	4.31265	0.00429543	0.395346	-1.71647	ABR
cg18398009	-0.561528	2.97555	-4.31255	0.00429589	0.395346	-1.71655	AMOTL1
cg07223626	-0.546337	-3.58229	-4.31229	0.00429718	0.395346	-1.71677	STX6
cg02167804	0.679587	-0.919886	4.31219	0.00429769	0.395346	-1.71686	RASAL2
cg05018361	0.770571	-3.9565	4.312	0.00429861	0.395346	-1.71701	NSUN6
cg18229178	-0.578533	0.103013	-4.312	0.00429861	0.395346	-1.71701	HSPB6
cg05107468	0.848951	0.473077	4.31195	0.00429885	0.395346	-1.71705	MEF2C
cg08264511	0.548705	0.446928	4.31189	0.00429916	0.395346	-1.7171
cg22568403	0.691921	-1.43286	4.31178	0.00429971	0.395346	-1.7172	LOC257358
cg12442714	0.564548	-0.172722	4.31168	0.00430019	0.395346	-1.71728
cg20054446	0.585423	0.305504	4.31162	0.0043005	0.395346	-1.71733	KIAA0825
cg22961402	0.546649	0.671009	4.31159	0.00430066	0.395346	-1.71736	GIT1
cg03647563	0.5393	-0.512667	4.3115	0.00430108	0.395346	-1.71743	PHACTR1
cg12016862	-1.00364	2.56917	-4.31143	0.00430143	0.395346	-1.71749	IFNAR1
cg15804975	-0.603118	0.626451	-4.3112	0.00430258	0.395346	-1.71768	MYT1L
cg19124816	0.616886	-0.360687	4.31114	0.00430286	0.395346	-1.71773
cg25017926	0.632737	0.175655	4.31113	0.00430295	0.395346	-1.71774
cg21952728	0.692613	0.352177	4.31112	0.00430299	0.395346	-1.71775
cg09735657	0.581211	-0.579889	4.31066	0.00430525	0.395346	-1.71813	FAH
cg18500830	0.615048	2.80031	4.31064	0.00430533	0.395346	-1.71814	CAMK1D
cg12724086	0.627047	-2.04514	4.31032	0.00430692	0.395346	-1.71841	MKLN1
cg17387577	0.672746	-2.70142	4.31027	0.0043072	0.395346	-1.71846	NCOR2
cg15936385	-0.590498	0.139834	-4.31019	0.00430758	0.395346	-1.71852	CD81
cg11713615	-0.551105	0.127965	-4.31012	0.00430793	0.395346	-1.71858	EIF3H
cg10788735	0.532086	-3.96554	4.30999	0.00430858	0.395346	-1.71869	PNMAL1
cg07105152	0.550457	-1.20079	4.30994	0.00430884	0.395346	-1.71874	AADACL2
cg23408104	0.537012	-0.337331	4.30981	0.00430944	0.395346	-1.71884
cg05473131	-0.597464	-0.407313	-4.30976	0.00430973	0.395346	-1.71889
cg16910124	0.568552	-3.17536	4.30972	0.00430992	0.395346	-1.71892	MARC1
cg03935554	-0.712827	0.478519	-4.30966	0.00431018	0.395346	-1.71896
cg19564867	0.63806	-0.517984	4.30962	0.0043104	0.395346	-1.719	LINC01150
cg25083496	0.800037	-5.17116	4.30957	0.00431064	0.395346	-1.71904	LRP11
cg22472941	0.615081	-1.8715	4.30956	0.0043107	0.395346	-1.71905	COLEC12
cg25692451	-0.652482	1.2942	-4.30943	0.00431133	0.395346	-1.71916
cg23221524	0.538299	0.195636	4.30926	0.0043122	0.395346	-1.7193	MYO1D
cg06024105	0.637018	0.128091	4.30892	0.00431386	0.395346	-1.71958	TXLNB
cg23973310	0.638813	0.814207	4.30887	0.00431413	0.395346	-1.71963
cg20632453	-0.543031	-1.41772	-4.30885	0.00431421	0.395346	-1.71964
cg25800753	0.528921	0.317719	4.30871	0.0043149	0.395346	-1.71976
cg11747349	0.731145	-2.87818	4.30816	0.00431763	0.395346	-1.72022	GPSM3
cg00820530	0.550825	-1.19704	4.30816	0.00431764	0.395346	-1.72022	CNGB1
cg17575976	-0.673542	-0.418998	-4.30793	0.0043188	0.395346	-1.72041
cg07849302	0.831864	-2.78197	4.30766	0.00432015	0.395346	-1.72064	TCF7L2
cg22255432	0.545794	-0.431156	4.30762	0.00432031	0.395346	-1.72067	LOC101929319
cg23362669	0.836931	-0.806193	4.30759	0.00432046	0.395346	-1.72069	UXS1
cg14004552	-0.624681	0.813751	-4.30754	0.00432075	0.395346	-1.72074	NOTCH4
cg13108098	-0.538747	0.841286	-4.3075	0.0043209	0.395346	-1.72077	CDH13
cg11512009	0.543707	-1.83792	4.30749	0.00432099	0.395346	-1.72078	THRA
cg15362140	0.611076	-0.475866	4.30738	0.00432151	0.395346	-1.72087
cg21634951	-0.640639	1.58151	-4.30704	0.0043232	0.395346	-1.72115	MTHFD1L
cg26487562	0.790599	-2.59429	4.30699	0.00432344	0.395346	-1.72119	PRKACA
cg17339488	0.573498	-1.85176	4.30678	0.00432449	0.395346	-1.72137
cg27285287	0.774928	1.51144	4.30654	0.00432569	0.395346	-1.72157	INPP5D
cg09790628	-0.665428	1.6444	-4.3065	0.00432588	0.395346	-1.7216	SLC12A7
cg15572180	-0.650421	-2.25261	-4.30621	0.00432733	0.395346	-1.72185	TUBB
cg06511795	-0.577327	2.2873	-4.30615	0.00432764	0.395346	-1.7219
cg25177452	0.545552	-3.6466	4.30601	0.00432834	0.395346	-1.72202	TMEM171
cg09990242	-0.785215	1.40616	-4.306	0.00432837	0.395346	-1.72202	ST6GAL1
cg26088931	-0.534922	-0.142299	-4.30597	0.00432855	0.395346	-1.72205
cg01306120	-0.694966	2.34175	-4.30592	0.00432876	0.395346	-1.72209	TOMM20
cg21078065	0.552001	2.716	4.30589	0.00432892	0.395346	-1.72211	C20orf151
cg00527316	-0.816757	-0.228685	-4.30581	0.00432935	0.395346	-1.72219
cg22791839	-0.550148	-1.24759	-4.30578	0.00432951	0.395346	-1.72221	PPP2R5C
cg25890168	0.55589	-0.832687	4.30576	0.00432958	0.395346	-1.72223	ABHD3
cg00211110	-0.558295	-4.18107	-4.30559	0.00433043	0.395346	-1.72237	ATF1
cg04726013	0.53519	0.024498	4.30539	0.00433142	0.395346	-1.72253	LHPP
cg17622526	0.574011	-1.62267	4.30538	0.00433149	0.395346	-1.72255	LOC101929380
cg05029312	-0.602687	1.75793	-4.30526	0.00433208	0.395346	-1.72264	GPR125
cg13126530	-0.536046	-2.03937	-4.30522	0.00433227	0.395346	-1.72268	DIO3
cg13513399	0.532498	2.12904	4.30509	0.00433295	0.395346	-1.72279	TANGO6
cg20502977	-0.638552	0.303977	-4.30499	0.00433344	0.395346	-1.72287	COL6A3
cg01964952	0.535237	0.279747	4.30496	0.00433355	0.395346	-1.72289
cg21377793	-0.526301	1.55895	-4.30494	0.00433365	0.395346	-1.72291	TSPAN3
cg00293718	0.531518	-1.20247	4.30479	0.00433442	0.395346	-1.72304	MRVI1
cg18279994	0.690819	-5.07514	4.30478	0.00433449	0.395346	-1.72305	EML6
cg13853721	-0.573427	1.01611	-4.30476	0.00433459	0.395346	-1.72307
cg18442961	-0.662544	0.550083	-4.30458	0.00433548	0.395346	-1.72321
cg27369423	0.582509	-0.817301	4.30453	0.00433571	0.395346	-1.72325	DKFZP434H168
cg03161309	0.551039	-0.744973	4.30452	0.00433578	0.395346	-1.72326
cg09429522	-0.526999	-4.52407	-4.30443	0.00433622	0.395346	-1.72334	BAI3
cg12481537	-0.666616	0.39034	-4.30434	0.00433667	0.395346	-1.72341	FRMD6
cg09455442	0.580676	0.0941562	4.30425	0.0043371	0.395346	-1.72349	PCCA
cg02534659	-1.10314	0.380581	-4.30421	0.00433731	0.395346	-1.72352
cg15224059	-0.611846	0.672276	-4.30417	0.00433751	0.395346	-1.72356
cg23897255	0.815629	-4.59743	4.30412	0.00433775	0.395346	-1.7236	TALDO1
cg11741335	0.550917	0.300113	4.30405	0.00433813	0.395346	-1.72366	EEPD1
cg27246453	0.549084	0.388074	4.30403	0.00433819	0.395346	-1.72367	HLA
cg27638453	-0.617079	2.39087	-4.304	0.00433836	0.395346	-1.7237	ARID1B
cg09975553	-0.542734	1.09396	-4.30393	0.00433869	0.395346	-1.72375	JAKMIP2
cg18168844	0.615832	-2.75091	4.30384	0.00433918	0.395346	-1.72383
cg23865399	-0.60728	0.156796	-4.30354	0.00434066	0.395346	-1.72408	EPC2
cg20711129	0.739681	-0.458549	4.30349	0.00434091	0.395346	-1.72412	ICOS
cg08931647	-0.532123	1.07271	-4.30345	0.00434111	0.395346	-1.72416	MSLNL
cg18668284	0.563133	1.10257	4.30345	0.00434111	0.395346	-1.72416	APLNR
cg10319709	-0.598933	0.870416	-4.3034	0.00434136	0.395346	-1.7242	C1orf228
cg05794482	0.680278	0.571168	4.30333	0.00434172	0.395346	-1.72426
cg02236847	0.549416	-1.36824	4.30324	0.00434214	0.395346	-1.72433	A2BP1
cg25048987	0.659466	0.271441	4.30296	0.00434357	0.395346	-1.72457
cg02116383	0.922158	1.24609	4.30272	0.00434477	0.395346	-1.72477
cg19141453	-0.57627	-0.356008	-4.30272	0.00434478	0.395346	-1.72477	LOC105376360
cg09293822	0.606118	-0.739129	4.30264	0.00434517	0.395346	-1.72484	DCAF13P3
cg06430233	0.708186	0.697719	4.30258	0.00434545	0.395346	-1.72488
cg06317507	0.544366	-0.795628	4.30252	0.00434575	0.395346	-1.72493	MGC34034
cg03269060	0.612044	-3.81772	4.30248	0.00434598	0.395346	-1.72497	RARRES1
cg14569988	0.595055	0.0831775	4.3024	0.00434636	0.395346	-1.72504	EIF2AK4
cg13554209	0.5417	-2.30391	4.30232	0.00434676	0.395346	-1.7251	LAMA2
cg02484469	0.552164	-3.63182	4.30217	0.00434753	0.395346	-1.72523	GATA5
cg17949402	0.626401	-0.266137	4.30213	0.00434772	0.395346	-1.72526
cg04033301	-0.55212	-0.9171	-4.30191	0.00434883	0.395346	-1.72545	UBR4
cg05719579	-0.578739	0.106235	-4.30179	0.00434942	0.395346	-1.72555	MAN1C1
cg15676162	-0.530809	1.03076	-4.30174	0.00434967	0.395346	-1.72559	CLVS2
cg01974370	0.569653	-1.77105	4.30168	0.00434997	0.395346	-1.72564	NBPF20
cg15577943	0.627315	-1.50383	4.30164	0.00435017	0.395346	-1.72567	FAR2
cg03907572	0.563212	-1.29648	4.30155	0.0043506	0.395346	-1.72574	ARHGEF7
cg06686233	-0.554757	3.33054	-4.30153	0.00435071	0.395346	-1.72576	DOCK9
cg15802887	0.626481	-2.28609	4.30145	0.00435111	0.395346	-1.72583
cg18179227	0.607049	-0.269607	4.30138	0.00435148	0.395346	-1.72589	GRB14
cg00686761	0.581557	-3.02563	4.30137	0.00435152	0.395346	-1.7259	CEP192
cg20001906	0.605928	1.55337	4.3009	0.00435388	0.395346	-1.72629	HIPK2
cg01531287	0.55401	0.540548	4.3008	0.00435436	0.395346	-1.72637	NCKIPSD
cg17238195	-0.555845	0.511759	-4.30078	0.00435447	0.395346	-1.72639
cg04057033	-0.692148	4.34197	-4.30071	0.00435484	0.395346	-1.72645	RASGEF1B
cg19515857	0.705242	-0.0396737	4.30065	0.0043551	0.395346	-1.7265
cg11421768	-0.532287	2.48354	-4.30055	0.00435563	0.395346	-1.72658	TRIP13
cg14517946	-0.541058	0.662531	-4.30046	0.00435607	0.395346	-1.72666
cg21948812	0.581109	0.616586	4.30042	0.00435629	0.395346	-1.7267
cg20499141	0.666449	-0.429959	4.30038	0.00435647	0.395346	-1.72673
cg06008302	-0.876807	2.10361	-4.30018	0.00435749	0.395346	-1.7269
cg09456297	-0.597605	-3.5948	-4.30012	0.00435781	0.395346	-1.72695	CYP1B1
cg05403555	0.545099	-3.1884	4.3001	0.0043579	0.395346	-1.72696	TACR1
cg20683482	-0.562047	1.34458	-4.29994	0.00435871	0.395346	-1.7271
cg19047559	-0.587734	2.53981	-4.29965	0.00436013	0.395346	-1.72734	EVA1B
cg08582865	0.53346	-0.359118	4.29958	0.00436047	0.395346	-1.72739
cg04776715	-0.538986	-0.517502	-4.29951	0.00436082	0.395346	-1.72745
cg21846949	-0.611736	2.01918	-4.29948	0.00436101	0.395346	-1.72748	LTBP1
cg14049094	0.862233	-0.958837	4.29943	0.00436123	0.395346	-1.72752	LRRFIP2
cg27523952	0.856026	-2.6856	4.2994	0.00436138	0.395346	-1.72754
cg25302087	0.58432	1.82043	4.29939	0.00436145	0.395346	-1.72756	FLJ22536
cg03858223	0.558392	0.703056	4.29933	0.00436173	0.395346	-1.7276	TRDN
cg12515917	0.607241	-0.387559	4.29932	0.00436182	0.395346	-1.72762	TG
cg13334800	-0.580187	1.19486	-4.29926	0.00436212	0.395346	-1.72767	LINC01572
cg04638679	0.638667	-1.58493	4.29918	0.00436248	0.395346	-1.72773	ARL11
cg06345365	-0.67781	0.577218	-4.29913	0.00436273	0.395346	-1.72777	GNRH2
cg02145325	-0.566566	-2.81219	-4.299	0.00436343	0.395346	-1.72789	SMARCAL1
cg00804587	-0.577428	1.34021	-4.29889	0.00436395	0.395346	-1.72797	CLDN1
cg06241812	-0.529614	0.00431428	-4.29886	0.00436413	0.395346	-1.728	FOXP1
cg08004561	0.628144	-0.160155	4.29883	0.00436426	0.395346	-1.72802	LOC100506457
cg15329288	0.853019	1.2049	4.29869	0.00436498	0.395346	-1.72814
cg03240301	0.647147	-0.744963	4.29864	0.00436523	0.395346	-1.72819	IGF2BP3
cg27117020	-0.644229	2.26307	-4.29858	0.00436552	0.395346	-1.72823	RBMS3
cg26230337	-0.5654	0.907118	-4.2985	0.0043659	0.395346	-1.7283	LOC646762
cg07605143	0.62482	2.52611	4.29842	0.0043663	0.395346	-1.72836	EMP3
cg20550678	-0.601583	2.87037	-4.29805	0.00436817	0.395346	-1.72868	ELAVL1
cg24853904	0.711637	-1.14837	4.29798	0.00436853	0.395346	-1.72874	SEMA5A
cg05852615	0.536078	-3.85644	4.29779	0.00436952	0.395346	-1.7289	ARL8A
cg22615819	0.59596	-3.10911	4.29767	0.0043701	0.395346	-1.729	EIF2C3
cg17369845	0.54453	1.75546	4.2975	0.00437095	0.395346	-1.72914	PPARG
cg26972058	0.58293	-4.21146	4.2974	0.00437144	0.395346	-1.72922	PITX1
cg15879835	-0.681571	0.347943	-4.29717	0.00437263	0.395346	-1.72942	SLC24A4
cg08555552	0.756069	-2.48483	4.297	0.00437347	0.395346	-1.72956
cg04942092	0.568668	-0.570127	4.29691	0.00437392	0.395346	-1.72963	CDK13
cg11642298	0.550514	-0.490032	4.29681	0.0043744	0.395346	-1.72971	BFSP2
cg00359661	0.569535	-1.27255	4.29679	0.00437454	0.395346	-1.72973	BMP6
cg16664944	0.563483	-0.0225501	4.29676	0.00437466	0.395346	-1.72976
cg20469837	0.525534	-2.0653	4.29674	0.00437478	0.395346	-1.72978	GALNT5
cg09155949	-0.582595	1.4561	-4.29642	0.0043764	0.395346	-1.73004	TXNDC2
cg26661623	0.588088	0.653205	4.29628	0.0043771	0.395346	-1.73016	ASGR2
cg17194679	-0.533894	0.6873	-4.29616	0.00437773	0.395346	-1.73026
cg09469665	-1.09399	-0.798279	-4.29614	0.00437779	0.395346	-1.73028	HOXA3
cg06329202	0.798256	0.101599	4.29601	0.00437845	0.395346	-1.73038	FGGY
cg17392730	0.638405	-4.19552	4.29598	0.00437861	0.395346	-1.73041	PSMB8
cg05980785	0.53877	-0.368331	4.29598	0.00437861	0.395346	-1.73041	CCDC150
cg08777813	0.565145	-0.766803	4.29594	0.0043788	0.395346	-1.73044
cg09723136	0.630596	-0.557237	4.2959	0.00437903	0.395346	-1.73048	ZNF664
cg11342821	0.691675	-0.99797	4.29576	0.00437974	0.395346	-1.7306
cg05310486	0.571834	0.881206	4.29564	0.00438033	0.395346	-1.7307
cg12198830	-0.632603	0.375171	-4.29536	0.00438175	0.395346	-1.73093
cg25329021	0.618807	-1.98815	4.29533	0.00438189	0.395346	-1.73096
cg02586236	0.540541	-0.285212	4.29525	0.00438228	0.395346	-1.73102
cg17493021	0.540222	2.6776	4.29493	0.0043839	0.395346	-1.73129	TRAF3IP1
cg02898051	-0.542364	-2.8148	-4.2949	0.00438405	0.395346	-1.73132
cg08743107	0.52729	-4.96332	4.2949	0.00438405	0.395346	-1.73132	SECISBP2
cg23122401	0.912266	-3.66054	4.29483	0.0043844	0.395346	-1.73137	PPME1
cg20824989	0.892249	-3.0022	4.29481	0.0043845	0.395346	-1.73139
cg00330375	0.752273	-0.464452	4.29481	0.00438451	0.395346	-1.73139
cg15051334	-0.590182	-0.741086	-4.29481	0.00438452	0.395346	-1.73139	FMN2
cg06690906	1.08694	-1.0374	4.29478	0.00438466	0.395346	-1.73142	GABRR1
cg12217560	-0.548153	-0.797493	-4.2947	0.00438507	0.395346	-1.73148	TNFRSF19
cg14677503	0.681222	2.10061	4.29466	0.0043853	0.395346	-1.73152	ATXN10
cg21595920	-0.622084	0.295641	-4.29465	0.00438534	0.395346	-1.73153	GABRR3
cg07720905	0.53399	2.9169	4.29451	0.00438603	0.395346	-1.73164	POLM
cg21850712	0.620017	-0.997583	4.2944	0.0043866	0.395346	-1.73174
cg03035213	0.582989	-1.9647	4.29423	0.00438747	0.395346	-1.73188	ZNF469
cg00960204	0.810557	-1.7477	4.29419	0.00438763	0.395346	-1.73191
cg04719975	0.528202	-0.272468	4.29405	0.00438834	0.395346	-1.73203	SLC8A1
cg10013501	-0.594046	0.199725	-4.29405	0.00438838	0.395346	-1.73203	RUNX3
cg17118478	-0.530031	1.90745	-4.294	0.0043886	0.395346	-1.73207	NAB1
cg04335311	-0.538027	0.503859	-4.29371	0.00439007	0.395346	-1.73231
cg22044308	0.60428	2.10033	4.2937	0.00439011	0.395346	-1.73232	LCE2D
cg14655855	0.527195	-2.36913	4.29361	0.00439059	0.395346	-1.7324
cg22211947	-0.829007	-3.99172	-4.2936	0.00439062	0.395346	-1.7324
cg20425597	0.756306	1.17468	4.29346	0.00439134	0.395346	-1.73252
cg25272902	0.538684	-2.29033	4.29344	0.00439144	0.395346	-1.73254	CAMK2A
cg11395180	-0.595242	1.50484	-4.29344	0.00439145	0.395346	-1.73254	ZNF233
cg15124636	0.804399	-1.42219	4.29344	0.00439145	0.395346	-1.73254	CNST
cg23566603	-0.682195	1.08916	-4.29334	0.00439198	0.395346	-1.73263
cg00521993	-0.568722	1.00889	-4.29332	0.00439205	0.395346	-1.73264	PPP3CB
cg24538770	0.655522	-0.596101	4.29323	0.00439251	0.395346	-1.73272
cg17989763	0.528217	0.516822	4.29315	0.00439292	0.395346	-1.73279
cg16809865	0.840939	0.998809	4.29309	0.00439324	0.395346	-1.73284
cg18246392	0.5294	1.85262	4.29305	0.0043934	0.395346	-1.73286
cg15515311	-0.559791	0.30849	-4.29296	0.00439386	0.395346	-1.73294	LOC100128164
cg25092206	-0.625334	-4.02146	-4.29273	0.00439505	0.395346	-1.73314	TMEM41B
cg15682262	0.708654	-0.269409	4.29271	0.00439514	0.395346	-1.73315
cg25008619	-0.64039	2.50981	-4.29261	0.00439563	0.395346	-1.73323	DCTN4
cg20388822	0.71857	-2.23989	4.29257	0.00439583	0.395346	-1.73327
cg00099766	0.653683	-1.44086	4.2924	0.0043967	0.395346	-1.73341	RRAGD
cg05599723	0.636403	0.456522	4.29216	0.00439793	0.395346	-1.73361	TNFRSF1B
cg03641275	0.726257	-0.950185	4.2919	0.00439926	0.395346	-1.73383
cg23299484	0.571905	-2.27685	4.29186	0.00439946	0.395346	-1.73387
cg07123038	-0.56906	-1.19629	-4.29179	0.00439982	0.395346	-1.73393	SLC45A1
cg03593014	0.694221	0.180783	4.29165	0.00440052	0.395346	-1.73404
cg18949794	0.533812	0.344646	4.2916	0.00440078	0.395346	-1.73409
cg16061175	-0.699321	1.62314	-4.29157	0.00440093	0.395346	-1.73411	MRPS14
cg17966344	0.626344	-0.723565	4.29157	0.00440093	0.395346	-1.73411
cg27338898	-0.636519	-2.08323	-4.29146	0.0044015	0.395346	-1.73421	NOTCH4
cg24754313	0.600517	-0.245099	4.29139	0.00440181	0.395346	-1.73426
cg06740893	-0.624028	1.62561	-4.29139	0.00440185	0.395346	-1.73426	TNFRSF1B
cg06761114	0.532845	2.70471	4.29126	0.0044025	0.395346	-1.73437	PGRMC2
cg16610306	0.659304	-0.140697	4.29122	0.00440268	0.395346	-1.7344
cg21310403	-0.60145	-0.221688	-4.29117	0.00440294	0.395346	-1.73444
cg12274734	0.836422	-1.33567	4.29115	0.00440306	0.395346	-1.73446
cg02287909	0.809414	-0.410588	4.29112	0.00440319	0.395346	-1.73448
cg02922776	0.627952	-2.02365	4.2911	0.00440332	0.395346	-1.73451
cg02497700	0.833508	-2.40396	4.29099	0.00440385	0.395346	-1.73459	ZNF238
cg09293182	0.646728	0.021072	4.29098	0.00440391	0.395346	-1.7346	SP140L
cg19161251	-0.543639	0.490333	-4.2907	0.00440534	0.395346	-1.73484	LMO4
cg23463787	-0.612106	-0.635242	-4.29053	0.0044062	0.395346	-1.73498	TCTN2
cg25769044	0.569602	0.595846	4.2905	0.00440635	0.395346	-1.73501
cg03370951	0.546752	-0.831332	4.29001	0.00440886	0.395346	-1.73542	C10orf128
cg19667811	-0.569468	-0.588918	-4.28998	0.004409	0.395346	-1.73544
cg20947849	0.693072	-0.813778	4.2899	0.00440939	0.395346	-1.73551	CAMTA1
cg05169244	-0.636529	-3.66254	-4.28979	0.00440994	0.395346	-1.7356	CXADR
cg11275620	0.647774	-4.14319	4.28976	0.00441012	0.395346	-1.73563	POLR1D
cg05999317	0.585289	-1.06449	4.28975	0.00441014	0.395346	-1.73563	ANKRD11
cg22399322	-0.52994	-0.00320646	-4.28956	0.00441113	0.395346	-1.7358	THSD4
cg02200809	-0.559667	2.18472	-4.28949	0.00441151	0.395346	-1.73586
cg22697477	0.782794	1.6136	4.28939	0.00441201	0.395346	-1.73594	RUNX1
cg23089272	-0.546447	0.323507	-4.28927	0.00441262	0.395346	-1.73604	FSIP1
cg07106095	0.571128	0.163686	4.28925	0.00441272	0.395346	-1.73606	PARP15
cg15129163	-0.812968	1.49658	-4.2891	0.00441349	0.395346	-1.73619	ANO6
cg19306357	0.549426	-1.56073	4.28902	0.00441387	0.395346	-1.73625	SGK3
cg18504906	-0.581338	1.46918	-4.28882	0.00441491	0.395346	-1.73642	KCTD10
cg25298410	-0.528204	-0.228902	-4.28868	0.00441559	0.395346	-1.73653	TM4SF4
cg22773231	0.749485	0.892153	4.28854	0.00441631	0.395346	-1.73665
cg11230523	0.544584	2.40971	4.28825	0.0044178	0.395346	-1.73689	LOXL3
cg10626254	-0.558715	2.78568	-4.28817	0.00441819	0.395346	-1.73696
cg13739541	-0.745604	3.68829	-4.28813	0.00441843	0.395346	-1.737	APPBP2
cg10951552	0.650925	-0.867698	4.28811	0.00441853	0.395346	-1.73702	PLXNA4
cg07121165	0.602332	1.95288	4.2881	0.00441856	0.395346	-1.73702
cg23781389	-0.659555	0.882338	-4.28808	0.00441867	0.395346	-1.73704
cg24301553	0.659609	0.190942	4.28807	0.00441873	0.395346	-1.73705	MED25
cg27547053	-0.540539	2.14366	-4.28802	0.00441898	0.395346	-1.73709
cg10850080	0.582173	-0.956135	4.288	0.00441908	0.395346	-1.73711	CPXM1
cg11345402	-0.633256	0.601168	-4.28796	0.00441929	0.395346	-1.73714	AP1S3
cg17292252	0.783478	-4.45366	4.28775	0.00442032	0.395346	-1.73731	SDHAF1
cg08574558	0.582439	1.33122	4.28773	0.00442044	0.395346	-1.73733
cg07702100	0.660849	1.26575	4.28764	0.0044209	0.395346	-1.73741
cg08499095	-0.551691	2.63773	-4.28762	0.00442099	0.395346	-1.73742	LRIF1
cg11062287	-0.720069	0.271058	-4.28757	0.00442129	0.395346	-1.73747	FHIT
cg19156280	-0.770199	-3.06207	-4.2875	0.00442163	0.395346	-1.73753	NGLY1
cg11466962	0.6914	-3.43053	4.28729	0.00442268	0.395346	-1.7377	ARHGAP11B
cg15646741	0.641553	-0.361104	4.28729	0.00442271	0.395346	-1.7377
cg25836094	-0.597618	-2.35861	-4.28719	0.00442318	0.395346	-1.73778	TMEM22
cg15506702	0.54731	2.41151	4.28718	0.00442327	0.395346	-1.7378	SORCS2
cg04573500	0.597114	-0.0566606	4.28712	0.00442358	0.395346	-1.73785	MSI2
cg09040373	0.621259	-1.57055	4.28689	0.00442474	0.395346	-1.73804
cg26453662	-0.55813	-0.616839	-4.28685	0.00442496	0.395346	-1.73807
cg04355430	0.663619	0.473529	4.2868	0.00442521	0.395346	-1.73812
cg08440920	-0.528202	-2.77306	-4.28657	0.00442635	0.395346	-1.7383
cg17513708	-0.808601	-0.61049	-4.2865	0.00442672	0.395346	-1.73836	OR2G3
cg02375182	-0.603179	-0.647008	-4.28643	0.00442707	0.395346	-1.73842	LINC00963
cg19174856	0.64735	-0.143877	4.28642	0.00442713	0.395346	-1.73843	YES1
cg00991467	0.526017	1.65197	4.28634	0.00442756	0.395346	-1.7385	DIRC3
cg22418908	-0.641666	0.716283	-4.28632	0.00442766	0.395346	-1.73852	BRE
cg03752218	0.558759	-1.55638	4.28631	0.0044277	0.395346	-1.73853	TAL1
cg06242745	0.557234	1.21025	4.28631	0.00442772	0.395346	-1.73853
cg25885161	-0.565497	-0.0932495	-4.28626	0.00442797	0.395346	-1.73857	NME7
cg20187292	0.574258	0.467079	4.28616	0.00442848	0.395346	-1.73865
cg06062703	0.537627	0.929266	4.28577	0.00443044	0.395346	-1.73898
cg20912967	0.592069	-0.298675	4.28556	0.00443153	0.395346	-1.73915	CIB4
cg11812438	-0.525651	2.49886	-4.28553	0.00443168	0.395346	-1.73918
cg08289710	-0.618335	0.0770256	-4.28543	0.00443217	0.395346	-1.73926	CDYL
cg08583650	0.638342	1.97071	4.2853	0.00443284	0.395346	-1.73937	MED12L
cg26916319	0.873182	0.143643	4.28529	0.00443292	0.395346	-1.73938
cg13502610	0.634178	-0.592732	4.28513	0.00443375	0.395346	-1.73952	XPR1
cg12796332	-0.547816	2.68596	-4.28494	0.00443471	0.395346	-1.73968	ITGB3BP
cg27546969	-0.862052	-0.118567	-4.28479	0.00443544	0.395346	-1.7398
cg27141167	0.694134	0.196442	4.28477	0.00443557	0.395346	-1.73982	PDGFC
cg19669317	-0.719713	1.22685	-4.28473	0.00443577	0.395346	-1.73985	KIAA1551
cg02593416	-0.605825	1.25454	-4.28454	0.00443675	0.395346	-1.74001	KALRN
cg26405097	0.700101	0.73597	4.28449	0.00443698	0.395346	-1.74005	JARID2
cg00822591	-0.589189	-1.90178	-4.28444	0.00443728	0.395346	-1.7401	DPH3
cg05323324	0.770559	0.522323	4.28443	0.00443729	0.395346	-1.7401	GP5
cg16169828	0.532474	0.498025	4.28441	0.00443739	0.395346	-1.74012	SMAD3
cg01556075	0.787118	-2.94513	4.28436	0.00443768	0.395346	-1.74016	C19orf59
cg12797828	-0.594155	1.10706	-4.28433	0.00443782	0.395346	-1.74019	ZFPM2
cg02058215	-0.534829	0.792113	-4.28423	0.00443832	0.395346	-1.74027	DAB1
cg15769475	0.756791	2.9848	4.28418	0.0044386	0.395346	-1.74032	ZZEF1
cg16745604	0.542906	-0.268979	4.28405	0.00443926	0.395346	-1.74042	CASP10
cg02287007	0.661954	1.18299	4.28397	0.00443966	0.395346	-1.74049	RPS6KA2
cg06016156	-0.647397	2.29228	-4.28391	0.00443998	0.395346	-1.74054
cg15575864	0.559795	-1.5793	4.28379	0.00444058	0.395346	-1.74064
cg17836145	0.546696	-0.550412	4.28359	0.00444161	0.395346	-1.74081	VNN2
cg14087413	-0.525056	-0.0185223	-4.28358	0.00444168	0.395346	-1.74082	TMEM8B
cg18629151	0.575036	-0.681397	4.28352	0.00444196	0.395346	-1.74087
cg25684999	0.595137	-2.46987	4.28342	0.00444248	0.395346	-1.74095	PTF1A
cg06247422	-0.84675	1.72483	-4.28334	0.00444289	0.395346	-1.74102	TMCC3
cg16241867	-0.601288	0.62889	-4.28334	0.0044429	0.395346	-1.74102	RFX1
cg25026529	0.604875	-2.44029	4.28321	0.00444357	0.395346	-1.74113	BARHL2
cg23599820	0.524086	-0.460391	4.2831	0.00444414	0.395346	-1.74122	KIAA0195
cg14784953	0.604714	-1.52025	4.2831	0.00444415	0.395346	-1.74122
cg01636575	-0.609619	-0.656712	-4.28295	0.00444488	0.395346	-1.74135	HS3ST3A1
cg24908403	0.553706	1.83852	4.28291	0.00444509	0.395346	-1.74138
cg09911810	-0.528907	-3.09989	-4.28282	0.00444557	0.395346	-1.74146	DLGAP4
cg21014238	-0.523201	-2.77327	-4.28268	0.00444625	0.395346	-1.74157	PAFAH1B2
cg05655616	-0.697973	1.58002	-4.28259	0.00444673	0.395346	-1.74165	IPPK
cg18944752	0.698253	-0.129364	4.28249	0.00444725	0.395346	-1.74173	RGS12
cg17244502	0.567083	1.60682	4.28245	0.00444745	0.395346	-1.74177
cg15639451	-0.665778	-0.135407	-4.28211	0.00444923	0.395346	-1.74206	ADGRF5
cg20749059	0.613841	-0.650733	4.28207	0.00444943	0.395346	-1.74209	ARHGEF3
cg06824980	0.621394	-4.21248	4.28205	0.00444949	0.395346	-1.7421	BCL6
cg26044711	0.546632	-3.1837	4.28183	0.00445064	0.395346	-1.74229	C14orf1
cg16208342	0.57266	2.2863	4.28182	0.0044507	0.395346	-1.7423	SULF1
cg01579765	0.534933	0.194829	4.28168	0.0044514	0.395346	-1.74241	HSF2BP
cg27116577	0.569224	3.29757	4.28156	0.00445205	0.395346	-1.74252	LMF1
cg15385197	-0.802638	4.04406	-4.28145	0.0044526	0.395346	-1.74261	LRP5
cg03607825	0.650985	-3.67772	4.28125	0.00445362	0.395346	-1.74278	HCFC1R1
cg09975397	-0.562418	-0.056973	-4.28121	0.0044538	0.395346	-1.74281
cg01968657	0.896433	-1.0176	4.28107	0.00445454	0.395346	-1.74293	RYR2
cg15462501	0.725257	-2.05583	4.28093	0.00445529	0.395346	-1.74305
cg09167779	-0.541684	-0.0923356	-4.28065	0.00445671	0.395346	-1.74328	MCC
cg08126148	0.674306	-0.591444	4.28063	0.00445681	0.395346	-1.7433	STX7
cg23262459	-0.569426	-0.972549	-4.2806	0.00445695	0.395346	-1.74332
cg12014547	0.618958	-4.22622	4.28044	0.00445776	0.395346	-1.74345	NELL1
cg18111248	0.527115	-0.731958	4.2804	0.004458	0.395346	-1.74349
cg00452530	0.643268	3.23678	4.2803	0.00445852	0.395346	-1.74358	ZC3H13
cg04813880	0.590206	-1.42189	4.28023	0.00445888	0.395346	-1.74364	TMEM159
cg02580384	-0.594769	3.07036	-4.28011	0.0044595	0.395346	-1.74374	C10orf11
cg00129234	0.5397	0.1247	4.28	0.00446003	0.395346	-1.74382	FILIP1L
cg00767119	0.643273	-0.438504	4.27996	0.00446027	0.395346	-1.74386	EAF1
cg10006817	-0.532934	2.07242	-4.27992	0.00446045	0.395346	-1.74389	FMN1
cg16504641	-0.531931	-2.94027	-4.27983	0.00446095	0.395346	-1.74397	PEX7
cg11893646	-0.629172	1.18938	-4.27969	0.00446165	0.395346	-1.74409	FER
cg03253008	0.877905	1.45028	4.27967	0.00446175	0.395346	-1.74411	LRCH1
cg00480077	-0.655941	1.19833	-4.27959	0.00446215	0.395346	-1.74417	CLEC4M
cg17326663	-0.555548	1.09827	-4.27958	0.00446223	0.395346	-1.74418	OSBPL3
cg15000124	0.538956	-0.179382	4.27956	0.00446233	0.395346	-1.7442	YWHAG
cg06412030	-0.567652	2.34048	-4.27954	0.0044624	0.395346	-1.74421	ATP11A
cg04411446	0.554291	-0.184165	4.2795	0.00446265	0.395346	-1.74425	NAA60
cg13680200	-0.540922	0.708912	-4.27949	0.00446266	0.395346	-1.74425	TNR
cg20783223	0.563008	0.301579	4.27944	0.00446295	0.395346	-1.7443	BCAT1
cg03961400	0.542326	1.57445	4.27937	0.00446331	0.395346	-1.74436	RFX3
cg22841864	-0.551075	-0.380549	-4.27935	0.00446341	0.395346	-1.74438
cg10455938	0.536774	-3.04657	4.27929	0.00446372	0.395346	-1.74443	CACNA1I
cg23040685	-0.537673	2.04754	-4.27916	0.00446436	0.395346	-1.74453	SNTG2
cg15429539	-0.570768	1.57062	-4.27913	0.00446451	0.395346	-1.74456	LOC101928231
cg09932762	-0.599886	1.90597	-4.27902	0.00446512	0.395346	-1.74465
cg22841538	-0.532814	0.45559	-4.27889	0.00446578	0.395346	-1.74476
cg24742525	0.709681	1.208	4.27874	0.00446656	0.395346	-1.74489	LMTK2
cg15964468	0.550096	-2.93835	4.27864	0.00446704	0.395346	-1.74497	ZSCAN12
cg27413442	0.596942	-0.167773	4.27851	0.00446775	0.395346	-1.74508	LOC101928223
cg24097011	0.550918	-3.45911	4.27805	0.00447009	0.395346	-1.74547	RRAGD
cg08154348	0.544644	-3.86667	4.27798	0.00447045	0.395346	-1.74552	RIPPLY2
cg06551230	0.53532	0.193782	4.27796	0.00447058	0.395346	-1.74555	NBEA
cg17749735	-0.530325	-1.29858	-4.27781	0.00447135	0.395346	-1.74567	EFNA3
cg12987884	-0.576191	-0.00308781	-4.27775	0.00447163	0.395346	-1.74572	SPATA13
cg01776188	0.677701	-2.75506	4.27775	0.00447166	0.395346	-1.74572
cg02383325	-0.69673	-3.57405	-4.27755	0.00447268	0.395346	-1.74589	RNF215
cg14950855	0.62337	-2.69969	4.27752	0.00447282	0.395346	-1.74591	DNAJC22
cg19482086	-0.567002	-2.74731	-4.27727	0.00447411	0.395346	-1.74612	TCP1
cg08718660	-0.56244	0.697083	-4.27716	0.00447468	0.395346	-1.74621
cg12904769	0.623717	2.58076	4.27716	0.00447471	0.395346	-1.74622	CDH3
cg25045893	0.544186	-0.430215	4.27684	0.00447636	0.395346	-1.74649	TM6SF1
cg05280698	-0.576465	-2.8638	-4.27676	0.00447675	0.395346	-1.74655	HKR1
cg11036893	-0.528525	3.69843	-4.27665	0.00447736	0.395346	-1.74665	PGS1
cg18477774	0.844241	1.42782	4.27661	0.00447754	0.395346	-1.74668	TGFBR1
cg02866454	0.523395	-1.1237	4.27658	0.00447772	0.395346	-1.74671	SFMBT2
cg16683572	0.576222	2.23136	4.27653	0.00447798	0.395346	-1.74675	AKAP6
cg13093111	0.603309	0.793146	4.27651	0.00447807	0.395346	-1.74677	ARSG
cg17013990	0.603518	1.03282	4.2765	0.00447812	0.395346	-1.74677	DEDD
cg01064365	0.564859	0.731571	4.2764	0.00447865	0.395346	-1.74686	LDB3
cg03363161	0.763327	-1.20882	4.27637	0.00447878	0.395346	-1.74688
cg07810455	0.783999	-0.703219	4.27637	0.0044788	0.395346	-1.74688	CPB2
cg03484476	0.850548	-2.18463	4.27636	0.00447885	0.395346	-1.74689	COLEC12
cg04104068	0.555884	2.12297	4.27631	0.00447908	0.395346	-1.74693	CCDC178
cg03785868	-0.538668	0.161688	-4.27623	0.00447949	0.395346	-1.747	CTNNAL1
cg10993059	0.542451	2.7462	4.27608	0.0044803	0.395346	-1.74713	NR3C2
cg10777887	0.587766	-0.771341	4.27606	0.00448037	0.395346	-1.74714	RAB8B
cg07029221	0.640754	2.99296	4.27605	0.00448042	0.395346	-1.74715	WWP1
cg06086807	0.558373	2.27083	4.27602	0.00448061	0.395346	-1.74718
cg11699755	0.608851	-1.04301	4.27601	0.00448064	0.395346	-1.74718	NCOA2
cg09133462	-0.535553	-1.25883	-4.27597	0.00448088	0.395346	-1.74722	ADRA2A
cg18057002	0.559292	-0.116217	4.27581	0.0044817	0.395346	-1.74736	LOC101928682
cg24228800	-0.522768	-3.60139	-4.27577	0.00448187	0.395346	-1.74738	CUL4A
cg27250634	-0.598297	0.849596	-4.27575	0.00448199	0.395346	-1.7474
cg03640732	0.677478	0.719889	4.27565	0.00448254	0.395346	-1.74749	KANK1
cg18097021	0.651839	-2.0914	4.27563	0.00448259	0.395346	-1.7475	EFNA5
cg07373957	-0.61337	1.23792	-4.27563	0.00448263	0.395346	-1.74751
cg19680363	-0.616869	0.30469	-4.27545	0.00448354	0.395346	-1.74766
cg25068975	-0.583549	0.843358	-4.27538	0.00448392	0.395346	-1.74772	CCKAR
cg04630292	0.815325	0.123195	4.27535	0.00448405	0.395346	-1.74774	PRRT1
cg04945753	-0.555514	1.1852	-4.2753	0.00448434	0.395346	-1.74778	SPATS2L
cg21364560	0.561008	-2.57729	4.27527	0.00448451	0.395346	-1.74781	MYOF
cg16276016	0.614654	0.065742	4.27518	0.00448495	0.395346	-1.74788
cg10423682	0.567288	-2.92944	4.27513	0.00448519	0.395346	-1.74792
cg13003311	-0.559039	-1.59498	-4.27487	0.00448657	0.395346	-1.74815	GPR98
cg16996086	0.7908	1.56772	4.2748	0.00448691	0.395346	-1.7482	FAM13B
cg01658787	0.561687	-0.978544	4.27473	0.00448729	0.395346	-1.74826	GMDS
cg14024083	-0.546559	2.54249	-4.27433	0.00448936	0.395346	-1.7486
cg03196974	0.52574	0.352921	4.27432	0.0044894	0.395346	-1.74861	BCR
cg17079694	0.5521	-1.32041	4.27419	0.00449009	0.395346	-1.74872
cg15743492	0.563943	-0.753356	4.27418	0.0044901	0.395346	-1.74872	WTAP
cg11158641	0.771027	2.51801	4.27409	0.00449058	0.395346	-1.7488	TNRC6C
cg18342032	0.564797	-4.10509	4.27373	0.00449247	0.395346	-1.74911	FBXL6
cg14500569	-0.654563	-4.13098	-4.27356	0.00449334	0.395346	-1.74925	PTCH1
cg15943335	-0.538039	0.352902	-4.27353	0.00449348	0.395346	-1.74927	CSMD3
cg00130086	0.584701	1.18424	4.27353	0.0044935	0.395346	-1.74927
cg05620326	0.530144	-0.480002	4.2735	0.00449366	0.395346	-1.7493
cg11315179	0.64895	-3.79885	4.27348	0.00449378	0.395346	-1.74932	AZIN1
cg03117976	0.582488	-3.36912	4.27339	0.00449421	0.395346	-1.74939	FAM38B
cg06382842	0.567798	-0.469096	4.27338	0.00449427	0.395346	-1.7494	PHC2
cg20655980	0.755707	-2.2173	4.27306	0.00449597	0.395346	-1.74967	NPHS1
cg06371243	0.608393	-0.432784	4.27292	0.00449669	0.395346	-1.74979	ADK
cg13671409	-0.565691	-1.21833	-4.27288	0.00449686	0.395346	-1.74982
cg01517521	-0.685036	-4.53751	-4.27282	0.00449717	0.395346	-1.74987	USP12
cg02322641	0.524285	-0.377776	4.27281	0.00449727	0.395346	-1.74988	ARHGAP30
cg26528744	-0.594973	1.04746	-4.27277	0.00449744	0.395346	-1.74991	PPP3CB
cg13678723	0.605934	0.373115	4.27275	0.00449757	0.395346	-1.74993
cg02608914	0.535094	-0.388726	4.27272	0.00449772	0.395346	-1.74996	GORASP2
cg27120488	-0.536833	1.00556	-4.27256	0.00449856	0.395346	-1.75009
cg15821319	0.523526	-2.19629	4.27242	0.00449925	0.395346	-1.7502	PPP1R16B
cg27529883	0.627717	-0.746201	4.27238	0.0044995	0.395346	-1.75025
cg02384338	0.523155	4.27592	4.27232	0.00449977	0.395346	-1.75029	GPRC5B
cg19593255	0.865645	3.65855	4.27218	0.00450052	0.395346	-1.75041	DAZAP1
cg11337929	0.629751	0.873856	4.27208	0.00450103	0.395346	-1.75049	SPIRE1
cg15778365	-0.598697	-4.19861	-4.27207	0.00450108	0.395346	-1.7505	SRPRB
cg24626463	0.538049	-0.53623	4.27203	0.00450129	0.395346	-1.75054	C8orf74
cg24732049	-0.586822	-0.72239	-4.2719	0.00450196	0.395346	-1.75064	CRYL1
cg15614616	0.63422	-0.178905	4.27185	0.00450226	0.395346	-1.75069
cg11586335	-0.5569	-4.52776	-4.27176	0.00450271	0.395346	-1.75077	FMNL3
cg01780567	-0.544927	0.740757	-4.27169	0.00450308	0.395346	-1.75083
cg21640333	0.608943	2.47464	4.27131	0.00450504	0.395346	-1.75114
cg09726722	0.653924	0.0200046	4.27125	0.00450537	0.395346	-1.7512	ARHGAP10
cg19164253	-0.531456	-4.40003	-4.27116	0.00450585	0.395346	-1.75127	DNTTIP2
cg18977436	0.540457	-3.55294	4.27115	0.0045059	0.395346	-1.75128	FGF14
cg13506058	0.751955	-4.87816	4.27112	0.00450602	0.395346	-1.7513	AP2A1
cg12147346	0.599276	-0.855256	4.27098	0.00450679	0.395346	-1.75143	VCL
cg03669282	0.53466	-3.79736	4.27084	0.00450748	0.395346	-1.75154
cg17650689	0.543008	0.0596725	4.27065	0.0045085	0.395346	-1.7517	STK3
cg23095243	-0.531226	-0.17187	-4.27062	0.00450863	0.395346	-1.75172
cg11692488	-0.553946	2.8673	-4.27052	0.00450916	0.395346	-1.75181	PDGFD
cg07104135	0.609159	-0.391417	4.27035	0.00451003	0.395346	-1.75195	IPO9
cg20816917	0.662764	-0.609422	4.2703	0.0045103	0.395346	-1.75199	FGB
cg02078153	0.811843	2.05393	4.27024	0.00451064	0.395346	-1.75205	RNF213
cg16316141	-0.655264	-4.0681	-4.27017	0.00451096	0.395346	-1.7521	ENKUR
cg13264662	-0.625291	-3.89588	-4.27014	0.00451114	0.395346	-1.75213	COX16
cg07255019	0.530667	-1.69592	4.27004	0.00451168	0.395346	-1.75222	TPST2
cg14612686	-0.526892	1.83211	-4.27002	0.00451178	0.395346	-1.75223	SNTG2
cg18608155	0.548234	-0.720949	4.26992	0.00451231	0.395346	-1.75232
cg21542842	0.56325	-0.198337	4.2699	0.00451237	0.395346	-1.75233	2011-09-01
cg18432954	-0.602126	2.74604	-4.26987	0.00451254	0.395346	-1.75236
cg19860548	0.583135	2.41376	4.26976	0.00451315	0.395346	-1.75245
cg26633461	-0.645488	-0.738329	-4.26968	0.00451355	0.395346	-1.75252
cg27397230	0.523262	1.87584	4.26962	0.00451383	0.395346	-1.75256	IL6R
cg18974117	-0.613257	0.552783	-4.26948	0.00451458	0.395346	-1.75269	ATRNL1
cg12695778	0.54365	0.256265	4.26941	0.00451494	0.395346	-1.75274
cg16780295	0.789404	-0.996312	4.26941	0.00451497	0.395346	-1.75275	TRAF3IP2
cg21222743	0.52976	-1.34798	4.26936	0.0045152	0.395346	-1.75279	TNF
cg14394171	-0.739362	-0.00692614	-4.26929	0.0045156	0.395346	-1.75285
cg15751008	0.598917	1.44224	4.26922	0.00451594	0.395346	-1.7529	PXDNL
cg14610776	0.643228	3.79583	4.26897	0.00451726	0.395346	-1.75312	EHMT1
cg13048903	0.599317	-0.127749	4.26888	0.00451773	0.395346	-1.75319
cg26561413	0.521651	-0.823766	4.26886	0.00451783	0.395346	-1.75321	NLRP1
cg02286737	-0.69554	0.915289	-4.26876	0.00451833	0.395346	-1.75329	PAWR
cg23600544	0.661611	-0.00105675	4.26864	0.00451897	0.395346	-1.75339
cg05252626	0.566078	-0.0943951	4.26863	0.00451904	0.395346	-1.75341
cg24616795	0.75149	3.78767	4.26845	0.00451994	0.395346	-1.75355	SFMBT1
cg26626072	0.54233	-3.27217	4.26843	0.00452009	0.395346	-1.75357	DHX34
cg02408009	0.548356	3.39219	4.26841	0.00452017	0.395346	-1.75359	HERC2
cg19614521	0.571725	-0.14321	4.26841	0.00452019	0.395346	-1.75359
cg09564361	0.537614	-0.338632	4.26836	0.00452041	0.395346	-1.75363
cg02508229	-0.589962	0.444444	-4.26824	0.00452104	0.395346	-1.75373	FAM46B
cg00277065	-0.572266	2.01353	-4.26822	0.00452115	0.395346	-1.75375	MTUS1
cg03320208	-0.547982	1.14625	-4.26818	0.00452137	0.395346	-1.75378	TENM2
cg27161115	0.636459	-0.302995	4.26803	0.00452216	0.395346	-1.75391	TBC1D14
cg16775824	0.582967	-0.845359	4.26803	0.00452217	0.395346	-1.75391
cg25403828	-0.786487	3.60794	-4.26801	0.00452225	0.395346	-1.75392	LUC7L2
cg08415574	-0.648953	1.18601	-4.26799	0.00452239	0.395346	-1.75395	MPZL1
cg12106976	0.622003	-0.607526	4.26788	0.00452294	0.395346	-1.75404
cg23887623	-0.884476	3.65568	-4.26785	0.00452312	0.395346	-1.75406	PRC1
cg02399044	0.613253	2.21685	4.26781	0.00452331	0.395346	-1.75409	CACNA1C
cg02730492	-0.562106	0.432554	-4.26778	0.00452349	0.395346	-1.75412	COL4A1
cg21978694	-0.766033	3.58356	-4.26775	0.00452363	0.395346	-1.75415	BCAM
cg20978010	0.562998	-4.44848	4.26773	0.00452373	0.395346	-1.75416	LOC338799
cg13352455	0.77859	-3.98079	4.2677	0.00452387	0.395346	-1.75419
cg20311843	-0.770197	1.94199	-4.26764	0.00452418	0.395346	-1.75423	OR51A7
cg13544310	0.56383	0.00829641	4.26761	0.00452437	0.395346	-1.75427	LOC101927934
cg08941837	0.56178	-4.18586	4.2676	0.0045244	0.395346	-1.75427	PTRHD1
cg07421295	0.800937	0.760677	4.26739	0.00452548	0.395346	-1.75444	ZC3HC1
cg09858932	0.628396	0.0949847	4.26723	0.00452636	0.395346	-1.75459	ELMO2
cg09602650	0.687676	-0.0353303	4.26715	0.00452677	0.395346	-1.75465	NEDD4
cg01812644	0.543869	-0.956236	4.26713	0.00452689	0.395346	-1.75467
cg04136259	0.676268	3.12485	4.26705	0.00452728	0.395346	-1.75473	MAFK
cg15423200	-0.570854	-0.576209	-4.26693	0.00452789	0.395346	-1.75483	PXDNL
cg04370983	-0.680494	-1.41222	-4.26689	0.00452814	0.395346	-1.75487	RAD21
cg13703721	0.623057	-4.97662	4.2667	0.00452913	0.395346	-1.75503	GMPPA
cg05764960	-0.564008	2.56374	-4.26631	0.00453118	0.395346	-1.75536	METTL14
cg01927645	0.632387	0.499102	4.26607	0.00453242	0.395346	-1.75556
cg03087912	0.774785	-2.53854	4.26596	0.00453301	0.395346	-1.75566
cg10452448	0.542504	-0.988658	4.26581	0.00453378	0.395346	-1.75578	PRIMPOL
cg07651271	0.583524	-1.68927	4.26568	0.00453449	0.395346	-1.7559
cg01886647	0.578063	0.384689	4.26555	0.00453513	0.395346	-1.756
cg04113257	0.590686	-0.758757	4.2654	0.00453592	0.395346	-1.75613
cg08202444	-0.587317	-2.66939	-4.26538	0.00453606	0.395346	-1.75615	FBXO44
cg00069642	0.537804	-0.277537	4.26529	0.00453652	0.395346	-1.75622	ARAP3
cg03312643	0.738298	-2.77709	4.26528	0.00453655	0.395346	-1.75623
cg22768101	0.529905	0.434736	4.26516	0.00453719	0.395346	-1.75633	CD44
cg08627269	0.555378	-0.786599	4.26504	0.00453782	0.395346	-1.75643
cg21480144	-0.561407	1.50928	-4.26492	0.00453848	0.395346	-1.75654	SEMA6A
cg06435954	0.862275	2.02425	4.26477	0.00453924	0.395346	-1.75666	FAF1
cg16645704	0.530162	0.144294	4.26475	0.00453936	0.395346	-1.75668
cg21222554	0.65284	0.449257	4.26456	0.00454033	0.395346	-1.75683	NT5C2
cg17072983	0.591234	0.310501	4.26454	0.00454043	0.395346	-1.75685	KLF7
cg00104131	-0.559853	-2.67956	-4.26452	0.00454053	0.395346	-1.75687	FAIM
cg13049261	-0.716458	0.948819	-4.26449	0.00454071	0.395346	-1.7569	SETD3
cg07372520	-0.69413	0.863849	-4.26408	0.00454289	0.395346	-1.75725
cg26284800	0.639625	0.156904	4.26402	0.0045432	0.395346	-1.7573	CDC42
cg05480184	-0.642795	1.50532	-4.26399	0.00454331	0.395346	-1.75731	LY86
cg09923443	0.545976	-1.55319	4.26393	0.00454363	0.395346	-1.75737	SIK3
cg11849958	0.781048	0.653021	4.26389	0.00454387	0.395346	-1.7574	PPP1R21
cg20441135	-0.644775	-0.762899	-4.26366	0.00454508	0.395346	-1.7576	CPEB3
cg08374799	0.544161	-0.89387	4.26348	0.00454604	0.395346	-1.75775	ITGB7
cg11933366	-0.583385	0.886293	-4.26342	0.00454633	0.395346	-1.7578	FMN2
cg08575222	0.532584	0.941657	4.26331	0.00454691	0.395346	-1.75789
cg03447880	0.618928	-0.442659	4.26328	0.0045471	0.395346	-1.75792	ADCYAP1R1
cg15774495	0.525188	-3.73149	4.2632	0.00454747	0.395346	-1.75798	GRB10
cg12200164	0.626949	2.08814	4.2632	0.00454747	0.395346	-1.75798	TNFAIP3
cg06491405	-0.535295	0.964992	-4.26314	0.00454779	0.395346	-1.75803	C2
cg26685313	-0.583654	0.121304	-4.26311	0.00454796	0.395346	-1.75806	SCAPER
cg06603936	-0.788765	0.207756	-4.26292	0.00454894	0.395346	-1.75822	MECOM
cg20019410	0.953569	-2.23305	4.26292	0.00454895	0.395346	-1.75822
cg27586968	0.637751	-1.22576	4.26291	0.00454903	0.395346	-1.75823	RARA
cg02085627	0.637418	-0.169187	4.26278	0.00454968	0.395346	-1.75834	ZNF792
cg01160274	-0.568716	2.3217	-4.26276	0.00454979	0.395346	-1.75835	NTRK3
cg04959747	0.62878	-3.16178	4.26274	0.00454991	0.395346	-1.75837
cg23065611	0.639969	-0.108674	4.2627	0.00455014	0.395346	-1.75841	LOC100505736
cg01998058	-0.550594	3.14031	-4.26268	0.00455021	0.395346	-1.75842
cg16889076	0.530659	-4.26654	4.26256	0.00455087	0.395346	-1.75853	ZNF276
cg02178954	0.556606	2.03988	4.26245	0.00455143	0.395346	-1.75862
cg14394740	0.738674	0.77138	4.26244	0.00455148	0.395346	-1.75862	FILIP1L
cg20165917	-0.567996	0.454696	-4.26238	0.00455179	0.395346	-1.75867
cg10743091	-0.647273	0.537168	-4.2623	0.00455223	0.395346	-1.75875
cg11983322	0.687592	2.31266	4.26205	0.00455354	0.395346	-1.75895	LOC646999
cg09147138	0.556035	-2.05504	4.26194	0.00455414	0.395346	-1.75905
cg13936938	0.716712	-1.30941	4.26189	0.00455439	0.395346	-1.75909	TCF7L2
cg00610577	0.58164	0.0720803	4.26188	0.00455443	0.395346	-1.7591	ETV6
cg13868625	0.522899	-0.661812	4.26175	0.00455512	0.395346	-1.75921
cg15445722	0.53498	0.479776	4.26159	0.00455595	0.395346	-1.75934	FAM71D
cg16155148	0.536963	2.70967	4.26158	0.00455602	0.395346	-1.75935	TPRKB
cg10905391	0.628257	-0.551612	4.26156	0.00455612	0.395346	-1.75937	CELSR1
cg19563049	0.710363	0.470164	4.26137	0.00455713	0.395346	-1.75953	ATXN1
cg13788537	0.524278	-2.9061	4.26135	0.00455725	0.395346	-1.75955	HMCN1
cg27422060	-0.565254	0.224909	-4.26124	0.00455782	0.395346	-1.75964	MIR5583
cg18845189	0.616129	-2.32774	4.26121	0.00455797	0.395346	-1.75966
cg01713265	0.654146	-1.10446	4.26114	0.00455832	0.395346	-1.75972
cg06934227	0.694612	0.740339	4.26108	0.00455867	0.395346	-1.75978
cg27212156	0.642113	0.236643	4.26097	0.00455925	0.395346	-1.75987	RABGAP1L
cg04140924	-0.607591	-4.10741	-4.26091	0.00455957	0.395346	-1.75992	HIST2H2BE
cg07619954	0.577219	-0.980206	4.26085	0.00455989	0.395346	-1.75997	PCDH12
cg24169771	-0.717011	1.40697	-4.26075	0.00456039	0.395346	-1.76005	VIT
cg03043417	0.624428	-0.506029	4.26064	0.00456101	0.395346	-1.76015	CD53
cg19623054	0.764319	2.03087	4.26055	0.00456144	0.395346	-1.76022	MYCN
cg20764788	0.676911	-1.82126	4.26049	0.00456176	0.395346	-1.76027
cg22427004	-0.586598	1.52325	-4.26048	0.00456183	0.395346	-1.76028	ITFG2
cg17864609	0.606286	-2.85031	4.26042	0.00456214	0.395346	-1.76033	LINC01270
cg06987966	0.546526	-2.87759	4.2604	0.00456224	0.395346	-1.76035
cg10382814	-0.591832	-2.23946	-4.26039	0.00456228	0.395346	-1.76035	COPA
cg18242593	0.535762	-0.257098	4.26037	0.00456238	0.395346	-1.76037
cg11070651	-0.571239	1.8056	-4.26031	0.0045627	0.395346	-1.76042	SBNO2
cg19093630	0.568931	-1.11443	4.2603	0.00456276	0.395346	-1.76043
cg16736829	-0.578336	2.72002	-4.2602	0.0045633	0.395346	-1.76052	HRH1
cg24742520	0.769131	1.76365	4.26016	0.00456353	0.395346	-1.76055	UBR4
cg05718311	0.821244	-0.942134	4.2601	0.00456383	0.395346	-1.7606
cg08290966	0.5816	0.587622	4.26002	0.00456426	0.395346	-1.76067	PDE4B
cg05418333	-0.659158	1.2287	-4.25977	0.00456558	0.395346	-1.76088	CUX1
cg10061198	-0.559917	-0.495608	-4.25975	0.00456568	0.395346	-1.7609	MED22
cg01997134	-0.559074	0.615976	-4.25962	0.00456635	0.395346	-1.76101
cg24202468	0.536952	-0.262074	4.25944	0.00456731	0.395346	-1.76116	STK24
cg13347198	-0.597046	2.96903	-4.25938	0.00456763	0.395346	-1.76121	TAP2
cg21499430	-0.71411	-3.68971	-4.25938	0.00456766	0.395346	-1.76121	WIBG
cg11607910	-0.649942	1.13194	-4.25936	0.00456774	0.395346	-1.76123
cg22346073	0.726847	-0.196954	4.25927	0.00456822	0.395346	-1.7613	CLASP1
cg12179826	0.707435	-1.38227	4.25927	0.00456822	0.395346	-1.76131	BARX1
cg10913456	-0.560048	-4.512	-4.25919	0.00456862	0.395346	-1.76137	FKBP5
cg11238267	-0.523889	1.9283	-4.25912	0.00456903	0.395346	-1.76143	DEAF1
cg00506306	0.669524	0.0783808	4.25909	0.00456917	0.395346	-1.76146	COBL
cg06237487	-0.671577	2.34847	-4.25893	0.00457	0.395346	-1.76159	SLC6A16
cg16019932	0.559694	0.314362	4.25843	0.00457265	0.395346	-1.76201	DENND5B
cg08287220	-0.664719	0.313902	-4.25837	0.004573	0.395346	-1.76207	CYP3A7
cg03404452	-0.635599	-3.2939	-4.25817	0.00457406	0.395346	-1.76224	HCCA2
cg15358372	0.521066	-0.815682	4.25802	0.00457484	0.395346	-1.76236	HK1
cg19641395	-0.549699	-3.73121	-4.25801	0.00457489	0.395346	-1.76237	C1orf86
cg25611671	-0.589342	-0.308739	-4.25801	0.0045749	0.395346	-1.76237
cg19561297	0.653564	-1.26119	4.25792	0.00457539	0.395346	-1.76245	LRRC17
cg16079260	-0.522601	3.10924	-4.25786	0.00457569	0.395346	-1.7625	FLT4
cg06378434	0.563613	-1.68204	4.25786	0.0045757	0.395346	-1.7625	APBB1IP
cg10053912	0.545819	0.851507	4.25784	0.00457579	0.395346	-1.76251	TRIM29
cg10044101	0.63889	0.59966	4.25782	0.0045759	0.395346	-1.76253	VNN2
cg02068524	0.648937	-2.27979	4.25781	0.00457594	0.395346	-1.76254
cg22328895	0.68377	0.0854143	4.25773	0.00457637	0.395346	-1.76261
cg18683060	0.718967	0.334015	4.25771	0.00457645	0.395346	-1.76262	BCL2
cg12165514	0.658949	1.71391	4.2577	0.00457652	0.395346	-1.76263	HIPK2
cg03567219	0.590705	0.523259	4.2575	0.00457757	0.395346	-1.7628	TMEM9B
cg00931710	-0.605434	0.207083	-4.25749	0.00457765	0.395346	-1.76281
cg24864707	-0.545997	3.1284	-4.25737	0.00457826	0.395346	-1.76291
cg05979170	-0.521405	-0.0509506	-4.25726	0.00457885	0.395346	-1.763
cg06294392	-0.555926	-3.81998	-4.25718	0.00457928	0.395346	-1.76307	HMCN2
ch.1.385573R	0.646528	-2.06582	4.25714	0.00457948	0.395346	-1.7631	PGD
cg09226014	0.69796	0.891214	4.25708	0.00457984	0.395346	-1.76316	ARID1B
cg16007508	0.816184	1.48705	4.25661	0.00458231	0.395346	-1.76355	COX10
cg05976283	0.920109	-0.835538	4.25651	0.00458282	0.395346	-1.76364
cg19764764	0.648897	-1.9379	4.25639	0.00458346	0.395346	-1.76374	LINC00838
cg26638011	-0.560409	-4.20072	-4.25626	0.00458418	0.395346	-1.76385	VPS37C
cg07275363	0.556939	-0.0876332	4.25626	0.00458418	0.395346	-1.76385
cg09014478	0.598701	-4.38327	4.25619	0.00458455	0.395346	-1.76391	CEP57
cg00031362	0.621624	0.769388	4.25613	0.00458484	0.395346	-1.76396	ZNRF2
cg08067023	-0.906734	1.03049	-4.25606	0.00458525	0.395346	-1.76402	TXNL4B
cg23581252	0.587009	0.364713	4.25601	0.00458547	0.395346	-1.76406
cg08178956	0.688785	-0.0480259	4.25594	0.00458587	0.395346	-1.76412
cg02310103	0.614837	-1.86994	4.25586	0.00458629	0.395346	-1.76419	CYB561D2
cg22398168	0.591877	1.54751	4.25572	0.00458702	0.395346	-1.7643	UVRAG
cg13702353	0.570708	1.76191	4.25539	0.00458879	0.395346	-1.76459	SYN2
cg02320474	0.648444	0.140721	4.25516	0.00459	0.395346	-1.76478	MAPK8IP3
cg24641005	0.574345	-4.0771	4.25512	0.0045902	0.395346	-1.76481	THSD4
cg11753158	0.673702	-1.63724	4.25505	0.00459059	0.395346	-1.76487
cg13221285	0.590796	0.604149	4.25492	0.0045913	0.395346	-1.76499	SH3RF3
cg03706086	0.577008	1.32137	4.25489	0.00459143	0.395346	-1.76501
cg01160085	0.779261	-3.67916	4.25474	0.00459225	0.395346	-1.76514	NEURL
cg06306558	-0.622599	0.195106	-4.25471	0.00459241	0.395346	-1.76516	GRID2
cg02095752	-0.541997	-2.06994	-4.2547	0.00459247	0.395346	-1.76517	ULBP2
cg05757496	0.78212	0.836763	4.25456	0.00459318	0.395346	-1.76528	BLM
cg21917976	0.522875	-0.839038	4.25444	0.00459385	0.395346	-1.76539	CHD1L
cg05440824	-0.542736	-0.358332	-4.25443	0.00459388	0.395346	-1.76539	CCL2
cg23734017	0.524557	-2.46116	4.2544	0.00459408	0.395346	-1.76543	ABHD12B
cg25026456	-0.53556	2.97667	-4.25427	0.00459476	0.395346	-1.76553
cg02363083	0.528528	-1.24211	4.25422	0.00459502	0.395346	-1.76558
cg07309527	0.576377	1.97953	4.2542	0.00459513	0.395346	-1.76559	MSI2
cg21107197	-0.562245	-4.59517	-4.25402	0.00459607	0.395346	-1.76574	ATL1
cg05856283	0.70966	-0.614952	4.25392	0.00459659	0.395346	-1.76583	MANBAL
cg22490277	-0.532309	-0.583295	-4.25382	0.00459713	0.395346	-1.76591
cg14206251	0.571008	0.331179	4.25382	0.00459715	0.395346	-1.76591	LRRC8D
cg06480440	-0.536944	0.150647	-4.25374	0.00459759	0.395346	-1.76598
cg24390961	0.600003	-3.19044	4.25371	0.00459775	0.395346	-1.76601	LINC01094
cg03892117	0.862656	2.09115	4.25367	0.00459796	0.395346	-1.76604	LARP4
cg23239961	-0.709884	2.06403	-4.25358	0.00459844	0.395346	-1.76612	EFCAB3
cg20802276	0.622748	-1.02081	4.25343	0.00459922	0.395346	-1.76624
cg06574296	0.716661	1.22631	4.2532	0.00460043	0.395346	-1.76644	ESPNL
cg07192717	0.68699	-2.31053	4.2529	0.00460205	0.395346	-1.76669	ACSS2
cg20423942	0.530649	-3.30403	4.25288	0.00460216	0.395346	-1.76671	KAT5
cg21251785	-0.682911	0.0488788	-4.25237	0.00460486	0.395346	-1.76714	TRPM3
cg06312785	0.704039	-4.1785	4.25229	0.00460532	0.395346	-1.76721	PPP2R3A
cg10210015	-0.60493	1.52492	-4.25217	0.00460593	0.395346	-1.76731
cg15763020	0.612807	0.239795	4.25206	0.00460651	0.395346	-1.7674	LPIN1
cg09958402	0.800029	0.597145	4.25204	0.00460662	0.395346	-1.76742	ATP10A
cg09943980	0.533277	-0.374097	4.25193	0.00460722	0.395346	-1.76751	SEMA4A
cg13870058	0.537222	-0.427621	4.25188	0.00460748	0.395346	-1.76755
cg18554965	-0.548356	-0.52194	-4.25179	0.00460795	0.395346	-1.76763
cg23676369	0.58181	-1.65551	4.25173	0.0046083	0.395346	-1.76769	CASS4
cg14058998	-1.05208	-4.49303	-4.25168	0.00460854	0.395346	-1.76772	SEPW1
cg16497583	0.619077	-2.47361	4.25168	0.00460856	0.395346	-1.76773	ZNF252
cg24328431	0.627238	2.80232	4.25148	0.00460962	0.395346	-1.76789
cg01895714	0.709818	-0.20957	4.2514	0.00461002	0.395346	-1.76796	ASAP1
cg10371041	-0.652846	0.116496	-4.25137	0.00461023	0.395346	-1.76799
cg15993027	-0.977936	3.76596	-4.25134	0.00461036	0.395346	-1.76801	HECW1
cg25870970	-0.612474	0.882394	-4.25113	0.00461147	0.395346	-1.76819	ATP9A
cg05145585	1.1746	-1.03345	4.2509	0.00461271	0.395346	-1.76838	AK5
cg07931416	0.526184	-0.503739	4.25063	0.00461419	0.395346	-1.76862
cg16761549	0.720325	-4.24596	4.2505	0.00461488	0.395346	-1.76873	TMEM170B
cg21472196	0.84751	0.170023	4.25046	0.00461509	0.395346	-1.76876	AK5
cg01929138	0.539153	0.573773	4.25043	0.00461522	0.395346	-1.76878	SLC9A9
cg05303777	0.678193	0.283852	4.25043	0.00461523	0.395346	-1.76878	NMNAT3
cg13480228	0.5665	1.07876	4.25028	0.00461606	0.395346	-1.76891	MYO10
cg07401540	-0.542664	-0.0627746	-4.25026	0.00461615	0.395346	-1.76893	PKIB
cg17011080	1.03387	-4.35574	4.25003	0.00461739	0.395346	-1.76912	FNTB
cg09802824	-0.592158	-0.155684	-4.25003	0.00461739	0.395346	-1.76913
cg26572452	0.670087	0.0253589	4.24976	0.00461882	0.395346	-1.76935
cg20525861	0.712624	-0.934841	4.2497	0.00461913	0.395346	-1.7694
cg04907173	0.56347	-0.961371	4.24969	0.00461919	0.395346	-1.76941	POLA2
cg10580110	-0.618834	-0.0540145	-4.24966	0.00461933	0.395346	-1.76943	KRT6A
cg21406461	0.623754	-1.28045	4.24964	0.00461945	0.395346	-1.76945	IFI16
cg07097502	-0.731232	1.52694	-4.24961	0.00461962	0.395346	-1.76948	CBS
cg24094710	-0.522841	0.566509	-4.24944	0.00462051	0.395346	-1.76962
cg21132686	0.568597	-0.0808792	4.24938	0.00462083	0.395346	-1.76967
cg13058321	0.688183	-0.215263	4.24922	0.0046217	0.395346	-1.76981	CDK14
cg03579446	0.589742	0.964493	4.24902	0.00462278	0.395346	-1.76998	NSMCE2
cg15184745	0.897159	-2.25788	4.24897	0.00462303	0.395346	-1.77002
cg09167956	-0.530942	1.57044	-4.24886	0.00462365	0.395346	-1.77012
cg26696303	0.751666	-3.80804	4.24884	0.00462375	0.395346	-1.77013
cg00870269	-0.617916	0.819848	-4.24874	0.0046243	0.395346	-1.77022	LIPC
cg17456842	-0.66725	-3.31428	-4.24865	0.00462477	0.395346	-1.77029	ZNF770
cg19075333	-0.561467	1.941	-4.24864	0.00462479	0.395346	-1.7703
cg12891772	0.665441	0.861635	4.24862	0.00462494	0.395346	-1.77032
cg10799668	-0.54299	2.34515	-4.24855	0.00462527	0.395346	-1.77037
cg16265932	-0.555005	1.26822	-4.24846	0.0046258	0.395346	-1.77045	RBM20
cg06571226	0.55946	0.989133	4.24836	0.0046263	0.395346	-1.77053
cg13474790	0.577066	0.22969	4.24822	0.00462705	0.395346	-1.77065
cg00530564	0.645941	-1.19301	4.24818	0.0046273	0.395346	-1.77069
cg12881222	0.570036	-0.507823	4.24812	0.00462761	0.395346	-1.77074	STEAP1B
cg22514963	0.528167	-2.18204	4.24808	0.00462783	0.395346	-1.77078	RND1
cg22407179	-0.596816	-0.17056	-4.24792	0.00462869	0.395346	-1.77091
cg08407204	-0.637619	0.72335	-4.24783	0.00462917	0.395346	-1.77099
cg27098943	0.587598	-2.22039	4.24783	0.00462917	0.395346	-1.77099	CALB2
cg19097648	-0.637643	-2.10562	-4.2477	0.00462984	0.395346	-1.77109	ATG12
cg19298774	0.525971	-1.11641	4.24762	0.00463027	0.395346	-1.77116	ICAM4
cg18613535	0.638575	-2.03334	4.24755	0.00463066	0.395346	-1.77122
cg14589358	-0.534082	0.462648	-4.24749	0.00463097	0.395346	-1.77127
cg05338025	0.520226	-0.48484	4.24747	0.00463109	0.395346	-1.77129	PPCDC
cg02916472	-0.828499	2.64477	-4.24747	0.0046311	0.395346	-1.77129	DIRC3
cg19234198	-0.570999	0.369083	-4.24739	0.00463152	0.395346	-1.77136	LINC01599
cg26058161	-0.571116	1.47879	-4.24732	0.00463192	0.395346	-1.77142
cg25613600	0.683623	-3.49745	4.24731	0.00463193	0.395346	-1.77142	ATG4C
cg04738220	-0.56038	1.3343	-4.24723	0.00463236	0.395346	-1.77149
cg17109669	0.581709	0.294769	4.24719	0.00463258	0.395346	-1.77153
cg26236143	0.527938	-2.46151	4.24712	0.00463295	0.395346	-1.77158	RBMS3
cg09577607	0.620905	0.164763	4.24712	0.00463296	0.395346	-1.77159	MEF2C
cg04574244	0.55181	-0.626675	4.24708	0.0046332	0.395346	-1.77162
cg13411923	0.650458	3.1765	4.24678	0.00463479	0.395346	-1.77187	WDR66
cg09977452	-0.657079	-0.362597	-4.24667	0.00463538	0.395346	-1.77197	PKIB
cg20502253	-0.606226	0.826358	-4.24664	0.00463556	0.395346	-1.77199
cg26528940	-0.576185	1.7084	-4.24639	0.00463689	0.395346	-1.77221	ITGA9
cg09637963	-0.61461	1.1256	-4.2463	0.00463736	0.395346	-1.77228
cg01951972	-0.583273	0.595224	-4.2462	0.0046379	0.395346	-1.77236	ZNF462
cg04605261	0.688612	0.82825	4.24606	0.00463868	0.395346	-1.77249	TRAPPC8
cg06173513	0.520179	1.25855	4.24583	0.00463992	0.395346	-1.77268	LOC145474
cg04116034	0.586434	2.21166	4.24579	0.00464013	0.395346	-1.77272
cg05691468	-0.632846	-2.83808	-4.24579	0.00464014	0.395346	-1.77272	LRRCC1
cg03841065	0.619656	-0.532848	4.24575	0.00464033	0.395346	-1.77275	SLA2
cg26128464	-0.613891	-0.910082	-4.24572	0.0046405	0.395346	-1.77277	LCLAT1
cg14497787	-0.808322	2.71289	-4.24567	0.00464077	0.395346	-1.77282	SRPK2
cg11198334	-0.570496	1.40818	-4.24541	0.00464219	0.395346	-1.77304	LTBP2
cg05877528	0.653579	-0.388758	4.24538	0.00464231	0.395346	-1.77306	HPS4
cg23655816	-0.537529	-4.0032	-4.24533	0.0046426	0.395346	-1.77311	PSMD14
cg00528902	0.538788	-3.32677	4.2451	0.00464385	0.395346	-1.7733	LOC157627
cg19696083	0.570501	-0.456355	4.24504	0.00464416	0.395346	-1.77335	HOXC4
cg24770782	0.69294	0.694556	4.24466	0.00464621	0.395346	-1.77367	PHACTR2
cg23118507	0.551886	0.504218	4.24456	0.00464673	0.395346	-1.77375
cg24573450	0.5685	0.138705	4.24454	0.00464685	0.395346	-1.77377
cg26001056	0.959183	1.40873	4.24451	0.004647	0.395346	-1.7738	AKAP13
cg10308253	0.69043	-1.82002	4.24401	0.0046497	0.395346	-1.77422	ZC3H12D
cg12783348	-0.815917	2.13879	-4.24387	0.00465048	0.395346	-1.77434	ZBTB9
cg17625218	0.529238	-0.213362	4.24367	0.00465156	0.395346	-1.77451
cg09427812	0.554503	0.519305	4.24337	0.00465314	0.395346	-1.77476	LOC101928304
cg03179475	0.910538	2.54434	4.24281	0.00465618	0.395346	-1.77524	STAU2
cg27294265	-0.533793	0.988025	-4.24262	0.00465722	0.395346	-1.7754
cg10697784	0.520211	2.49309	4.24242	0.00465827	0.395346	-1.77557	GNPTAB
cg25720442	-0.702892	3.03781	-4.24233	0.00465875	0.395346	-1.77565
cg13755512	-0.786279	-4.23019	-4.24211	0.00465999	0.395346	-1.77584	ITSN2
cg19747190	-0.62043	0.808412	-4.2421	0.00466005	0.395346	-1.77585
cg09068653	-0.532266	2.31394	-4.24207	0.00466017	0.395346	-1.77587	LYN
cg24788019	0.837658	-2.97745	4.24205	0.00466027	0.395346	-1.77588	FMN1
cg08988059	0.583903	-0.494075	4.24203	0.0046604	0.395346	-1.7759
cg13725826	-0.520974	0.543759	-4.24192	0.00466102	0.395346	-1.776
cg13315172	0.583063	1.06267	4.24186	0.00466132	0.395346	-1.77605	ST8SIA6
cg06770179	-0.629074	0.356045	-4.24185	0.00466139	0.395346	-1.77606
cg18522931	0.640919	-0.558288	4.2418	0.00466164	0.395346	-1.7761	ARID5B
cg09825080	-0.649379	0.458103	-4.24173	0.00466204	0.395346	-1.77616
cg19547972	-0.687807	-0.147685	-4.24171	0.00466211	0.395346	-1.77617
cg26914803	0.677229	-2.51145	4.24161	0.00466268	0.395346	-1.77626	PBX3
cg17891423	0.549799	-0.322929	4.24154	0.00466304	0.395346	-1.77632	INPP4A
cg12951110	0.79202	0.280355	4.2415	0.00466326	0.395346	-1.77635	TPD52
cg01102383	0.823896	-4.90929	4.24149	0.00466334	0.395346	-1.77636	POMK
cg15227982	0.564196	-2.74933	4.24146	0.00466348	0.395346	-1.77639	C10orf26
cg01232552	0.57718	-0.945241	4.24144	0.00466359	0.395346	-1.7764	CRYBB2
cg17637175	0.64528	3.55607	4.24131	0.0046643	0.395346	-1.77651
cg13307928	0.587114	-4.22049	4.24129	0.00466442	0.395346	-1.77653	EZH2
cg24239518	0.572363	-1.7798	4.24125	0.00466461	0.395346	-1.77656	CDH23
cg25377680	0.627468	-2.90117	4.24119	0.00466497	0.395346	-1.77662	MGST1
cg20160351	-0.603767	0.738847	-4.24118	0.00466501	0.395346	-1.77663	DAB1
cg22751264	-0.693918	2.80828	-4.24102	0.00466585	0.395346	-1.77676	ASB13
cg25191041	0.573378	-1.12995	4.24096	0.00466619	0.395346	-1.77681
ch.15.1724167F	0.760138	-3.21059	4.24094	0.00466631	0.395346	-1.77683
cg04463722	0.561375	-4.16287	4.24085	0.00466678	0.395346	-1.7769	CHD7
cg09489787	0.577777	1.75538	4.24083	0.00466692	0.395346	-1.77693
cg16085178	-0.601753	-4.65317	-4.24072	0.00466752	0.395346	-1.77702	AHI1
cg02662474	0.657726	-0.310485	4.24067	0.00466778	0.395346	-1.77706	GOLGA3
cg24675344	0.526737	-2.29774	4.24065	0.00466784	0.395346	-1.77707	KCNN3
cg05880739	0.527318	-1.42232	4.24064	0.00466792	0.395346	-1.77708
cg24588941	0.686913	-0.699812	4.24063	0.004668	0.395346	-1.77709	SYT1
cg04125246	0.525837	-3.77693	4.24052	0.0046686	0.395346	-1.77719	ULK4
cg16981938	-0.541388	-0.39729	-4.24048	0.00466877	0.395346	-1.77722	MTSS1
cg08570639	0.842094	-0.53817	4.24041	0.00466918	0.395346	-1.77728
cg25174412	1.04789	-0.708323	4.24012	0.00467076	0.395346	-1.77753
cg17152355	-0.599036	0.701742	-4.2401	0.00467086	0.395346	-1.77754	AKAP13
cg16217297	-0.649044	0.581288	-4.24009	0.00467091	0.395346	-1.77755	RAD51L1
cg14080050	0.556867	-0.277692	4.24004	0.00467117	0.395346	-1.77759	B4GALT1
cg02932404	-0.525202	3.11366	-4.23981	0.0046724	0.395346	-1.77778
cg14302157	0.559203	1.94621	4.23975	0.00467275	0.395346	-1.77784	SF3B1
cg23457925	-1.07695	-4.11152	-4.23954	0.00467389	0.395346	-1.77802	SNORD27
cg13495532	0.570501	-2.45285	4.23947	0.00467426	0.395346	-1.77808	HSP90AB1
cg09116474	0.611358	-1.60954	4.23945	0.00467436	0.395346	-1.77809	COL9A1
cg09067532	-0.706104	0.29648	-4.23935	0.0046749	0.395346	-1.77818	C10orf107
cg21594328	-0.603277	2.16763	-4.23934	0.00467496	0.395346	-1.77818
cg16772918	-0.58087	0.691086	-4.2392	0.00467576	0.395346	-1.77831
cg18367734	-0.527759	-0.896561	-4.23917	0.00467587	0.395346	-1.77833
cg11566521	0.58586	-0.699245	4.239	0.00467683	0.395346	-1.77848
cg21858680	-0.637371	-0.547983	-4.23898	0.00467692	0.395346	-1.77849
cg04228709	0.538597	0.591895	4.23895	0.00467707	0.395346	-1.77851	TIAM2
cg19328797	0.629847	0.646586	4.2389	0.00467738	0.395346	-1.77856
cg01587198	-0.670617	0.745394	-4.23876	0.00467811	0.395346	-1.77868
cg05647891	0.53892	1.44623	4.23872	0.00467834	0.395346	-1.77871	FBXW7
cg23626155	-0.539973	2.27119	-4.23868	0.00467853	0.395346	-1.77874
cg12808565	0.631465	1.42567	4.23859	0.00467905	0.395346	-1.77883	DIP2C
cg25356021	0.536128	-0.20805	4.23857	0.00467915	0.395346	-1.77884
cg04082328	-0.575381	0.477621	-4.23848	0.00467966	0.395346	-1.77892	KCNH7
cg27624879	0.544257	-0.224552	4.23834	0.0046804	0.395346	-1.77904
cg05146536	0.520916	-2.26688	4.23818	0.00468128	0.395346	-1.77917
cg07431921	0.571844	0.923713	4.23806	0.00468193	0.395346	-1.77927	CAT
cg20355566	-0.534464	0.483692	-4.23786	0.00468301	0.395346	-1.77944
cg03331229	0.626845	0.468535	4.23783	0.00468318	0.395346	-1.77947	MMP13
cg00059459	0.64977	0.0407217	4.23769	0.00468394	0.395346	-1.77959
cg25811577	0.55249	-0.265711	4.23755	0.00468467	0.395346	-1.7797
cg20929180	-0.617717	0.419133	-4.2375	0.00468495	0.395346	-1.77975	PACRGL
cg12211577	-0.557605	1.82673	-4.23741	0.00468543	0.395346	-1.77982	RALBP1
cg17817976	-0.681557	-0.131822	-4.23728	0.00468614	0.395346	-1.77993
cg16793821	-0.571533	2.50959	-4.23718	0.00468669	0.395346	-1.78002
cg26083968	0.548527	-0.490953	4.23715	0.00468686	0.395346	-1.78004	PPAP2B
cg19403029	0.573608	-0.854071	4.23711	0.00468708	0.395346	-1.78008	SOX7
cg20824569	-0.618797	-2.62851	-4.23708	0.00468723	0.395346	-1.7801	KLHL25
cg24073442	0.933247	0.159514	4.23708	0.00468726	0.395346	-1.78011
cg10192185	-0.7114	-0.332839	-4.23705	0.0046874	0.395346	-1.78013	COL3A1
cg08361539	0.884569	1.98941	4.23703	0.00468754	0.395346	-1.78015	PRRG4
cg25576997	0.574131	0.105733	4.23699	0.00468772	0.395346	-1.78018	C14orf34
cg23796213	0.612308	-4.43086	4.23673	0.00468917	0.395346	-1.78041	SPATA33
cg22891409	-0.583222	1.59195	-4.23665	0.00468958	0.395346	-1.78047
cg02175033	0.633681	0.114213	4.23659	0.0046899	0.395346	-1.78052	KIAA0247
cg08114542	0.535301	-2.25194	4.23641	0.00469091	0.395346	-1.78068	NMRK1
cg23564243	0.529651	-2.71626	4.2363	0.00469152	0.395346	-1.78077	LOC100271722
cg12193485	0.644136	2.23311	4.23619	0.00469208	0.395346	-1.78086	EFNA5
cg13959708	0.926673	0.947014	4.23607	0.00469275	0.395346	-1.78096	BNIP2
cg00719771	0.678917	0.776669	4.23593	0.00469351	0.395346	-1.78108
cg17958950	0.637486	-0.883032	4.23589	0.00469373	0.395346	-1.78112
cg12035827	-0.585647	-1.60647	-4.23555	0.0046956	0.395346	-1.78141	CASZ1
cg08825138	0.622836	-0.0785343	4.23548	0.00469595	0.395346	-1.78146	LPP
cg19028058	-0.52728	0.159669	-4.23546	0.00469606	0.395346	-1.78148	SYT4
cg08486269	0.789065	0.420944	4.23545	0.00469615	0.395346	-1.78149	IPCEF1
cg06496803	0.559829	0.081452	4.23543	0.00469624	0.395346	-1.78151	TBC1D14
cg07973302	-0.558381	0.0498299	-4.23538	0.0046965	0.395346	-1.78155
cg08972273	0.523398	-0.105912	4.23527	0.00469709	0.395346	-1.78164
cg04574358	0.618839	0.773678	4.23515	0.00469776	0.395346	-1.78175
cg00111063	0.575049	1.08876	4.23514	0.00469783	0.395346	-1.78176	LTA4H
cg08243094	-0.618103	1.11932	-4.23508	0.00469817	0.395346	-1.78181
cg07222015	0.535461	-0.308236	4.23507	0.00469818	0.395346	-1.78181	LINC00944
cg17009510	0.76861	1.65653	4.23506	0.00469827	0.395346	-1.78182	MTHFD1L
cg09094385	-0.668547	-3.20357	-4.23494	0.00469889	0.395346	-1.78192	UBE2J2
cg24441440	1.09896	-2.40749	4.23487	0.00469927	0.395346	-1.78198
cg11302936	-0.583578	0.68814	-4.23476	0.00469991	0.395346	-1.78208	SNX19
cg25187338	-0.587854	2.41471	-4.23469	0.00470028	0.395346	-1.78214	OPCML
cg06053447	0.586655	0.842434	4.23463	0.00470061	0.395346	-1.78219	GAS7
cg03134551	0.986623	-4.29616	4.23462	0.00470065	0.395346	-1.7822	ERICH1
cg08564172	0.55581	-0.899689	4.23455	0.00470105	0.395346	-1.78226
cg15202804	-0.609797	1.616	-4.23453	0.00470118	0.395346	-1.78228
cg16244425	-0.557828	-0.00889959	-4.23449	0.00470137	0.395346	-1.78231	NFIA
cg13990265	0.682038	-4.29228	4.23444	0.00470161	0.395346	-1.78235	STARD4
cg20265470	0.517585	2.51323	4.23443	0.00470169	0.395346	-1.78236	PLA2G2C
cg22197061	0.619965	2.40864	4.23435	0.00470216	0.395346	-1.78243	RNFT2
cg10807003	-0.528468	1.78276	-4.23431	0.00470235	0.395346	-1.78246	ZNF366
cg03154391	-0.674196	-0.787486	-4.2343	0.0047024	0.395346	-1.78247
cg24901637	0.778721	-0.48416	4.23428	0.00470249	0.395346	-1.78248	MMRN1
cg19798619	0.56636	-0.269564	4.23421	0.00470292	0.395346	-1.78255	APOBEC3A
cg01434302	-0.860524	-0.695665	-4.2341	0.00470349	0.395346	-1.78264	CSMD1
cg07240554	-0.600914	-4.1177	-4.23409	0.00470353	0.395346	-1.78264	S100A11
cg02188366	0.603079	-0.45283	4.23389	0.00470467	0.395346	-1.78282	PQLC1
cg08894567	-0.543732	0.195476	-4.23359	0.00470626	0.395346	-1.78307
cg02005249	-0.549855	2.1088	-4.23354	0.00470657	0.395346	-1.78312	SGCE
cg14076594	-0.546236	-0.958074	-4.23348	0.00470688	0.395346	-1.78316	RUNX1T1
cg09839963	-0.565534	2.2545	-4.23347	0.00470693	0.395346	-1.78317	CEMIP
cg00609148	-0.549321	0.848729	-4.23342	0.0047072	0.395346	-1.78321
cg11932961	-0.529707	-2.14763	-4.23342	0.00470723	0.395346	-1.78322	PHF17
cg07735220	0.585258	-1.01445	4.23339	0.00470738	0.395346	-1.78324
cg13220109	0.884768	-5.06892	4.23316	0.00470862	0.395346	-1.78344	LHPP
cg05847926	0.773813	-1.63794	4.23309	0.00470901	0.395346	-1.7835	POU2F1
cg16633687	-0.702588	0.91348	-4.23306	0.00470915	0.395346	-1.78352
cg01230929	-0.569526	-4.53358	-4.23284	0.0047104	0.395346	-1.78371	UBE2B
cg02341479	0.57759	-0.0459511	4.23279	0.00471065	0.395346	-1.78375
cg11586360	0.647527	-3.11999	4.23273	0.00471097	0.395346	-1.7838
cg08553467	0.533631	-2.47178	4.2327	0.00471114	0.395346	-1.78383	C3orf27
cg11788945	-0.572602	2.13117	-4.23255	0.00471196	0.395346	-1.78395	SVIL
cg01771697	-0.613033	2.79519	-4.23247	0.00471242	0.395346	-1.78403	NLRC4
cg17727632	-0.552088	1.42891	-4.23246	0.00471249	0.395346	-1.78404	RNF13
cg09277541	1.00154	1.89768	4.23225	0.00471363	0.395346	-1.78421
cg11945824	0.588435	0.794925	4.23215	0.00471415	0.395346	-1.78429	PRRT1
cg00387090	0.613454	0.52369	4.23215	0.00471417	0.395346	-1.7843
cg24165198	-0.623929	0.744756	-4.23214	0.00471424	0.395346	-1.78431
cg04170334	0.719938	0.433076	4.23181	0.00471601	0.395346	-1.78458	ZC3H8
cg01826124	0.851208	0.676116	4.23169	0.00471666	0.395346	-1.78468	FLT1
cg02796251	-0.579757	0.275158	-4.23166	0.00471682	0.395346	-1.78471
cg14958969	-0.724782	2.95832	-4.23163	0.00471698	0.395346	-1.78473	MYT1L
cg19983500	1.06819	2.12478	4.23149	0.00471779	0.395346	-1.78486	SPIDR
cg01086526	-0.527099	0.67359	-4.23133	0.00471866	0.395346	-1.78499
cg00205765	0.613539	1.18086	4.23131	0.00471876	0.395346	-1.78501	HECW1
cg20868817	0.585731	-0.853366	4.23127	0.00471897	0.395346	-1.78504	CD48
cg22073530	0.533821	0.433753	4.23118	0.00471948	0.395346	-1.78512	IDO1
cg23139609	0.553441	-0.34621	4.23116	0.00471959	0.395346	-1.78514
cg00041047	-0.651044	2.92298	-4.23098	0.0047206	0.395346	-1.7853	SLC6A16
cg10122294	0.524024	-0.39588	4.23092	0.0047209	0.395346	-1.78534	TSNAX
cg09715357	-0.606298	-4.65476	-4.23085	0.00472128	0.395346	-1.7854	ZNF658
cg08941850	-0.66075	-2.92573	-4.2307	0.00472213	0.395346	-1.78553
cg04279049	-0.553876	-1.30011	-4.23051	0.00472314	0.395346	-1.78569
cg23495332	-0.537045	2.72465	-4.23046	0.00472344	0.395346	-1.78574	HIVEP3
cg10669481	-0.714311	0.555754	-4.23044	0.00472356	0.395346	-1.78575	BMPR1B
cg14551928	-0.837165	-0.515246	-4.23042	0.00472363	0.395346	-1.78577	UGT2B11
cg20186060	0.563379	0.540334	4.23036	0.00472398	0.395346	-1.78582	SWT1
cg00836007	0.671255	-0.0561563	4.23036	0.00472399	0.395346	-1.78582	PCMTD1
cg11992241	0.770957	-1.66458	4.23028	0.0047244	0.395346	-1.78589
cg24621453	0.555173	-1.02654	4.23023	0.00472469	0.395346	-1.78593
cg15307168	-0.789915	-3.7458	-4.23016	0.00472508	0.395346	-1.78599	DISP1
cg20852204	0.520274	0.0401045	4.2301	0.00472542	0.395346	-1.78604	STIM2
cg19544707	0.53384	0.574397	4.23007	0.00472554	0.395346	-1.78606
cg12254405	0.792625	0.452026	4.22985	0.00472678	0.395346	-1.78625	MANSC1
cg06748271	0.576419	-0.700975	4.22982	0.00472695	0.395346	-1.78628	TRAF3IP2
cg09856359	0.543685	-0.344364	4.22978	0.00472717	0.395346	-1.78631	MYL12B
cg15825731	1.13641	-2.63022	4.22976	0.00472726	0.395346	-1.78633	CNIH3
cg04953612	0.519753	-0.297877	4.22973	0.00472746	0.395346	-1.78636
cg16133636	0.691536	0.604215	4.22965	0.00472785	0.395346	-1.78642	RAB31
cg25498654	-0.548314	-4.54403	-4.22944	0.00472902	0.395346	-1.7866	RPP25
cg16897462	0.558535	-1.09553	4.2294	0.00472922	0.395346	-1.78663
cg13997645	0.560816	-2.27941	4.22928	0.00472988	0.395346	-1.78673	INSC
cg12993975	-0.556842	-3.88439	-4.22927	0.00472998	0.395346	-1.78675	SRRT
cg01000056	-0.633799	0.0459433	-4.22925	0.00473008	0.395346	-1.78676	ANK3
cg10881958	-0.612774	1.59564	-4.22923	0.00473017	0.395346	-1.78678
cg17009165	0.69229	-2.5588	4.22923	0.00473019	0.395346	-1.78678	IFNGR2
cg14000467	0.743963	2.12605	4.22912	0.00473078	0.395346	-1.78687	CALR
cg05347405	-0.570101	1.9345	-4.22876	0.00473278	0.395346	-1.78718	OR8I2
cg21815083	-0.555089	-2.5982	-4.22863	0.00473349	0.395346	-1.78729	CCND1
cg23987077	0.61921	-0.057839	4.22848	0.00473431	0.395346	-1.78742	ZFHX3
cg06370837	0.569059	-0.137525	4.22831	0.00473522	0.395346	-1.78756	ABR
cg18083114	0.71931	-1.49213	4.22814	0.0047362	0.395346	-1.78771
cg18397653	-0.776234	2.96569	-4.22807	0.00473658	0.395346	-1.78777	DMP1
cg02087739	0.524782	-0.917452	4.22791	0.00473742	0.395346	-1.7879
cg12568743	0.675988	-0.652892	4.22765	0.00473886	0.395346	-1.78812
cg06546916	0.580206	1.16242	4.22763	0.00473897	0.395346	-1.78814	VPS36
cg10468474	0.554927	-1.22951	4.22763	0.00473901	0.395346	-1.78815	GAS7
cg19303785	0.556739	-0.285504	4.22745	0.00473995	0.395346	-1.78829
cg10093358	0.52382	2.58865	4.2274	0.00474028	0.395346	-1.78834	DIP2C
cg20683916	0.653712	0.0916926	4.22738	0.00474037	0.395346	-1.78836	RELL1
cg02504734	-0.540803	0.173187	-4.22725	0.00474107	0.395346	-1.78846	HYDIN
cg20646556	-0.663398	0.149772	-4.22717	0.0047415	0.395346	-1.78853	CYP2W1
cg27064271	0.542523	-3.18445	4.22717	0.00474153	0.395346	-1.78854
cg14774440	0.765492	0.177233	4.22709	0.00474197	0.395346	-1.7886	RAB11FIP1
cg16131272	0.807734	-0.374403	4.22703	0.00474227	0.395346	-1.78865
cg11681990	-0.610158	1.84506	-4.22691	0.00474293	0.395346	-1.78875	DAAM1
cg14432857	-0.595326	1.49121	-4.22666	0.00474432	0.395346	-1.78897	ARHGEF3
cg26066349	0.520399	-3.73387	4.22657	0.00474485	0.395346	-1.78905	HECTD1
cg14927696	0.526203	0.642794	4.22656	0.00474486	0.395346	-1.78905
cg14616234	-0.566246	-0.422701	-4.22649	0.00474528	0.395346	-1.78911
cg15334456	-0.526906	-1.85312	-4.22634	0.00474608	0.395346	-1.78924	TATDN2
cg15780870	0.711063	4.38034	4.22631	0.00474624	0.395346	-1.78926	RIMBP2
cg02704480	-0.743073	-0.21048	-4.22628	0.00474641	0.395346	-1.78929	UNC5D
cg06717754	-0.89685	1.25448	-4.22624	0.00474663	0.395346	-1.78932	CD200
cg24348495	-0.575935	0.966668	-4.2262	0.00474685	0.395346	-1.78936	TCEA2
cg26688582	0.525434	0.837778	4.22601	0.00474794	0.395346	-1.78952
cg21296513	0.526916	-2.14785	4.22595	0.00474824	0.395346	-1.78957	NRGN
cg10101634	0.524533	0.256573	4.22581	0.00474901	0.395346	-1.78969	CMTM7
cg21091162	-0.600999	2.04166	-4.22574	0.00474939	0.395346	-1.78975	PSMD6
cg26171194	0.555443	-0.796007	4.22567	0.00474978	0.395346	-1.78981
cg13040921	0.652004	0.274786	4.22562	0.00475008	0.395346	-1.78985	CEBPG
cg11792409	-0.682892	1.23013	-4.22554	0.00475051	0.395346	-1.78992
cg07174665	0.54554	-3.56819	4.22541	0.0047512	0.395346	-1.79003
cg19431670	-0.531956	2.54625	-4.2254	0.00475127	0.395346	-1.79004
cg25003427	-0.564977	2.27548	-4.2254	0.00475129	0.395346	-1.79004
cg15002914	0.58078	2.5067	4.2251	0.00475295	0.395346	-1.7903
cg06653842	0.652309	0.174181	4.2251	0.00475296	0.395346	-1.7903
cg24341254	0.556657	3.34231	4.22509	0.00475298	0.395346	-1.7903	MAD1L1
cg25182784	-0.552857	2.02139	-4.22499	0.00475356	0.395346	-1.79039
cg22999573	-0.52081	2.34188	-4.22496	0.00475371	0.395346	-1.79041
cg13092901	0.532038	-1.89548	4.22494	0.00475382	0.395346	-1.79043	TYMP
cg14780806	-0.70972	1.75409	-4.22489	0.00475411	0.395346	-1.79048	BACH2
cg09125248	0.763535	-1.22635	4.22481	0.00475452	0.395346	-1.79054
cg10273405	0.810119	-4.71535	4.22477	0.00475478	0.395346	-1.79058
cg21670195	-0.552916	-0.968635	-4.22467	0.00475533	0.395346	-1.79066
cg17711252	0.522509	2.48998	4.22464	0.00475548	0.395346	-1.79069	DDR1
cg25361023	0.560685	-4.29889	4.22464	0.0047555	0.395346	-1.79069
cg01628062	-0.53194	0.0785311	-4.22445	0.00475651	0.395346	-1.79085	MYO5A
cg09615821	-0.568446	0.154068	-4.22442	0.00475672	0.395346	-1.79088	VAC14
cg23781719	0.677101	2.42081	4.22437	0.00475699	0.395346	-1.79092	ABCC10
cg11637949	-0.622375	-2.26095	-4.22419	0.004758	0.395346	-1.79108	CARD6
cg24899310	0.518883	-0.366858	4.22415	0.00475821	0.395346	-1.79111
cg07383092	0.717789	-1.262	4.22399	0.00475909	0.395346	-1.79124	NKX2
cg07553066	-0.543968	1.73219	-4.22396	0.00475922	0.395346	-1.79126
cg12114888	0.535356	-2.40026	4.22386	0.00475981	0.395346	-1.79135	OXR1
cg13245215	-0.664781	0.0690227	-4.2238	0.00476011	0.395346	-1.7914	LRP2BP
cg13219564	0.942087	-3.75938	4.22377	0.0047603	0.395346	-1.79143	SOCS5
cg17156011	0.647114	0.273834	4.22375	0.00476043	0.395346	-1.79145
cg24321686	-0.675589	2.00633	-4.22373	0.00476051	0.395346	-1.79146	C5orf42
cg18465300	0.554924	-3.94627	4.22371	0.00476063	0.395346	-1.79148
cg13292626	0.543575	-1.64187	4.22361	0.0047612	0.395346	-1.79157	CDA
cg22393690	-0.527508	0.114732	-4.22358	0.00476133	0.395346	-1.79159	MYO3B
cg06123783	0.589099	-4.39741	4.22353	0.00476164	0.395346	-1.79164	LOC441046
cg14669114	0.612103	0.436143	4.22352	0.00476168	0.395346	-1.79164	URI1
cg04557057	0.666608	-1.55864	4.22352	0.0047617	0.395346	-1.79164
cg12350704	0.920179	2.73489	4.2235	0.00476178	0.395346	-1.79166	OSBPL9
cg08511556	-0.726067	2.35564	-4.22349	0.00476187	0.395346	-1.79167	CCPG1
cg04536807	-0.777152	-3.8314	-4.22339	0.00476239	0.395346	-1.79175	FKBP9
cg01677826	0.563446	2.4776	4.22321	0.00476341	0.395346	-1.79191	EXD3
cg11934819	0.528934	-0.597957	4.22304	0.00476432	0.395346	-1.79205	SIRPB2
cg08839808	0.620987	0.405289	4.22293	0.00476497	0.395346	-1.79215
cg22639364	0.567155	0.0298968	4.22293	0.00476497	0.395346	-1.79215	FAM192A
cg16920487	0.578883	0.425269	4.22284	0.00476546	0.395346	-1.79222	SAP30BP
cg02177811	0.666293	0.00283283	4.22283	0.00476549	0.395346	-1.79223	RNF130
cg20345275	0.524625	0.576094	4.22282	0.00476558	0.395346	-1.79224	TMEM154
cg23919160	-0.535652	-0.152859	-4.22273	0.00476608	0.395346	-1.79232	PRUNE2
cg03718773	0.611766	-0.083988	4.22269	0.00476628	0.395346	-1.79235	EFNA5
cg08919791	0.624798	-0.148483	4.2226	0.00476677	0.395346	-1.79243	RABGAP1L
cg11500660	0.515918	-2.94853	4.22253	0.00476716	0.395346	-1.79249
cg15490607	0.609295	0.804993	4.22251	0.00476728	0.395346	-1.7925
cg23033986	0.537567	-0.0437838	4.22249	0.00476736	0.395346	-1.79252
cg27079550	0.542597	-1.58983	4.22235	0.00476819	0.395346	-1.79264	TIAM1
cg23595516	0.550559	-0.408762	4.22218	0.00476908	0.395346	-1.79278	KIRREL3
cg05347673	0.651174	-0.595533	4.22207	0.00476973	0.395346	-1.79288	CUBN
cg20223453	-0.659202	1.53704	-4.22201	0.00477004	0.395346	-1.79293	GBP2
cg18119211	0.556468	-0.0827316	4.22171	0.00477173	0.395346	-1.79319	RFTN1
cg12314527	-0.714477	-0.83872	-4.22171	0.00477174	0.395346	-1.79319	DGCR2
cg23324403	0.545323	-0.0117585	4.22169	0.0047718	0.395346	-1.7932	LOC100128993
cg22993563	0.621517	-1.61247	4.22164	0.00477212	0.395346	-1.79325	LPPR5
cg17772140	0.623026	-0.496852	4.22152	0.00477278	0.395346	-1.79335	CHSY1
cg23969787	0.558533	-0.507314	4.22096	0.00477589	0.395346	-1.79383
cg11318251	0.571752	-0.861197	4.22071	0.00477727	0.395346	-1.79404	BAALC
cg17607321	-0.676232	-2.60624	-4.22069	0.00477739	0.395346	-1.79406	ZNF30
cg27238852	-0.516925	2.0817	-4.22067	0.00477748	0.395346	-1.79407	CSNK2A2
cg02308097	-0.758653	-4.52399	-4.2206	0.00477789	0.395346	-1.79413	PCYT2
cg06497752	0.954638	-4.24994	4.22048	0.00477855	0.395346	-1.79423	COL9A3
cg10339200	0.731879	-4.43353	4.22047	0.00477862	0.395346	-1.79424	XRRA1
cg17213010	0.600062	2.96291	4.22037	0.00477916	0.395346	-1.79433	TET3
cg02315926	0.678568	-1.36589	4.22033	0.00477939	0.395346	-1.79436	KIAA0247
cg06942111	-0.520551	-0.0609824	-4.2203	0.00477953	0.395346	-1.79438	VAV3
cg12499092	0.522279	2.72167	4.22025	0.00477981	0.395346	-1.79443	NFYB
cg16715667	0.542295	3.43481	4.22021	0.00478003	0.395346	-1.79446
cg14681242	-0.517151	-0.073598	-4.22015	0.00478039	0.395346	-1.79452	LOC100288866
cg26135172	0.63937	-0.973725	4.22014	0.00478044	0.395346	-1.79452
cg10165610	0.608093	-0.0985221	4.22007	0.00478084	0.395346	-1.79459	STK10
cg11295574	-0.562185	-0.0904211	-4.21983	0.00478218	0.395346	-1.79479	LINC00687
cg19871722	-0.562816	0.562662	-4.21982	0.00478222	0.395346	-1.7948
cg09365759	0.542213	-2.35678	4.21982	0.00478224	0.395346	-1.7948	BRE
cg01048962	0.543453	-2.15797	4.2197	0.00478291	0.395346	-1.7949
cg13825966	0.550734	2.3738	4.21963	0.00478326	0.395346	-1.79496
cg01962510	-0.92333	-4.55202	-4.21959	0.00478348	0.395346	-1.79499	DGCR5
cg02452725	0.541646	-1.75563	4.21955	0.00478374	0.395346	-1.79503	PARP15
cg27110842	0.673183	1.44607	4.21943	0.00478439	0.395346	-1.79513	ZDHHC14
cg06506094	0.588144	0.232267	4.21923	0.00478549	0.395346	-1.7953	KMT2E
cg04854226	0.58068	0.508594	4.21912	0.00478609	0.395346	-1.79539
cg03479114	0.645676	0.350354	4.21908	0.00478634	0.395346	-1.79543
cg07988171	-0.632137	0.385301	-4.21907	0.0047864	0.395346	-1.79544	TPM4
cg19281459	0.690087	0.72616	4.2189	0.00478733	0.395346	-1.79558
cg11299333	0.902376	-4.7275	4.2188	0.00478789	0.395346	-1.79567	DSCR6
cg21157319	-0.655696	-0.173438	-4.21868	0.00478857	0.395346	-1.79577	EHD1
cg23793946	0.808546	4.03838	4.21862	0.00478892	0.395346	-1.79582
cg06809055	-0.528698	-4.48124	-4.21858	0.0047891	0.395346	-1.79585
cg11970359	-0.535013	-0.99624	-4.21856	0.00478923	0.395346	-1.79587
cg04312120	-0.899696	1.57589	-4.21849	0.00478961	0.395346	-1.79593	SFXN1
cg02376887	-0.859274	2.23693	-4.21836	0.00479034	0.395346	-1.79604
cg20552688	0.755227	-4.12285	4.21834	0.00479044	0.395346	-1.79606	C14orf80
cg19203333	0.603386	-0.732139	4.2183	0.0047907	0.395346	-1.7961
cg17923486	0.603192	-2.47921	4.21817	0.0047914	0.395346	-1.7962	DOT1L
cg01381829	-0.539752	-0.576298	-4.21805	0.00479208	0.395346	-1.79631	TNRC6B
cg15061302	0.674902	-5.12348	4.21793	0.00479274	0.395346	-1.79641	TIPARP
cg03839477	-0.806366	0.50133	-4.21792	0.00479282	0.395346	-1.79642
cg19598713	-0.528023	1.29102	-4.21776	0.0047937	0.395346	-1.79655	ZC3H3
cg25789216	0.559636	-4.28188	4.21773	0.00479387	0.395346	-1.79658	CNIH2
cg14155637	-0.587195	-3.7041	-4.21769	0.00479411	0.395346	-1.79662
cg14576616	0.768497	-4.30811	4.21766	0.00479424	0.395346	-1.79664	CYP51A1
cg27259382	0.598415	-4.30807	4.21759	0.00479462	0.395346	-1.7967	POU3F1
cg02964396	-0.686539	-3.54195	-4.21755	0.00479486	0.395346	-1.79673	LYL1
cg15025375	-0.565728	2.94412	-4.21745	0.00479541	0.395346	-1.79682	EIF4G3
cg23701971	0.630272	-0.493023	4.21742	0.00479561	0.395346	-1.79685	CREB3L1
cg22863298	0.558661	-0.124045	4.21728	0.00479636	0.395346	-1.79696	CA6
cg04340042	-0.863168	0.800867	-4.2171	0.00479738	0.395346	-1.79712	MOGAT1
cg10494353	-0.833954	2.58508	-4.21708	0.0047975	0.395346	-1.79714	PDE1C
cg26283785	-0.540286	-2.74046	-4.21706	0.00479762	0.395346	-1.79715	PLCG2
cg12813754	-0.662733	1.12259	-4.21704	0.0047977	0.395346	-1.79717
cg05318546	-0.522711	0.464952	-4.21662	0.00480004	0.395346	-1.79752
cg03365332	0.930079	-4.65705	4.21662	0.00480008	0.395346	-1.79753	SEC61A2
cg24239922	0.640803	1.79415	4.21661	0.00480011	0.395346	-1.79753	TRUB1
cg12668323	-0.553525	-0.476581	-4.21652	0.00480061	0.395346	-1.79761
cg12012500	0.541955	-0.0652713	4.21638	0.00480141	0.395346	-1.79773	IGF1R
cg14561362	0.525831	0.345268	4.21593	0.00480391	0.395346	-1.79812	SMAD1
cg01360417	0.583071	0.311659	4.21591	0.00480403	0.395346	-1.79813	MAD1L1
cg19197789	0.619719	0.312602	4.21591	0.00480405	0.395346	-1.79814
cg23222849	0.641713	-1.73776	4.2158	0.00480463	0.395346	-1.79822	MARCH1
cg00914473	-0.51617	-3.32731	-4.2158	0.00480464	0.395346	-1.79823	NHP2L1
cg24745327	0.677153	-3.93101	4.21574	0.00480499	0.395346	-1.79828	NEAT1
cg04112471	-0.698741	1.02705	-4.21571	0.00480515	0.395346	-1.7983	SPSB4
cg06734005	0.565871	-0.448097	4.21571	0.00480517	0.395346	-1.79831	FFAR2
cg19477686	0.527758	2.7996	4.21557	0.00480596	0.395346	-1.79843
cg19208072	-0.549509	2.27095	-4.2153	0.00480741	0.395346	-1.79865	DLEU2
cg14238622	0.60643	-4.83126	4.21527	0.00480763	0.395346	-1.79868	BARD1
cg15274171	-0.605221	1.4361	-4.21524	0.00480777	0.395346	-1.7987	FAM165B
cg00829641	-0.556743	1.05835	-4.21521	0.00480793	0.395346	-1.79873
cg23149016	0.579031	0.147471	4.21519	0.00480807	0.395346	-1.79875	SP7
cg02223139	-0.60282	-3.39966	-4.21494	0.00480943	0.395346	-1.79896	MIR6737
cg04143310	0.598205	-0.409751	4.21493	0.00480952	0.395346	-1.79897	BTD
cg23878325	0.55749	-1.51304	4.21476	0.00481047	0.395346	-1.79912	MOB3A
cg00767069	0.528001	-0.909215	4.21453	0.00481174	0.395346	-1.79931
cg07864765	-0.515134	-3.90467	-4.21423	0.00481345	0.395346	-1.79957	PSMA7
cg15971505	-0.744858	-4.82745	-4.21406	0.00481436	0.395346	-1.79971	C6orf203
cg15368905	0.574121	-3.47899	4.21402	0.00481461	0.395346	-1.79975	HTR1B
cg16807062	-0.586466	2.86802	-4.21402	0.00481464	0.395346	-1.79975	USP28
cg04001941	-0.571005	0.478396	-4.21367	0.00481656	0.395346	-1.80004	MGAT5
cg14290714	0.56424	-3.2583	4.21367	0.00481656	0.395346	-1.80004	SRP9
cg07796901	0.60689	0.94371	4.21362	0.00481683	0.395346	-1.80009	EPGN
cg10308833	0.619616	-1.89387	4.21354	0.00481733	0.395346	-1.80016
cg21532432	0.55317	-1.65493	4.21353	0.00481734	0.395346	-1.80016	IGF2AS
cg07355157	-0.556049	-0.680695	-4.2135	0.00481754	0.395346	-1.80019	MSRB2
cg21351034	0.902669	-1.82692	4.21345	0.0048178	0.395346	-1.80023
cg14662585	0.633943	0.347143	4.2134	0.00481811	0.395346	-1.80028
cg20066216	-0.59186	-0.149184	-4.2134	0.00481811	0.395346	-1.80028
cg18174005	0.65485	-1.23959	4.21332	0.00481855	0.395346	-1.80035	BISPR
cg11511443	0.580572	0.847411	4.21313	0.00481959	0.395346	-1.80051	LMO3
cg26090652	0.537945	-2.88024	4.21311	0.00481969	0.395346	-1.80052	C1QTNF5
cg24044884	0.58829	0.304819	4.21303	0.00482015	0.395346	-1.80059	NSG1
cg24158324	0.519496	1.79794	4.213	0.00482031	0.395346	-1.80061
cg21197375	-0.585928	-3.06811	-4.21287	0.00482105	0.395346	-1.80073	GLTPD1
cg24303944	0.607793	0.124762	4.2128	0.00482144	0.395346	-1.80079
cg14697400	0.528429	0.509782	4.21279	0.00482151	0.395346	-1.8008
cg23146358	-0.647384	-4.13534	-4.21276	0.00482169	0.395346	-1.80082	CDKN1C
cg23843362	0.591198	-2.39761	4.21258	0.00482267	0.395346	-1.80097	CNNM2
cg03467501	-0.531905	2.53819	-4.21253	0.00482296	0.395346	-1.80102	LOC401127
cg24954186	-0.750669	-2.34623	-4.21241	0.00482363	0.395346	-1.80112
cg05876950	-0.531483	2.65279	-4.21237	0.00482385	0.395346	-1.80115	ARL6
cg08527124	0.570835	-0.320467	4.21235	0.004824	0.395346	-1.80118	ANKRD11
cg11275153	0.718487	-0.310299	4.21227	0.00482445	0.395346	-1.80124	LINC01122
cg18119977	0.545103	-1.92727	4.21226	0.00482448	0.395346	-1.80125
cg04935109	0.67531	-2.61378	4.2122	0.00482483	0.395346	-1.8013	RTP4
cg09400236	0.548991	-1.08433	4.21219	0.00482486	0.395346	-1.80131	FAM53B
cg16000081	-0.595692	2.41013	-4.21201	0.00482589	0.395346	-1.80146	SNAPC3
cg10206388	0.561954	0.160567	4.212	0.00482595	0.395346	-1.80147	PARVB
cg18951352	0.587916	-0.407396	4.21197	0.00482611	0.395346	-1.8015	ZC3H12D
cg26975524	0.785974	-0.886065	4.21185	0.0048268	0.395346	-1.8016	CLN8
cg21418737	0.68461	-1.5195	4.21181	0.00482701	0.395346	-1.80163
cg11565007	-0.726703	1.62768	-4.21178	0.00482717	0.395346	-1.80166	TBCK
cg13786960	0.569582	-0.486515	4.21172	0.00482754	0.395346	-1.80171	ABR
cg07851597	0.706588	1.58369	4.21157	0.00482837	0.395346	-1.80184	FZD3
cg19081270	-4.59473	-1.37002	-4.21154	0.00482855	0.395346	-1.80187	KIAA0415
cg23363832	0.751656	-2.93477	4.2115	0.00482877	0.395346	-1.8019	RBP1
cg17617418	0.55821	-3.9706	4.21134	0.00482964	0.395346	-1.80203	ZNF497
cg17964844	0.594425	-1.2049	4.21128	0.00483002	0.395346	-1.80209
cg21117476	0.598299	-2.00724	4.21117	0.00483059	0.395346	-1.80218	CYP2S1
cg05061769	0.534669	-0.196573	4.21106	0.00483123	0.395346	-1.80227
cg16107565	0.565571	0.189713	4.21105	0.00483128	0.395346	-1.80228	TUT1
cg24843474	0.560029	-4.03576	4.21105	0.00483128	0.395346	-1.80228	RGS7
cg18507146	0.526871	-0.788993	4.21102	0.00483145	0.395346	-1.80231	ZNF236
cg12294310	0.686607	-0.0253716	4.21102	0.00483148	0.395346	-1.80231	LOC643542
cg03707749	-0.60196	0.981323	-4.21097	0.00483177	0.395346	-1.80236
cg07965930	0.622832	2.69042	4.21096	0.00483182	0.395346	-1.80236	LOC101927412
cg23742217	-0.586052	1.6254	-4.21093	0.00483196	0.395346	-1.80239	OSBPL1A
cg23070073	-0.614471	2.06084	-4.21092	0.004832	0.395346	-1.80239	RGPD2
cg00533483	-0.6086	1.02879	-4.21092	0.00483205	0.395346	-1.8024	TTLL5
cg23728930	0.569559	-0.104326	4.2109	0.00483212	0.395346	-1.80241
cg12086464	0.547916	-0.43909	4.21075	0.00483299	0.395346	-1.80254	SH3BP2
cg04179740	0.854232	0.864816	4.21073	0.00483309	0.395346	-1.80256	CDH23
cg24935633	0.596604	-1.262	4.21063	0.00483363	0.395346	-1.80264	AGMO
cg23421608	0.587649	-0.994068	4.21058	0.00483395	0.395346	-1.80269
cg22842510	0.532102	-4.41861	4.21056	0.00483405	0.395346	-1.8027	CCDC159
cg09566955	-0.575867	1.58693	-4.21037	0.00483512	0.395346	-1.80286	FRMD6
cg00676294	0.519097	-0.767825	4.21031	0.00483547	0.395346	-1.80292
cg16511524	-0.768853	-0.0425393	-4.21029	0.00483557	0.395346	-1.80293
cg16718606	0.59704	-1.71249	4.21026	0.00483576	0.395346	-1.80296	ALOX5
cg19746694	0.580876	0.290469	4.21021	0.00483605	0.395346	-1.80301	UBL3
cg07901019	-0.758018	0.748346	-4.21018	0.00483622	0.395346	-1.80303	PTK7
cg26954114	0.551197	1.11525	4.21015	0.00483636	0.395346	-1.80305
cg09021112	-0.751975	1.97926	-4.21011	0.00483659	0.395346	-1.80309	SLC7A11
cg11958341	-0.587377	2.72802	-4.21007	0.00483683	0.395346	-1.80312	SEMA6A
cg02989244	0.881274	-0.694427	4.21001	0.00483712	0.395346	-1.80317
cg17380661	0.597782	-2.37652	4.20999	0.00483725	0.395346	-1.80319	SIM1
cg26170516	0.527586	-1.36624	4.2099	0.00483777	0.395346	-1.80327
cg04685975	0.564376	-0.0540227	4.20988	0.00483786	0.395346	-1.80328	GRB2
cg02852025	0.791903	-0.117673	4.20986	0.00483798	0.395346	-1.8033	IKZF1
cg24555822	0.757559	-2.12009	4.20957	0.00483963	0.395346	-1.80355	PERP
cg06144762	0.657713	0.370444	4.20952	0.00483992	0.395346	-1.80359	ITPR1
cg02681497	0.5228	1.07503	4.20947	0.00484017	0.395346	-1.80363	WDPCP
cg21051375	-0.792876	-4.85323	-4.20945	0.00484033	0.395346	-1.80365	IKBIP
cg22274251	-0.571365	-4.51421	-4.20942	0.00484045	0.395346	-1.80367	BCKDHB
cg04199574	-0.592928	1.8475	-4.20935	0.00484085	0.395346	-1.80373	OR7A10
cg01330150	0.608949	-0.0253899	4.20925	0.00484143	0.395346	-1.80382	CHST11
cg07649114	-0.557743	1.64027	-4.20904	0.00484264	0.395346	-1.80401	TMEM176B
cg11913416	0.623036	0.271251	4.20891	0.00484332	0.395346	-1.80411	PDPN
cg20520273	-0.589164	-3.43276	-4.20891	0.00484337	0.395346	-1.80412	CCDC138
cg00683017	0.546263	-0.198259	4.20872	0.0048444	0.395346	-1.80427
cg04690998	0.733734	-0.182889	4.2087	0.00484453	0.395346	-1.80429	SNX8
cg25220336	0.634552	-2.45092	4.20867	0.00484472	0.395346	-1.80432	PXN
cg26729967	0.57219	0.00717651	4.20863	0.00484494	0.395346	-1.80435
cg16283102	-0.631121	0.71645	-4.20862	0.004845	0.395346	-1.80436	ANKRD44
cg11155000	-0.554063	0.0556462	-4.20844	0.00484599	0.395346	-1.80451	DYSF
cg00868390	-0.706494	-0.399908	-4.20843	0.00484604	0.395346	-1.80452
cg22035498	-0.573925	2.85336	-4.20839	0.00484627	0.395346	-1.80456	ETV6
cg09557341	-0.523867	0.895649	-4.20826	0.004847	0.395346	-1.80467
cg13710369	0.650886	-1.37696	4.20815	0.00484762	0.395346	-1.80476
cg09316169	0.63808	-1.27483	4.20813	0.00484777	0.395346	-1.80478	GNG7
cg03857617	-0.747871	0.935706	-4.20811	0.00484785	0.395346	-1.80479	CDH18
cg03445932	0.703432	0.753313	4.20803	0.00484833	0.395346	-1.80487	ARMC8
cg13110779	-0.851619	1.43079	-4.208	0.00484848	0.395346	-1.80489	LOC284688
cg12886033	-0.749748	1.08605	-4.20785	0.00484936	0.395346	-1.80502	LINC01359
cg22534374	0.711178	-0.605612	4.20768	0.0048503	0.395346	-1.80517
cg24644113	0.633183	2.7582	4.20758	0.00485086	0.395346	-1.80525	TADA1
cg18519450	-0.703737	4.28583	-4.20735	0.00485217	0.395346	-1.80545	GLI2
cg25296815	-0.516264	-5.17683	-4.20714	0.00485336	0.395346	-1.80563	RTFDC1
cg21372210	-0.541445	3.06776	-4.20706	0.00485379	0.395346	-1.80569	ZFAT
cg14890810	-0.515108	2.33085	-4.2069	0.00485472	0.395346	-1.80583	NPR3
cg20138486	-0.584456	1.35135	-4.20687	0.0048549	0.395346	-1.80586	C1QTNF9
cg19772897	-0.517794	1.77814	-4.20676	0.00485549	0.395346	-1.80595	C18orf1
cg05789720	0.514158	2.71761	4.20657	0.00485656	0.395346	-1.80611	FHIT
cg18596621	0.532598	0.538173	4.20636	0.00485778	0.395346	-1.8063	PITPNC1
cg21159128	0.625811	0.137719	4.20618	0.00485881	0.395346	-1.80645	SSBP3
cg14536764	-0.590413	0.723227	-4.20607	0.0048594	0.395346	-1.80654	PRKCE
cg04739647	0.764244	-2.61803	4.20598	0.00485991	0.395346	-1.80662	HOXD9
cg27486742	0.540187	-1.57769	4.20592	0.00486025	0.395346	-1.80667	CAMKMT
cg09626636	0.627106	0.856903	4.2059	0.00486037	0.395346	-1.80669
cg16903850	-0.515842	1.96321	-4.20578	0.00486105	0.395346	-1.80679
cg00640033	-0.602844	1.37484	-4.20563	0.00486188	0.395346	-1.80692
cg18981420	0.666587	-2.44969	4.2056	0.00486205	0.395346	-1.80694	KALRN
cg06918506	0.579033	1.27869	4.2056	0.00486208	0.395346	-1.80695	KRTDAP
cg14911204	0.672524	-1.89879	4.20547	0.00486282	0.395346	-1.80706
cg25985323	-0.878332	-3.98998	-4.20542	0.00486311	0.395346	-1.8071	C15orf57
cg15271348	-0.617691	2.40449	-4.20531	0.0048637	0.395346	-1.80719	TFDP1
cg20374118	0.546833	-0.786224	4.20526	0.00486398	0.395346	-1.80723	KLF7
cg23353374	0.561623	-1.11784	4.20523	0.00486414	0.395346	-1.80726
cg07118376	0.582863	-2.04061	4.20518	0.00486443	0.395346	-1.8073	ASPH
cg22803664	0.519686	0.116379	4.20517	0.0048645	0.395346	-1.80731	JARID2
cg12326899	0.531851	0.665762	4.20494	0.00486582	0.395346	-1.80751
cg15361750	0.543765	-0.354422	4.20489	0.00486609	0.395346	-1.80755	GPR77
cg14788046	0.548098	0.211849	4.20487	0.00486619	0.395346	-1.80757
cg10090591	-0.838925	1.58287	-4.20467	0.00486734	0.395346	-1.80774	CCDC84
cg00041829	-0.52687	1.38343	-4.20466	0.00486741	0.395346	-1.80775
cg04956801	-0.754602	1.30828	-4.20466	0.00486743	0.395346	-1.80775
cg04375560	-0.536149	0.570492	-4.20447	0.00486848	0.395346	-1.80791
cg00326231	0.552988	-0.921864	4.20439	0.00486895	0.395346	-1.80798	CLTCL1
cg13189271	0.572917	-1.79496	4.20415	0.00487027	0.395346	-1.80818	JARID2
cg19324997	-0.555428	3.54752	-4.20399	0.00487121	0.395346	-1.80832	HDAC4
cg01030479	0.564806	0.586018	4.20397	0.00487132	0.395346	-1.80834	GAB2
cg25330599	-0.626939	1.7704	-4.20378	0.00487242	0.395346	-1.80851	PWRN4
cg04163760	-0.617876	1.21422	-4.20377	0.00487245	0.395346	-1.80851	CCDC26
cg18987765	0.513562	-1.73398	4.20365	0.00487312	0.395346	-1.80861	CTSH
cg04413449	-0.567416	0.988921	-4.20361	0.00487338	0.395346	-1.80865	CLMP
cg18588835	0.762674	3.9517	4.2036	0.0048734	0.395346	-1.80865	TRAPPC9
cg18615103	0.523936	3.47594	4.20346	0.00487423	0.395346	-1.80878	PCBP3
cg09480446	-0.528089	0.0557606	-4.20344	0.00487433	0.395346	-1.80879	LAMB1
cg01705230	0.683718	-4.22841	4.20336	0.0048748	0.395346	-1.80886	RPS6KB2
cg07624918	0.570894	1.36941	4.20335	0.00487482	0.395346	-1.80887
cg08751389	-0.536715	0.853813	-4.20325	0.00487541	0.395346	-1.80896
cg05893804	0.578754	-0.559893	4.20322	0.00487558	0.395346	-1.80898	ACTR3
cg09577469	0.59552	-0.0985305	4.20322	0.00487559	0.395346	-1.80898
cg21526826	1.12642	1.07437	4.20319	0.00487572	0.395346	-1.809
cg02231434	-0.524832	0.333359	-4.20304	0.00487659	0.395346	-1.80913	SORCS2
cg19071344	-0.581087	0.662676	-4.20301	0.00487675	0.395346	-1.80916	CACNA1C
cg05671501	0.530593	-2.16136	4.20286	0.00487765	0.395346	-1.80929	PPARG
cg23513139	0.62983	-4.07246	4.20276	0.00487818	0.395346	-1.80937	C8orf59
cg06745308	-0.684182	0.5799	-4.20272	0.00487843	0.395346	-1.80941	THSD7B
cg05057054	-0.532257	0.552989	-4.20258	0.00487919	0.395346	-1.80953	SCUBE1
cg20789700	0.555456	-0.187013	4.20258	0.00487924	0.395346	-1.80953	RBM47
cg14002739	-0.542113	2.15647	-4.20255	0.0048794	0.395346	-1.80956
cg01636080	0.742478	-1.66031	4.20254	0.00487945	0.395346	-1.80956	WASF2
cg13909661	-0.767559	0.167703	-4.20248	0.00487978	0.395346	-1.80961	SSPN
cg15656203	0.596359	-0.42146	4.2024	0.00488026	0.395346	-1.80969
cg19551922	0.52944	-1.20374	4.20236	0.00488049	0.395346	-1.80972	SUMF1
cg22558680	-0.645343	-1.28513	-4.20222	0.00488125	0.395346	-1.80983
cg11696475	0.641481	-3.68677	4.2022	0.00488138	0.395346	-1.80985	GNG4
cg18985842	-0.672334	1.81457	-4.20219	0.00488142	0.395346	-1.80986
cg13292374	0.637068	-0.30958	4.20217	0.00488157	0.395346	-1.80988
cg15299393	0.60711	-1.62403	4.20203	0.00488233	0.395346	-1.81	LINGO2
cg04109810	0.578798	0.296929	4.20201	0.00488245	0.395346	-1.81002
cg09581644	-0.583107	2.70061	-4.20184	0.00488343	0.395346	-1.81016	FCER1A
cg21449413	0.558772	3.30261	4.20162	0.00488466	0.395346	-1.81035
cg08585379	-0.585202	1.30056	-4.20159	0.00488487	0.395346	-1.81038
cg05606331	-0.725477	1.24332	-4.20145	0.00488564	0.395346	-1.8105
cg14942928	0.536469	-4.17662	4.20122	0.00488694	0.395346	-1.81069	CPPED1
cg00760200	-0.605392	-3.07406	-4.20088	0.00488891	0.395346	-1.81099	TRIM33
cg07361315	0.721159	-0.501887	4.20082	0.00488923	0.395346	-1.81104	CLMN
cg09010107	0.624986	-0.787608	4.2008	0.00488937	0.395346	-1.81106	PRRX1
cg02144152	0.615921	1.81408	4.20073	0.00488974	0.395346	-1.81111
cg15150958	-0.564798	0.0316313	-4.20073	0.00488977	0.395346	-1.81112
cg14294910	0.519576	-3.03947	4.20072	0.00488979	0.395346	-1.81112
cg08977931	-0.576716	0.301554	-4.2005	0.00489104	0.395346	-1.81131	PDE1A
cg16824282	0.596538	0.452377	4.20041	0.0048916	0.395346	-1.81139	GP9
cg20109856	0.666914	-0.35039	4.20032	0.00489208	0.395346	-1.81146	DLX6AS
cg14965979	-0.54715	-1.80363	-4.20013	0.0048932	0.395346	-1.81163	PREPL
cg05530295	0.56205	-0.271495	4.20009	0.00489339	0.395346	-1.81166	CEP83
cg25637390	-0.709406	-0.460796	-4.19993	0.00489429	0.395346	-1.81179	LRIG1
cg09032228	0.582196	0.0379255	4.19958	0.00489631	0.395346	-1.8121
cg04242245	0.556646	1.56346	4.19944	0.00489714	0.395346	-1.81222	TCOF1
cg06226335	-0.645738	-3.82781	-4.19941	0.00489729	0.395346	-1.81224	BET1L
cg22602094	-0.715114	1.08222	-4.19938	0.00489744	0.395346	-1.81227	ADAMTS16
cg04496824	0.559326	-0.261486	4.19932	0.0048978	0.395346	-1.81232	MTF1
cg11079129	0.701494	-0.611559	4.19928	0.00489801	0.395346	-1.81235
cg14517126	0.651059	1.07064	4.19928	0.00489804	0.395346	-1.81236
cg23036931	-0.621648	-4.6419	-4.19907	0.00489922	0.395346	-1.81253	NDUFV3
cg21647373	-0.636599	0.064228	-4.19905	0.00489937	0.395346	-1.81256	HTRA1
cg23801435	-0.518697	3.05037	-4.19904	0.00489938	0.395346	-1.81256
cg18510160	-0.553145	-0.141996	-4.19895	0.0048999	0.395346	-1.81264
cg02575159	0.534764	-4.32962	4.19893	0.00490006	0.395346	-1.81266	ENTPD6
cg07011818	-0.534185	0.737558	-4.19871	0.0049013	0.395346	-1.81285
cg00662863	0.684918	-0.674023	4.1987	0.00490137	0.395346	-1.81286
cg26621020	0.579678	-0.869656	4.19867	0.00490152	0.395346	-1.81288
cg01056629	-0.636647	-2.32593	-4.19858	0.00490201	0.395346	-1.81295
cg25462903	-0.556567	-0.176215	-4.19828	0.00490375	0.395346	-1.81321	PACSIN3
cg17947174	0.733059	4.66678	4.1982	0.00490421	0.395346	-1.81328	TMEM86B
cg15390397	-0.53753	-1.20177	-4.19816	0.00490443	0.395346	-1.81331
cg19210276	0.519877	-2.93677	4.19816	0.00490445	0.395346	-1.81332	CTNND1
cg21570108	-0.566882	2.18637	-4.19812	0.00490469	0.395346	-1.81335
cg20433382	-0.547819	0.137487	-4.19807	0.00490496	0.395346	-1.81339	RNF217
cg24706980	-0.578484	-1.22754	-4.19804	0.00490513	0.395346	-1.81342	RGL1
cg16103542	-0.57403	1.83467	-4.19797	0.0049055	0.395346	-1.81347
cg03379681	0.671006	-0.13996	4.19793	0.00490577	0.395346	-1.81352	P2RY12
cg04405165	-0.514085	0.961883	-4.19785	0.00490618	0.395346	-1.81358	COL19A1
cg25466974	0.699674	-4.23406	4.19785	0.00490622	0.395346	-1.81358	SLC30A1
cg03016981	-0.603404	1.91296	-4.19783	0.00490635	0.395346	-1.8136	PKIB
cg03773192	0.728749	-1.58315	4.19773	0.00490688	0.395346	-1.81368	GRK5
cg07340241	0.684811	0.619749	4.19736	0.00490903	0.395346	-1.814	CDR2
cg24879726	-0.607164	1.58661	-4.19727	0.00490955	0.395346	-1.81408	BCAR3
cg00677985	-0.588348	-1.21402	-4.19711	0.00491044	0.395346	-1.81421	GRM4
cg26060817	-0.531223	1.62793	-4.19709	0.00491054	0.395346	-1.81423	TRIO
cg19628299	-0.555383	-0.298221	-4.19685	0.00491193	0.395346	-1.81444	SMOC2
cg06092168	0.668416	-0.235097	4.19678	0.00491234	0.395346	-1.8145	DLEU7
cg12637911	-0.551848	1.86933	-4.19657	0.00491352	0.395346	-1.81468	SNTB1
cg08836972	0.515345	-0.986614	4.19653	0.00491377	0.395346	-1.81471
cg15283275	-0.542597	0.04839	-4.19649	0.004914	0.395346	-1.81475
cg15649774	0.759176	-3.25039	4.19648	0.00491406	0.395346	-1.81476	NFKBIL1
cg18559395	-0.701356	2.47628	-4.19622	0.00491555	0.395346	-1.81498	TNS1
cg08891882	0.59369	0.139523	4.19618	0.00491576	0.395346	-1.81501	PDE4B
cg04085896	-0.650582	-0.102687	-4.19618	0.00491576	0.395346	-1.81501
cg11993553	0.525501	2.44926	4.19595	0.00491708	0.395346	-1.81521
cg04086328	0.512628	-1.77857	4.19594	0.00491714	0.395346	-1.81522	ITPKB
cg22536032	-0.521386	1.46669	-4.19591	0.00491734	0.395346	-1.81525	MYO16
cg23924647	0.543045	-0.798704	4.19589	0.00491743	0.395346	-1.81526	RHOF
cg24085930	0.652277	2.42414	4.19588	0.00491749	0.395346	-1.81527
cg06529255	-0.539619	0.745759	-4.19584	0.00491771	0.395346	-1.8153
cg17079374	0.548309	0.1276	4.19584	0.00491775	0.395346	-1.81531	CAMTA1
cg20983196	-0.67653	-2.1801	-4.19581	0.00491788	0.395346	-1.81533
cg14495594	-0.598045	1.43627	-4.19574	0.00491832	0.395346	-1.81539	OVCH2
cg05444038	0.542875	-1.53922	4.1957	0.00491852	0.395346	-1.81542
cg09953526	0.631472	-0.34632	4.19563	0.00491891	0.395346	-1.81548
cg26639076	0.716605	-0.679999	4.19554	0.00491944	0.395346	-1.81556	RIF1
cg06860177	0.512561	2.22498	4.19553	0.00491951	0.395346	-1.81557
cg00242394	0.513801	-0.73485	4.19546	0.0049199	0.395346	-1.81563	ABCC2
cg15756114	0.6076	-0.375454	4.19545	0.00491995	0.395346	-1.81564
cg07193024	0.813099	-0.384595	4.19538	0.00492038	0.395346	-1.8157	PRTFDC1
cg14813417	0.610718	-3.53401	4.19526	0.00492107	0.395346	-1.8158
cg08124824	-0.636487	0.880668	-4.19515	0.0049217	0.395346	-1.8159
cg22065423	-0.540003	0.988227	-4.19511	0.0049219	0.395346	-1.81593	LOC105376360
cg01007872	0.931962	-1.49696	4.19502	0.00492246	0.395346	-1.81601
cg01962644	-0.602198	1.90998	-4.19484	0.0049235	0.395346	-1.81617	GMDS
cg15861962	0.543105	0.424507	4.19477	0.00492385	0.395346	-1.81622
cg07463206	0.572049	-0.953365	4.19477	0.00492389	0.395346	-1.81622
cg10543219	-0.564788	0.792844	-4.19461	0.00492482	0.395346	-1.81636
cg17334357	0.570016	0.86141	4.19454	0.00492519	0.395346	-1.81642
cg23793686	0.571338	0.830586	4.19435	0.00492629	0.395346	-1.81658
cg24251426	0.539301	-0.0933415	4.1943	0.00492658	0.395346	-1.81663	BTG4
cg18378490	-0.714148	-3.45143	-4.19422	0.00492705	0.395346	-1.8167	ACACA
cg18619616	0.545977	1.40718	4.19421	0.0049271	0.395346	-1.8167
cg16374333	-0.630331	2.34638	-4.19411	0.00492768	0.395346	-1.81679	ETV3
cg08438690	0.521651	-0.974642	4.19409	0.00492781	0.395346	-1.81681	PPM1M
cg01083093	0.538868	-0.373599	4.19385	0.00492917	0.395346	-1.81701	C1orf162
cg19127726	0.773094	1.10176	4.19379	0.00492952	0.395346	-1.81706	BIRC6
cg02553326	0.653321	-0.344472	4.19377	0.00492961	0.395346	-1.81708	SEZ6
cg19814923	-0.570581	0.431962	-4.19375	0.00492975	0.395346	-1.8171
cg04846203	0.542686	-2.86702	4.19375	0.00492977	0.395346	-1.8171	MPZL1
cg01474902	-0.58515	0.54711	-4.19368	0.00493015	0.395346	-1.81716
cg06258858	0.539427	1.08443	4.19358	0.0049307	0.395346	-1.81724	SNX30
cg11324488	-0.557054	0.686185	-4.19352	0.00493104	0.395346	-1.81729
cg07586956	-0.702362	-0.0260854	-4.19351	0.00493112	0.395346	-1.8173
cg02386311	0.776253	0.835161	4.1934	0.00493175	0.395346	-1.8174	RUNDC2A
cg05674863	0.545679	-2.48973	4.19336	0.00493196	0.395346	-1.81743	ELMSAN1
cg10181166	-0.520913	0.585639	-4.19335	0.00493206	0.395346	-1.81744
cg15668668	0.5353	-0.949917	4.19325	0.00493259	0.395346	-1.81752
cg06026117	-0.678201	2.38468	-4.19324	0.00493266	0.395346	-1.81753
cg20573820	0.526314	-3.40912	4.19319	0.00493299	0.395346	-1.81758	SYNGAP1
cg20795685	0.871023	-0.326545	4.19304	0.00493383	0.395346	-1.81771
cg19621049	-0.736608	0.877127	-4.1929	0.00493461	0.395346	-1.81782	ATXN1
cg20455802	-0.755295	1.4393	-4.19288	0.00493472	0.395346	-1.81784
cg07723864	0.644318	-1.08301	4.19287	0.00493478	0.395346	-1.81785	PABPC3
cg01452911	-0.550525	1.5898	-4.19282	0.00493508	0.395346	-1.81789
cg01171849	0.664782	-4.19277	4.19275	0.00493551	0.395346	-1.81796	CASP2
cg08152198	-0.564888	-0.263302	-4.19274	0.00493554	0.395346	-1.81796	C21orf29
cg08808817	-0.54465	1.74216	-4.19272	0.00493567	0.395346	-1.81798	CD300LF
cg09822863	-0.628539	1.9244	-4.19271	0.00493573	0.395346	-1.81799	ZBTB38
cg00347722	0.625655	0.247704	4.1926	0.00493634	0.395346	-1.81808	UBE2E1
cg18235078	0.63609	-0.465879	4.19248	0.00493706	0.395346	-1.81819
cg05579187	0.635203	-0.477558	4.19247	0.00493711	0.395346	-1.8182
cg06845079	-0.526966	2.83939	-4.19241	0.00493745	0.395346	-1.81825	CACNA2D4
cg15416179	0.632343	-3.28803	4.19198	0.00493995	0.395346	-1.81862	MAP2K3
cg02142792	-0.565388	-0.138153	-4.19197	0.00494	0.395346	-1.81863	LOC152225
cg01430390	0.521619	-0.730957	4.19197	0.00494002	0.395346	-1.81863	UNC13D
cg24052964	0.702529	1.91765	4.19187	0.00494058	0.395346	-1.81871	ARHGAP26
cg18572061	-0.849216	3.23848	-4.19174	0.00494132	0.395346	-1.81882	ZNF239
cg22901891	0.537296	-0.240809	4.19165	0.00494187	0.395346	-1.8189
cg03992638	0.530621	-1.44599	4.19164	0.00494189	0.395346	-1.81891	CXXC5
cg03269282	0.803841	-0.795493	4.19161	0.00494206	0.395346	-1.81893	SLC38A9
cg18924848	-0.517943	0.94205	-4.19148	0.00494281	0.395346	-1.81904
cg18025786	0.563387	-0.858553	4.19146	0.00494294	0.395346	-1.81906	SLC38A11
cg05662444	0.644327	0.85419	4.19143	0.00494313	0.395346	-1.81909
cg00264650	0.627221	-0.629201	4.19132	0.00494374	0.395346	-1.81918	CDKN2B
cg00342233	-0.584139	2.33789	-4.19118	0.00494455	0.395346	-1.8193	PSMA3
cg07447907	0.58754	-3.80432	4.19106	0.00494524	0.395346	-1.8194	TSPEAR
cg12618270	-0.5909	0.327703	-4.19094	0.00494592	0.395346	-1.81951	MFHAS1
cg04925604	0.55874	-0.854354	4.19092	0.00494605	0.395346	-1.81953	MANBAL
cg00960440	0.669039	-0.286213	4.19087	0.00494637	0.395346	-1.81957	NINJ2
cg11585893	-0.912865	-2.6617	-4.19087	0.00494637	0.395346	-1.81957	HOXC4
cg05978833	0.555162	-2.73854	4.19082	0.00494665	0.395346	-1.81961	C12orf65
cg13334091	0.584638	0.211303	4.1907	0.00494734	0.395346	-1.81972	JARID2
cg17789012	-0.618816	-3.39738	-4.19014	0.00495057	0.395346	-1.8202	COX10
cg06641417	-0.546122	0.938169	-4.19006	0.00495102	0.395346	-1.82026	FAM129B
cg19445188	0.516889	1.71121	4.19004	0.00495116	0.395346	-1.82028
cg26009797	-0.524632	0.725358	-4.18996	0.00495161	0.395346	-1.82035
cg19956078	0.542069	2.77265	4.18989	0.00495202	0.395346	-1.82041	ARFIP1
cg20958117	-0.65823	2.00701	-4.18984	0.00495229	0.395346	-1.82045	TMEFF2
cg14337165	0.566822	-3.58929	4.18976	0.00495279	0.395346	-1.82053	EGLN1
cg10927461	0.632288	-1.09759	4.18975	0.00495283	0.395346	-1.82053
cg02175657	0.626635	3.25948	4.18974	0.00495289	0.395346	-1.82054	CHCHD3
cg17383101	-0.542467	1.35699	-4.18972	0.00495298	0.395346	-1.82055	ANXA13
cg09354264	-0.544048	1.80938	-4.18972	0.00495298	0.395346	-1.82055	AGAP1
cg14264308	0.590059	-0.310649	4.18967	0.00495328	0.395346	-1.8206	SERPINB9P1
cg11970797	-0.576043	-0.54153	-4.1895	0.00495426	0.395346	-1.82074	CRYL1
cg08285943	0.62013	-2.88712	4.18943	0.00495465	0.395346	-1.8208	NRROS
cg17679604	0.765222	-1.55532	4.18924	0.00495579	0.395346	-1.82097	SEMA6A
cg00379103	-0.614311	0.307479	-4.18918	0.00495609	0.395346	-1.82102	KIAA1024L
cg21973667	0.632484	-3.94985	4.18909	0.00495663	0.395346	-1.8211	KLF5
cg17625635	0.625575	0.792808	4.18909	0.00495664	0.395346	-1.8211	SEC14L1
cg13143467	0.75036	0.626996	4.18907	0.00495675	0.395346	-1.82111	LINC00365
cg16044565	0.614541	-4.25395	4.18896	0.00495738	0.395346	-1.82121	FAM118A
cg11823511	0.66825	-2.42934	4.18882	0.00495822	0.395346	-1.82133	BARHL2
cg23894854	0.514361	-0.747949	4.1887	0.00495891	0.395346	-1.82143	C1orf162
cg24492778	0.582478	0.623608	4.18866	0.0049591	0.395346	-1.82146	TCF12
cg20709530	0.712038	-1.70295	4.18862	0.00495936	0.395346	-1.8215
cg02730521	-0.617779	-0.230118	-4.18861	0.00495942	0.395346	-1.82151
cg13713085	0.64139	-1.61205	4.18855	0.00495978	0.395346	-1.82156	ALDH1A2
cg09714851	0.564542	3.19803	4.18841	0.00496058	0.395346	-1.82168	SLC35A1
cg17578717	-0.520486	-3.16114	-4.18831	0.00496115	0.395346	-1.82177	INCA1
cg02515422	0.519368	-3.27514	4.18821	0.00496174	0.395346	-1.82185	TLR4
cg03138635	-0.587114	1.34996	-4.18817	0.00496196	0.395346	-1.82189	ZFHX3
cg02541335	0.560281	0.179899	4.1881	0.00496237	0.395346	-1.82195
cg05085416	0.608023	0.185354	4.18806	0.00496263	0.395346	-1.82199
cg14133275	0.576094	1.47182	4.18801	0.00496292	0.395346	-1.82203	EXD2
cg23548886	-0.615994	-0.931044	-4.18794	0.00496331	0.395346	-1.82209
cg24509104	0.598317	1.72808	4.18779	0.00496416	0.395346	-1.82221	PDE3A
cg13817083	0.538862	1.89154	4.18776	0.00496435	0.395346	-1.82224
cg23563611	0.545047	-0.77607	4.18766	0.0049649	0.395346	-1.82232	LINC00861
cg06635715	-0.57071	3.07171	-4.18761	0.00496519	0.395346	-1.82236	DNAJC1
cg21517055	-0.600443	-0.673926	-4.1876	0.0049653	0.395346	-1.82238	C19orf57
cg12961579	0.598266	1.50216	4.18735	0.00496674	0.395346	-1.82259	LINC01162
cg09287328	0.6203	0.502568	4.18731	0.00496694	0.395346	-1.82262
cg12486944	-0.57787	1.27362	-4.18724	0.00496739	0.395346	-1.82269	CCDC57
cg21794683	0.566732	-0.730431	4.18721	0.00496753	0.395346	-1.82271	SSH2
cg26836273	-1.06416	3.41265	-4.18719	0.00496768	0.395346	-1.82273	PCNXL2
cg27387193	0.639378	0.990137	4.18718	0.00496768	0.395346	-1.82273	TNXB
cg06168539	0.831853	0.698354	4.18708	0.00496829	0.395346	-1.82282
cg21710324	0.579699	-2.09034	4.18704	0.00496855	0.395346	-1.82286	TMEM63A
cg07175348	-0.539614	0.942336	-4.18696	0.00496902	0.395346	-1.82293	SH3RF1
cg06497424	0.552689	0.313342	4.18681	0.00496987	0.395346	-1.82306	PLEKHG1
cg10805850	0.541308	0.788969	4.18681	0.00496987	0.395346	-1.82306	FARP1
cg23125200	0.568699	-3.04435	4.18676	0.00497016	0.395346	-1.8231	GJB6
cg01521220	0.565549	0.191435	4.18674	0.00497027	0.395346	-1.82312	MIR1203
cg10292595	-0.611628	-1.65611	-4.18664	0.00497085	0.395346	-1.8232
cg05868813	0.568088	0.0415517	4.18662	0.00497095	0.395346	-1.82322	ATP8A2
cg19300195	-0.527396	1.0552	-4.1863	0.00497279	0.395346	-1.82349	VWF
cg26914256	-0.647632	1.91846	-4.18605	0.00497428	0.395346	-1.82371	NCK2
cg14451362	0.728905	-2.68751	4.18602	0.00497446	0.395346	-1.82374	BATF2
cg03783594	-0.593455	1.56061	-4.18591	0.00497507	0.395346	-1.82383
cg07894813	0.569006	0.882429	4.18589	0.00497523	0.395346	-1.82385	ANO6
cg23817265	0.527022	1.35579	4.18581	0.00497568	0.395346	-1.82392	CLNS1A
cg10122245	-0.553829	0.142222	-4.18558	0.00497701	0.395346	-1.82411	ADAMTSL3
cg07866705	0.532567	2.0384	4.18552	0.00497735	0.395346	-1.82416
cg18072285	0.532149	-1.45596	4.18542	0.00497792	0.395346	-1.82425	LOC101929710
cg20743959	-0.887786	2.73715	-4.18542	0.00497796	0.395346	-1.82425	OSER1
cg06528485	0.625897	-2.22959	4.18541	0.00497801	0.395346	-1.82426	LRP2
cg15350922	0.570631	0.778437	4.18529	0.00497872	0.395346	-1.82437
cg19311555	0.837609	-4.1164	4.18526	0.00497885	0.395346	-1.82439	GNB4
cg09370786	-0.534798	0.189117	-4.18526	0.00497885	0.395346	-1.82439
cg18940157	0.516737	-0.876283	4.18518	0.00497936	0.395346	-1.82446	PACS2
cg18518516	0.694481	2.44114	4.18513	0.0049796	0.395346	-1.8245	NUP160
cg09868598	0.88748	-0.631525	4.18512	0.00497967	0.395346	-1.82451
cg21026018	0.625729	1.10234	4.18511	0.00497974	0.395346	-1.82452
cg02652405	-0.822068	-1.24948	-4.18509	0.00497986	0.395346	-1.82454	LOC102724651
cg26662324	0.683013	-2.53411	4.18504	0.00498016	0.395346	-1.82458	CTBP2
cg20028002	0.587604	0.990418	4.18495	0.00498068	0.395346	-1.82466	SPATA13
cg22424903	-0.596532	-0.358997	-4.18494	0.00498072	0.395346	-1.82466	TEAD3
cg13367589	0.555434	-0.0147853	4.18493	0.00498082	0.395346	-1.82468	CHKA
cg17924341	-0.809651	1.98339	-4.18478	0.00498165	0.395346	-1.8248	ITGA8
cg04844038	0.860503	0.448057	4.18478	0.00498168	0.395346	-1.8248	SORCS1
cg14507100	0.561409	0.105252	4.1847	0.0049821	0.395346	-1.82487
cg14910125	-0.517588	1.8518	-4.1847	0.00498211	0.395346	-1.82487
cg15602613	0.571787	0.418054	4.18454	0.00498306	0.395346	-1.82501	LINC00924
cg05314394	0.572783	-0.573665	4.18449	0.00498333	0.395346	-1.82505
cg26483229	0.630536	-2.40473	4.18443	0.00498371	0.395346	-1.8251
cg19811761	0.907059	-2.59366	4.18436	0.00498411	0.395346	-1.82516	ZNF471
cg01874707	-0.532521	-0.709616	-4.18429	0.00498449	0.395346	-1.82522
cg24832774	0.780628	-1.54452	4.18415	0.00498534	0.395346	-1.82534	UACA
cg00859280	0.521908	-1.91901	4.18405	0.00498593	0.395346	-1.82543	C14orf70
cg03918426	0.636593	2.91714	4.18395	0.00498648	0.395346	-1.82551
cg05854826	0.615249	-4.85809	4.18379	0.00498743	0.395346	-1.82565	DNAJC18
cg13137809	-0.512441	0.836888	-4.18376	0.00498762	0.395346	-1.82568	GNA12
cg03202732	0.669405	0.192919	4.18375	0.00498764	0.395346	-1.82568	MARK2
cg17210664	-0.569071	-0.0752435	-4.18365	0.00498823	0.395346	-1.82577
cg19580576	0.592059	2.53009	4.18348	0.00498926	0.395346	-1.82592	GNRHR
cg22700691	0.849124	-3.26892	4.18346	0.00498936	0.395346	-1.82594	C10orf140
cg13921204	0.766592	-4.6058	4.18335	0.00498997	0.395346	-1.82603	SEC61A2
cg25852712	-0.56455	2.77177	-4.18319	0.00499094	0.395346	-1.82617	POLR2H
cg00241085	0.737631	-4.80363	4.18319	0.00499095	0.395346	-1.82617
cg22298265	-0.738347	-0.36896	-4.18305	0.00499176	0.395346	-1.82629
cg04211197	0.732603	0.486953	4.18303	0.00499184	0.395346	-1.8263	FBXL20
cg23222446	-0.577776	1.56319	-4.183	0.00499201	0.395346	-1.82633	LGSN
cg18116548	0.529668	-2.17949	4.18299	0.00499211	0.395346	-1.82634	PPP1R1C
cg17329937	-0.513254	0.370736	-4.18287	0.00499281	0.395346	-1.82645
cg14025020	0.544381	1.45862	4.18273	0.00499363	0.395346	-1.82657	DMXL1
cg08277543	0.56834	0.912231	4.18271	0.00499372	0.395346	-1.82658
cg10359460	0.574881	2.5022	4.18256	0.00499462	0.395346	-1.82671
cg21663666	-0.793071	0.845602	-4.18243	0.00499535	0.395346	-1.82682
cg18881094	0.587763	2.2228	4.18213	0.00499711	0.395346	-1.82708	VARS2
cg12990485	0.662782	2.00643	4.1821	0.0049973	0.395346	-1.82711	SHANK2
cg17979719	0.583203	0.499389	4.18208	0.0049974	0.395346	-1.82712	SYNE1
cg25671837	0.617544	0.0678005	4.18207	0.00499744	0.395346	-1.82713	RSPO3
cg10254620	0.534032	0.191242	4.18206	0.00499752	0.395346	-1.82714
cg07824957	1.59485	-2.24877	4.18199	0.00499793	0.395346	-1.8272	LOC642366
cg10732611	-0.808634	-1.98265	-4.18195	0.00499819	0.395346	-1.82724	STARD13
cg17357537	-0.532743	0.500389	-4.18193	0.0049983	0.395346	-1.82725	NEXN
cg16789764	-0.547664	1.97173	-4.18192	0.00499832	0.395346	-1.82726	ZC3H14
cg03560731	0.685744	-0.201103	4.18185	0.00499878	0.395346	-1.82732
cg23855636	0.618386	2.0686	4.18183	0.00499888	0.395346	-1.82734	FAM189A1
cg18267892	-0.513868	1.75969	-4.18182	0.00499893	0.395346	-1.82735	EVA1C
cg07632694	0.512324	-4.14117	4.18169	0.00499966	0.395346	-1.82745	PSMG1
cg18027227	-0.531583	-2.46287	-4.18165	0.00499994	0.395346	-1.82749	COX17
cg24678292	0.515686	-3.17877	4.1816	0.00500023	0.395346	-1.82754	CALCOCO1
cg05804899	0.670525	0.787011	4.18157	0.00500041	0.395346	-1.82756	SHC3
cg22422264	0.517113	1.09954	4.18154	0.00500058	0.395346	-1.82759	USP50
cg01607321	0.613298	0.400054	4.18148	0.00500091	0.395346	-1.82764	ARHGEF10
cg15516759	-0.892051	-2.97227	-4.18146	0.00500102	0.395346	-1.82765	APOL3
cg24807339	0.550997	-1.57607	4.18128	0.00500206	0.395346	-1.82781	ANK2
cg07894089	0.667988	-0.715509	4.18123	0.00500239	0.395346	-1.82786
cg12832355	0.522318	-2.47575	4.18117	0.00500273	0.395346	-1.82791	DAXX
cg11232994	0.536307	-1.06197	4.18115	0.00500287	0.395346	-1.82793
cg14998366	0.567764	0.0655401	4.18102	0.00500362	0.395346	-1.82804
cg11456412	-0.528754	2.63069	-4.18095	0.00500404	0.395346	-1.8281	SMOC2
cg26832552	-0.546112	3.83639	-4.18087	0.00500449	0.395346	-1.82816
cg25034941	0.511583	-1.71919	4.18074	0.00500522	0.395346	-1.82827	LRCH1
cg23887102	-0.583225	1.32038	-4.18074	0.00500527	0.395346	-1.82828	TAAR6
cg09841649	0.562833	-0.26255	4.18055	0.00500633	0.395346	-1.82844
cg14298242	-0.62254	0.980074	-4.18054	0.00500644	0.395346	-1.82845	MYOM2
cg00749646	-0.550802	0.490512	-4.18049	0.0050067	0.395346	-1.82849	AK1
cg04815835	-0.757571	1.76619	-4.18049	0.00500673	0.395346	-1.82849	PYGM
cg06615304	0.589365	-2.91486	4.18048	0.00500676	0.395346	-1.8285	ZZEF1
cg01395538	0.534712	2.3087	4.18034	0.00500761	0.395346	-1.82862
cg12633154	0.578504	-0.526972	4.18022	0.00500828	0.395346	-1.82872	RNF39
cg24352281	-0.643961	-3.78758	-4.18004	0.00500932	0.395346	-1.82887	NASP
cg18604133	-0.514569	-4.46161	-4.17994	0.00500991	0.395346	-1.82896	USP12
cg25135755	0.543186	-3.12487	4.17978	0.00501084	0.395346	-1.8291	MAGEL2
cg00956142	0.562575	-1.19915	4.17971	0.00501129	0.395346	-1.82916	PHACTR4
cg25388823	0.523926	1.7685	4.17962	0.00501183	0.395346	-1.82924	ZFYVE28
cg02496470	0.696515	-0.912005	4.17958	0.00501203	0.395346	-1.82927
cg20698127	0.64095	1.15726	4.17948	0.00501264	0.395346	-1.82936	ATP7B
cg26897621	0.601773	-0.257093	4.17947	0.00501271	0.395346	-1.82937	CLMN
cg27569174	0.545672	2.67273	4.17926	0.00501392	0.395346	-1.82955
cg24053393	-0.599795	-1.37782	-4.17925	0.005014	0.395346	-1.82956
cg01355851	-0.660294	-1.78756	-4.17922	0.00501414	0.395346	-1.82958
cg19410609	0.880584	1.20025	4.17919	0.00501431	0.395346	-1.82961
cg09287430	0.530744	-1.25272	4.1791	0.00501483	0.395346	-1.82968
cg21638063	-0.663227	-4.0411	-4.17895	0.00501575	0.395346	-1.82982	FBXL17
cg08775428	0.75411	-0.999945	4.17881	0.00501654	0.395346	-1.82993	GANC
cg03543401	0.63111	0.618511	4.17871	0.00501716	0.395346	-1.83003	CEP170
cg01282046	-0.522943	0.360853	-4.17868	0.00501734	0.395346	-1.83005	RAD51B
cg15857475	0.523098	-4.4862	4.17858	0.00501789	0.395346	-1.83013	RECQL4
cg05913121	0.623951	0.257525	4.17847	0.00501852	0.395346	-1.83023	APBB1IP
cg08546589	0.561813	3.60464	4.17845	0.00501865	0.395346	-1.83024	ADAMTS16
cg20459849	-0.540982	1.47381	-4.17839	0.00501904	0.395346	-1.8303
cg16998831	0.545683	1.33988	4.17834	0.00501934	0.395346	-1.83034
cg07089621	0.653367	0.289797	4.17833	0.00501935	0.395346	-1.83035	COG5
cg13883522	0.601683	0.265621	4.17833	0.00501938	0.395346	-1.83035	ATP8A2
cg00202819	-0.526066	2.26352	-4.17825	0.00501983	0.395346	-1.83042	SYCP3
cg23923179	0.546588	0.836438	4.17822	0.00502004	0.395346	-1.83045	LOC100507577
cg23359742	0.551526	-0.647367	4.17808	0.00502084	0.395346	-1.83057	MAP4K2
cg01981158	-0.948467	0.0654847	-4.178	0.00502129	0.395346	-1.83063
cg21212084	0.593707	0.0488533	4.178	0.00502133	0.395346	-1.83064	MAPKAPK3
cg13779318	-0.525452	1.14213	-4.17787	0.0050221	0.395346	-1.83075	NPAS3
cg07397772	0.536575	-1.86341	4.17785	0.00502217	0.395346	-1.83076
cg16301858	-0.552786	-1.48667	-4.17775	0.00502277	0.395346	-1.83085	OXCT1
cg27303886	-0.6585	-3.65358	-4.17774	0.00502286	0.395346	-1.83086	TTLL9
cg21530552	0.760793	-3.69785	4.17772	0.00502298	0.395346	-1.83088	LOC285205
cg21240474	-0.630963	0.200432	-4.17757	0.00502384	0.395346	-1.831
cg13715590	0.662228	1.47284	4.17751	0.0050242	0.395346	-1.83106	FAM19A1
cg11943514	-0.650981	-4.33082	-4.1775	0.00502424	0.395346	-1.83106	PI4KB
cg01798774	-0.52446	-0.306297	-4.1775	0.00502427	0.395346	-1.83107	LINC01338
cg03423112	-0.765079	-4.33338	-4.17746	0.00502448	0.395346	-1.8311	CTSF
cg14475636	0.799244	-0.690012	4.17734	0.00502519	0.395346	-1.8312	C5orf42
cg15335816	-0.564294	-0.0285161	-4.17721	0.00502594	0.395346	-1.83131	ZFAND3
cg14787260	1.17982	-2.71992	4.1772	0.00502601	0.395346	-1.83132	STAT5B
cg22374586	-0.707082	0.829133	-4.17719	0.00502607	0.395346	-1.83133
cg21911075	0.577638	0.226418	4.17706	0.00502681	0.395346	-1.83144	ST7
cg15123572	-0.514138	3.07902	-4.1769	0.00502778	0.395346	-1.83158
cg24158259	0.638379	-2.74529	4.17688	0.00502786	0.395346	-1.83159
cg18248493	-0.535837	3.08492	-4.17688	0.0050279	0.395346	-1.8316
cg14321343	-0.55904	1.88182	-4.17663	0.00502937	0.395346	-1.83181	RFPL1S
cg06684088	0.658048	0.22725	4.17659	0.00502958	0.395346	-1.83185
cg17765713	-0.810119	-3.05092	-4.17641	0.00503063	0.395346	-1.832	PLK4
cg25173269	0.598188	-0.243518	4.17641	0.00503068	0.395346	-1.83201	NOX5
cg04104088	-0.543416	0.280493	-4.17634	0.00503104	0.395346	-1.83206
cg08028066	-0.660568	0.787584	-4.17627	0.00503147	0.395346	-1.83212
cg04148584	0.818049	-4.58643	4.1762	0.00503189	0.395346	-1.83218	LAMB1
cg03844923	-0.518046	-2.97694	-4.17607	0.00503265	0.395346	-1.83229	GNRHR2
cg25595446	-0.53314	-3.63556	-4.17594	0.00503343	0.395346	-1.83241	PRMT1
cg02879029	-0.632034	-1.36282	-4.17593	0.00503351	0.395346	-1.83242	XKR6
cg27398499	0.510359	-2.47939	4.17592	0.00503355	0.395346	-1.83243	TACSTD2
cg01302066	-0.592736	3.17429	-4.1759	0.00503364	0.395346	-1.83244	SPATA2
cg04346003	0.580745	0.509377	4.1758	0.00503425	0.395346	-1.83253	SPTBN1
cg02505534	0.569499	-0.747307	4.1756	0.00503541	0.395346	-1.8327	LINC00840
cg12070069	-0.792859	1.72379	-4.17557	0.0050356	0.395346	-1.83273	PHACTR1
cg13006227	0.868447	-3.6602	4.1755	0.00503601	0.395346	-1.83279	COMMD1
cg02973778	-0.517841	2.01079	-4.17546	0.00503624	0.395346	-1.83282	NUP153
cg23685416	1.14145	-4.25773	4.17546	0.00503625	0.395346	-1.83282	PLCB4
cg12189193	0.767537	-0.552391	4.17544	0.00503634	0.395346	-1.83284
cg19060108	-0.571288	0.482393	-4.17534	0.00503698	0.395346	-1.83293
cg20966464	-0.649653	0.848827	-4.17526	0.00503744	0.395346	-1.833	EIF2AK4
cg00266433	0.662457	-0.759994	4.17516	0.00503805	0.395346	-1.83308	PDE4D
cg16646399	-0.531153	3.30028	-4.17504	0.00503873	0.395346	-1.83318
cg16818395	0.649809	-1.91613	4.17502	0.00503887	0.395346	-1.8332
cg00117985	0.6854	-0.0855373	4.17499	0.00503901	0.395346	-1.83322	DISC1FP1
cg04828277	-0.525071	-4.60658	-4.1748	0.00504014	0.395346	-1.83339	MKRN1
cg07571344	0.571971	-0.271472	4.17471	0.00504065	0.395346	-1.83346	SIRPB2
cg08122706	0.623184	-0.759555	4.17466	0.00504097	0.395346	-1.83351
cg01683724	0.70028	-0.281212	4.1746	0.00504135	0.395346	-1.83357
cg01760415	0.734746	-1.97112	4.17447	0.00504209	0.395346	-1.83368	PLBD1
cg01572891	-0.891858	-3.33673	-4.17441	0.00504244	0.395346	-1.83373	SDK1
cg06423211	-0.537442	-0.315499	-4.17439	0.00504258	0.395346	-1.83375
cg10214858	-0.652167	2.01337	-4.17418	0.00504378	0.395346	-1.83392
cg12424785	0.585152	-3.2669	4.17415	0.00504401	0.395346	-1.83395	GALNT13
cg00868652	0.594006	-0.585935	4.17413	0.0050441	0.395346	-1.83397	ATP8B4
cg15507942	0.719784	-1.00231	4.17402	0.00504475	0.395346	-1.83406	CD36
cg05174106	-0.518046	-3.24917	-4.174	0.00504485	0.395346	-1.83408	FAM54A
cg27513585	-0.941879	0.945994	-4.174	0.00504488	0.395346	-1.83408
cg15678767	-0.525641	2.52782	-4.17399	0.00504491	0.395346	-1.83409	SGMS1
cg25065535	0.534021	-0.695985	4.17391	0.00504537	0.395346	-1.83415	IL2
cg23339693	0.742084	-1.34553	4.17389	0.00504551	0.395346	-1.83417
cg11993300	0.720557	-4.59563	4.17383	0.00504585	0.395346	-1.83422	NDST2
cg19669199	-0.531174	2.5233	-4.17377	0.00504621	0.395346	-1.83428	ZNF358
cg16777557	0.920265	-0.111263	4.1737	0.00504662	0.395346	-1.83434
cg13411789	0.631927	-0.147303	4.17316	0.00504982	0.395346	-1.8348	GCNT2
cg08984778	0.524806	-1.16341	4.17315	0.00504987	0.395346	-1.83481
cg04566019	-0.959906	1.44284	-4.17297	0.00505093	0.395346	-1.83497	TENM2
cg07209338	0.559307	1.43769	4.17294	0.00505115	0.395346	-1.835	ERG
cg20564458	-0.529719	-3.66164	-4.1729	0.00505134	0.395346	-1.83503	UQCC
cg06751430	-0.860095	0.33061	-4.17285	0.00505167	0.395346	-1.83507	MYCT1
cg20964398	0.559092	-3.4995	4.17282	0.00505186	0.395346	-1.8351	STRN
cg01399658	0.637426	0.295276	4.17271	0.00505251	0.395346	-1.83519
cg05368555	0.616868	-3.40193	4.17258	0.00505327	0.395346	-1.83531	SUOX
cg10716648	0.577745	-4.33067	4.17251	0.00505366	0.395346	-1.83536	PPM1D
cg24855846	-0.532358	-0.0204265	-4.17244	0.00505411	0.395346	-1.83543	AJUBA
cg14004363	-0.533007	0.924076	-4.17243	0.00505415	0.395346	-1.83543	OR5AN1
cg07288447	-0.538138	-0.422839	-4.17236	0.00505455	0.395346	-1.83549	TCF23
cg06995173	0.554182	-1.26786	4.17234	0.00505467	0.395346	-1.83551	IL21R
cg18576687	-0.846053	1.8244	-4.17232	0.00505478	0.395346	-1.83553
cg03137105	-0.746172	1.32523	-4.17229	0.005055	0.395346	-1.83556	PDE10A
cg14612133	-0.585536	1.49795	-4.1722	0.00505551	0.395346	-1.83563	TRIO
cg17674361	-0.538702	0.415541	-4.17202	0.0050566	0.395346	-1.83579	MAPKAP1
cg23645633	0.601687	1.05881	4.17199	0.00505676	0.395346	-1.83581
cg12129824	0.593217	-0.907573	4.17194	0.00505703	0.395346	-1.83585	CCDC88C
cg08976646	0.548143	2.59868	4.17192	0.00505718	0.395346	-1.83588	AP3B1
cg06115614	0.567221	-0.53839	4.17186	0.00505752	0.395346	-1.83593	GATA2
cg01191099	-0.683463	1.32666	-4.17177	0.00505803	0.395346	-1.836
cg04426028	-0.527172	0.725116	-4.17177	0.00505807	0.395346	-1.836
cg14535460	-0.592848	0.661643	-4.17169	0.0050585	0.395346	-1.83607	TENM2
cg10446007	0.581976	-4.46972	4.17164	0.00505884	0.395346	-1.83612	PRMT7
cg14895576	0.683071	3.86774	4.17156	0.00505931	0.395346	-1.83619
cg08502845	-0.651234	1.12387	-4.17148	0.00505979	0.395346	-1.83626
cg15546632	-0.795941	-1.40277	-4.17138	0.00506037	0.395346	-1.83634
cg03458316	-0.588311	0.445042	-4.17128	0.00506095	0.395346	-1.83642
cg13575638	0.552941	-3.56136	4.17126	0.00506109	0.395346	-1.83644	SETD5
cg07160602	0.549883	0.803995	4.17121	0.00506135	0.395346	-1.83648	IGF1R
cg06558322	0.514224	-0.0758235	4.17107	0.00506219	0.395346	-1.8366	LASP1
cg04168474	-0.609799	-0.342561	-4.17106	0.00506228	0.395346	-1.83662	LOC146336
cg10435874	0.579759	-4.66155	4.17105	0.00506234	0.395346	-1.83663	BICD2
cg06841833	0.615367	-1.44353	4.17084	0.00506355	0.395346	-1.8368	IKZF1
cg00899659	0.684045	-1.19897	4.17082	0.0050637	0.395346	-1.83682	C10orf25
cg02119888	-0.629762	2.08663	-4.17068	0.00506453	0.395346	-1.83694	COL23A1
cg00581818	-0.54849	0.138436	-4.17066	0.00506464	0.395346	-1.83696	SHANK2
cg03940137	-0.529189	-2.5417	-4.17045	0.00506587	0.395346	-1.83714	CAMSAP1L1
cg06307534	-0.531507	2.59382	-4.17045	0.00506588	0.395346	-1.83714
cg15651650	0.871491	-2.18946	4.17035	0.00506645	0.395346	-1.83722
cg08231831	0.5402	-2.42005	4.17035	0.00506648	0.395346	-1.83723
cg25893560	-0.512749	1.46738	-4.17033	0.00506658	0.395346	-1.83724	KCNJ1
cg08362144	0.698535	2.9236	4.17026	0.00506699	0.395346	-1.8373	AGPAT4
cg01691948	-0.62278	3.0238	-4.17025	0.00506707	0.395346	-1.83732
cg00507564	0.598315	1.99875	4.17017	0.0050675	0.395346	-1.83738	MLLT4
cg17304808	-0.509743	-0.238643	-4.16999	0.00506862	0.395346	-1.83754	ABL2
cg06690477	0.603016	-0.229757	4.16993	0.00506893	0.395346	-1.83759	CHN2
cg02207959	-0.587087	0.137438	-4.16993	0.00506896	0.395346	-1.83759
cg05199127	0.589725	-0.763127	4.16975	0.00507004	0.395346	-1.83775	LOC101928438
cg15789107	0.512711	0.847372	4.16973	0.00507012	0.395346	-1.83776
cg18822243	0.550792	0.239988	4.16952	0.00507139	0.395346	-1.83794	SOX5
cg17747551	-0.942606	1.26054	-4.16941	0.00507206	0.395346	-1.83804	SFXN1
cg11990610	-0.518492	1.8226	-4.16919	0.00507335	0.395346	-1.83823	SPAG16
cg24196923	-0.557857	-3.47082	-4.16894	0.00507485	0.395346	-1.83844	PEX10
cg26343667	-0.533178	-4.33187	-4.16878	0.00507581	0.395346	-1.83858	TIPARP
cg15436919	-0.681956	1.87296	-4.16866	0.00507651	0.395346	-1.83869
cg04701716	0.519166	1.58032	4.16828	0.00507875	0.395346	-1.83901	CKLF
cg19731884	-0.541367	-0.0119719	-4.16825	0.00507894	0.395346	-1.83904	LOC100288798
cg22047377	-0.619214	0.677484	-4.16822	0.00507913	0.395346	-1.83907	NCALD
cg23781122	-0.511596	2.448	-4.16815	0.00507954	0.395346	-1.83913
cg04273534	-0.521381	0.833977	-4.16812	0.00507974	0.395346	-1.83916
cg14299134	-0.510515	1.82639	-4.16797	0.00508059	0.395346	-1.83928
cg20015729	0.526473	1.23144	4.16781	0.00508157	0.395346	-1.83942	UBE2E2
cg03738444	0.589954	-0.206576	4.1677	0.00508223	0.395346	-1.83952	NFKB1
cg06735008	-0.542158	0.873004	-4.16768	0.00508236	0.395346	-1.83953
cg09681660	-0.622024	1.09031	-4.16756	0.00508304	0.395346	-1.83963
cg05236440	-0.588728	0.47205	-4.16754	0.00508319	0.395346	-1.83966
cg18799491	0.587219	-0.62099	4.16752	0.0050833	0.395346	-1.83967
cg04006554	0.704955	-4.91456	4.1675	0.00508341	0.395346	-1.83969	ENPP5
cg18011364	1.16231	-4.3232	4.16745	0.00508371	0.395346	-1.83973	RELN
cg20772300	0.577273	-4.17028	4.1674	0.00508402	0.395346	-1.83978	TRIM47
cg12480074	0.705258	-0.751505	4.16734	0.00508438	0.395346	-1.83983
cg10131232	0.577606	-0.166633	4.16729	0.00508468	0.395346	-1.83987	SIRPG
cg12006055	0.631228	3.08151	4.16712	0.00508567	0.395346	-1.84001	TTLL5
cg18109665	-0.529025	0.639685	-4.1671	0.00508581	0.395346	-1.84003	SRGAP3
cg02693157	0.582593	-1.08701	4.16702	0.00508628	0.395346	-1.8401
cg24737761	0.972651	1.53202	4.16693	0.00508682	0.395346	-1.84018
cg01865721	-0.617804	0.247026	-4.16679	0.00508764	0.395346	-1.8403	PVR
cg16840776	0.566554	-0.803267	4.16655	0.00508904	0.395346	-1.8405
cg21950107	-0.513131	0.383058	-4.16638	0.00509005	0.395346	-1.84065
cg00648883	0.54499	-0.0932326	4.16635	0.00509028	0.395346	-1.84068	EEF1DP3
cg20378408	0.523766	0.215865	4.16629	0.00509062	0.395346	-1.84073	ANO2
cg12110087	0.587603	-2.28304	4.16624	0.00509093	0.395346	-1.84078	HOXA6
cg16250278	0.744248	-0.219311	4.16623	0.005091	0.395346	-1.84079	NPAS3
cg15618264	0.696635	-3.68294	4.16617	0.00509132	0.395346	-1.84083	PPID
cg26645401	0.577884	-2.56931	4.16607	0.00509192	0.395346	-1.84092	SWAP70
cg09442017	0.578176	-0.0740003	4.16601	0.00509227	0.395346	-1.84097
cg13596235	-0.561403	0.332086	-4.16597	0.00509252	0.395346	-1.84101	ZNF498
cg14749702	-0.577433	2.27654	-4.16577	0.00509369	0.395346	-1.84118	IGF2BP3
cg02864070	-0.584815	1.7116	-4.16546	0.00509554	0.395346	-1.84144	NRIP3
cg20606746	0.722394	2.33632	4.16545	0.00509561	0.395346	-1.84145	LINC00644
cg12001606	-0.54849	2.42871	-4.16545	0.00509562	0.395346	-1.84145	EXOC4
cg27315958	0.525624	0.0895632	4.16545	0.00509562	0.395346	-1.84146	MTMR7
cg03177876	0.529936	-0.135181	4.16531	0.00509649	0.395346	-1.84158	GRSF1
cg06126149	-0.548177	0.257563	-4.1653	0.00509653	0.395346	-1.84159
cg17329115	-0.518267	1.81388	-4.16527	0.00509667	0.395346	-1.84161	TCEA2
cg16175713	0.955496	-0.0231035	4.16526	0.00509676	0.395346	-1.84162	CYP39A1
cg00096603	-0.615917	0.0829155	-4.16514	0.00509748	0.395346	-1.84172	PDLIM5
cg07208565	-0.538008	2.79896	-4.16502	0.0050982	0.395346	-1.84183	UBE2E2
cg04788891	0.642924	0.0441532	4.165	0.00509834	0.395346	-1.84185	ADAMTSL1
cg23049036	-0.683307	0.0286356	-4.16499	0.00509837	0.395346	-1.84185
cg13289493	-0.556222	1.99796	-4.16494	0.00509866	0.395346	-1.8419	RSAD2
cg08418897	-0.559148	0.00462534	-4.16482	0.00509939	0.395346	-1.842
cg17028605	0.656504	1.34147	4.16477	0.00509972	0.395346	-1.84205	C16orf52
cg25930186	-0.618439	-3.67443	-4.16447	0.00510149	0.395346	-1.8423	MOCS3
cg05346878	0.532446	-1.43451	4.16441	0.00510184	0.395346	-1.84235	TACSTD2
cg09427574	0.537462	-1.57051	4.16433	0.00510229	0.395346	-1.84242	LOC101928731
cg06103377	-0.525501	0.873436	-4.16429	0.00510256	0.395346	-1.84246
cg19736009	-0.535996	2.68135	-4.1641	0.00510368	0.395346	-1.84262	C10orf104
cg18613721	0.613763	-0.366734	4.16409	0.00510376	0.395346	-1.84263	RIMKLB
cg17542928	-0.671082	1.54682	-4.16408	0.0051038	0.395346	-1.84264	VPS13D
cg18073545	0.546968	-0.390733	4.16404	0.00510403	0.395346	-1.84267	HEY1
cg26096061	0.530465	0.673897	4.16396	0.00510453	0.395346	-1.84274
cg10997193	0.535949	0.299847	4.16396	0.00510456	0.395346	-1.84275	ELMO1
cg19498356	-0.913599	1.74618	-4.1639	0.00510489	0.395346	-1.84279	ANKRD12
cg19239903	-0.521844	-0.411132	-4.16384	0.00510524	0.395346	-1.84284	KPNA7
cg03234938	-0.517344	2.032	-4.16383	0.00510531	0.395346	-1.84286
cg08327394	-0.532403	0.0356704	-4.16382	0.00510536	0.395346	-1.84286
cg16365325	0.851134	-2.22032	4.16368	0.00510623	0.395346	-1.84299	AKNAD1
cg08326551	0.519785	1.63882	4.16364	0.00510643	0.395346	-1.84302
cg17721179	0.578134	-0.35676	4.16361	0.00510662	0.395346	-1.84304
cg13078969	-0.525028	-3.07664	-4.16358	0.00510683	0.395346	-1.84307	ADIPOR2
cg18082583	0.692084	-3.1099	4.16357	0.00510686	0.395346	-1.84308	TTC27
cg20349344	0.609808	-2.7693	4.16352	0.00510718	0.395346	-1.84313
cg20823348	-0.510433	0.124068	-4.16344	0.00510762	0.395346	-1.84319
cg01554046	-0.517286	2.31621	-4.16341	0.0051078	0.395346	-1.84322	NAV2
cg22769607	-0.652722	1.43537	-4.16339	0.00510791	0.395346	-1.84323
cg15991700	-0.559836	-3.56619	-4.16339	0.00510796	0.395346	-1.84324	MAPK9
cg07967539	0.646424	0.382843	4.16329	0.00510852	0.395346	-1.84332	AKAP9
cg10663765	-0.566856	0.610597	-4.16306	0.00510991	0.395346	-1.84352
cg00268961	-0.559122	0.995452	-4.16292	0.00511075	0.395346	-1.84364
cg00565722	-0.584513	0.210819	-4.16282	0.00511133	0.395346	-1.84372
cg09671827	-0.709526	-1.01851	-4.16282	0.00511134	0.395346	-1.84373	PKIB
cg03744043	0.646606	-1.38325	4.16278	0.00511161	0.395346	-1.84377
cg10473623	-0.512636	0.128209	-4.16277	0.00511164	0.395346	-1.84377	NAV2
cg10528989	-0.570762	-0.708576	-4.16268	0.00511219	0.395346	-1.84385	BDKRB1
cg22791545	0.538491	-1.10693	4.16253	0.00511312	0.395346	-1.84398	RTN4RL1
cg14827496	-0.780375	0.658591	-4.16249	0.00511336	0.395346	-1.84402
cg04673701	0.676015	-0.612421	4.16245	0.00511354	0.395346	-1.84404	WDFY2
cg17262810	0.550372	-0.255294	4.16244	0.00511363	0.395346	-1.84406	CCNY
cg20888394	0.541913	-1.42543	4.16241	0.0051138	0.395346	-1.84408
cg26381513	0.527095	-1.69927	4.16228	0.00511458	0.395346	-1.84419	ZNF695
cg20384211	-0.7246	2.12088	-4.16216	0.0051153	0.395346	-1.8443	GPHN
cg03246353	0.625339	0.286051	4.16207	0.00511584	0.395346	-1.84437
cg23432310	-0.6046	1.00883	-4.16205	0.00511594	0.395346	-1.84439	LOC152225
cg22968209	-0.538483	1.17198	-4.16204	0.00511601	0.395346	-1.8444	TBPL1
cg03940634	0.629438	-3.62104	4.16188	0.00511701	0.395346	-1.84454	DNAH14
cg20132067	0.727856	0.74454	4.16186	0.00511712	0.395346	-1.84456
cg24882097	0.712664	-2.70112	4.16172	0.00511792	0.395346	-1.84467	BIRC3
cg21012737	0.522136	-0.660652	4.16161	0.00511864	0.395346	-1.84478	PLD4
cg14482684	0.512065	-4.06472	4.16159	0.00511874	0.395346	-1.84479	FAM59A
cg13124050	-0.560297	1.06437	-4.16152	0.00511917	0.395346	-1.84485	WNT5B
cg19206534	0.549409	-1.58066	4.16144	0.00511961	0.395346	-1.84492
cg19585994	0.639383	-0.769869	4.16141	0.00511979	0.395346	-1.84494	PPP1R16B
cg03088725	0.755358	4.16699	4.16139	0.00511993	0.395346	-1.84496	ZNF317
cg13535052	-0.566498	0.93075	-4.16122	0.00512097	0.395346	-1.84511	HSD17B2
cg15815827	0.604417	-1.23308	4.16109	0.00512176	0.395346	-1.84523	DIDO1
cg25089142	0.729762	-4.55259	4.161	0.00512227	0.395346	-1.8453	BTBD11
cg10342614	0.846001	-2.73677	4.16087	0.00512307	0.395346	-1.84542	ZNF836
cg06613452	-0.526232	0.268206	-4.16078	0.00512358	0.395346	-1.84549	LDLRAD4
cg03508928	0.663575	-3.74492	4.16067	0.00512428	0.395346	-1.84559	KIF9
cg09855706	0.534272	-0.0819854	4.16066	0.00512432	0.395346	-1.8456
cg18365757	-0.544446	-2.10053	-4.16053	0.00512507	0.395346	-1.8457	F12
cg18012138	-0.508826	1.91231	-4.16052	0.00512517	0.395346	-1.84572
cg06500090	-0.607568	-0.286723	-4.16041	0.00512583	0.395346	-1.84581
cg18565216	0.596801	-1.10327	4.16011	0.00512764	0.395346	-1.84607	C2CD2
cg11997514	0.636858	-3.25138	4.15994	0.00512863	0.395346	-1.84622	ZNF780B
cg20946074	-0.543575	1.8481	-4.15986	0.00512914	0.395346	-1.84629	DMGDH
cg05657236	0.595787	-1.97706	4.15979	0.00512952	0.395346	-1.84634
cg19497358	0.581853	0.864096	4.15975	0.00512979	0.395346	-1.84638
cg25955013	-0.655223	-1.53457	-4.15958	0.00513081	0.395346	-1.84653
cg01344520	0.567922	-1.20938	4.15957	0.00513088	0.395346	-1.84654
cg06144905	0.52227	-0.39244	4.15946	0.0051315	0.395346	-1.84663	PIPOX
cg07820528	-0.532156	-2.50219	-4.15936	0.00513212	0.395346	-1.84672
cg02673944	-0.530937	-4.20008	-4.15933	0.0051323	0.395346	-1.84674	C4orf3
cg27595008	-0.606353	-0.212656	-4.15926	0.00513273	0.395346	-1.8468	S1PR3
cg08091439	0.66563	-2.00365	4.15925	0.0051328	0.395346	-1.84681	AHCYL1
cg11124069	0.857412	-0.790983	4.15913	0.00513351	0.395346	-1.84692	MGST2
cg07184316	-0.549525	1.08687	-4.15899	0.00513438	0.395346	-1.84704	FCRL3
cg20611272	-0.518074	-0.0544807	-4.15886	0.00513512	0.395346	-1.84715
cg21081735	0.534309	-1.62212	4.15885	0.00513519	0.395346	-1.84716
cg07423556	-0.617735	-0.891786	-4.15872	0.00513597	0.395346	-1.84727	EDRF1
cg21572414	0.509857	0.653526	4.15862	0.0051366	0.395346	-1.84736
cg03708153	-0.551673	1.09534	-4.15854	0.00513708	0.395346	-1.84743	CCDC109B
cg24567598	-0.521929	1.90813	-4.15847	0.00513748	0.395346	-1.84749
cg19322788	0.710502	-2.63035	4.15844	0.00513767	0.395346	-1.84751	TMEM132B
cg14739251	-0.624685	-1.86573	-4.15833	0.00513835	0.395346	-1.84761
cg25668172	0.663017	-0.00362832	4.15833	0.00513836	0.395346	-1.84761	TMED8
cg01868382	0.705227	-4.09783	4.15831	0.00513847	0.395346	-1.84763	DCUN1D1
cg10427062	-0.51379	0.69807	-4.1582	0.00513911	0.395346	-1.84772	ZSWIM6
cg18947177	-0.58238	0.286932	-4.15813	0.00513952	0.395346	-1.84778	SH3RF2
cg27394136	0.584077	-3.23974	4.15809	0.00513975	0.395346	-1.84781	POLG2
cg15251212	-1.09536	-3.77212	-4.15798	0.00514044	0.395346	-1.84791	SOCS7
cg06161779	0.599564	-0.637021	4.15794	0.00514068	0.395346	-1.84795
cg01614760	0.675306	0.398632	4.15788	0.00514104	0.395346	-1.848	ABCC2
cg24082677	0.518619	-0.126045	4.15783	0.00514134	0.395346	-1.84804
cg14510404	-0.725189	-3.46736	-4.15755	0.00514302	0.395346	-1.84828	RASGRF1
cg14222630	-0.644815	-0.305724	-4.15755	0.00514306	0.395346	-1.84829	RABEPK
cg16687095	0.67667	0.621801	4.15738	0.00514407	0.395346	-1.84843
cg08862479	0.60668	1.76717	4.15723	0.00514494	0.395346	-1.84856	COL23A1
cg21359122	0.691293	1.07883	4.15717	0.0051453	0.395346	-1.84861
cg14603227	-0.531156	0.707229	-4.15711	0.0051457	0.395346	-1.84867	NAV2
cg15425064	-0.583687	0.656599	-4.15676	0.00514778	0.395346	-1.84896
cg04109929	-0.549172	1.07522	-4.15673	0.00514797	0.395346	-1.84899	RASGRF2
cg26657739	-0.564301	2.29952	-4.15667	0.00514837	0.395346	-1.84905	SENP6
cg05699816	0.66479	2.81567	4.1566	0.00514874	0.395346	-1.8491	UBE2E3
cg17582074	0.59393	-0.374897	4.15658	0.00514888	0.395346	-1.84912
cg03414575	0.565565	1.20428	4.15657	0.00514893	0.395346	-1.84913	STAM
cg23146833	0.588138	-0.642121	4.15656	0.00514899	0.395346	-1.84914	TNIK
cg24519108	0.85137	-1.44439	4.15643	0.00514978	0.395346	-1.84925	ANGPT2
cg16741573	0.510271	-1.08533	4.1564	0.00514996	0.395346	-1.84928	GALNT1
cg03616722	0.732132	2.72508	4.15632	0.00515047	0.395346	-1.84935
cg19876079	0.638889	-0.784815	4.15623	0.00515099	0.395346	-1.84942
cg18440480	0.522665	0.190766	4.15605	0.00515208	0.395346	-1.84958	SYBU
cg11186047	-0.625474	1.28626	-4.15594	0.00515273	0.395346	-1.84967	FBXW4
cg08107327	0.573064	-0.0814016	4.15591	0.00515296	0.395346	-1.84971	HIPK1
cg04581273	0.557723	0.764199	4.15587	0.0051532	0.395346	-1.84974	DTL
cg24250588	0.629145	-0.355999	4.15575	0.00515388	0.395346	-1.84984	CLDN19
cg16618917	0.551169	1.55187	4.1556	0.00515479	0.395346	-1.84997	BZW2
cg15239096	0.599821	-3.15759	4.1556	0.0051548	0.395346	-1.84997	SIL1
cg09284526	0.816712	-0.818849	4.1556	0.00515483	0.395346	-1.84997	ADGRG1
cg11868231	0.554545	1.47504	4.15555	0.00515511	0.395346	-1.85001
cg08736088	0.514831	-0.917232	4.15549	0.00515545	0.395346	-1.85006	TTC29
cg11207534	-0.548862	-1.70648	-4.15543	0.00515584	0.395346	-1.85012	ANK1
cg25028077	0.713499	0.462644	4.15502	0.00515832	0.395346	-1.85047
cg23084441	0.531663	2.38038	4.15497	0.0051586	0.395346	-1.85051	MIER1
cg14743902	-0.544661	1.36194	-4.15493	0.00515884	0.395346	-1.85055
cg18800060	0.60204	-2.07077	4.15471	0.00516022	0.395346	-1.85074	TMEM171
cg15115756	0.581134	-0.258356	4.15468	0.00516039	0.395346	-1.85077
cg11510247	-0.53434	-2.30013	-4.15457	0.00516104	0.395346	-1.85086	PYROXD1
cg12936238	-0.664571	1.5843	-4.15416	0.00516352	0.395346	-1.85122	MORN1
cg23258152	-0.608012	1.60719	-4.15412	0.00516378	0.395346	-1.85125	DNAJC6
cg17829574	0.560063	-0.753604	4.1541	0.00516387	0.395346	-1.85127	SYT9
cg14042889	-0.721628	-1.17028	-4.15391	0.00516504	0.395346	-1.85143	HOXA4
cg03990984	-0.720871	-4.35981	-4.15389	0.00516514	0.395346	-1.85145	ERI3
cg24327361	-0.715601	1.88679	-4.15388	0.00516524	0.395346	-1.85146	CSMD1
cg18950703	0.879046	-4.95174	4.15378	0.0051658	0.395346	-1.85154	LRRN1
cg05296590	-0.564721	-2.47071	-4.15373	0.00516615	0.395346	-1.85159	IFT74
cg10814722	0.532793	0.384069	4.15358	0.00516703	0.395346	-1.85172	SEL1L3
cg00791181	0.550161	0.825433	4.15352	0.00516742	0.395346	-1.85177	ZBTB20
cg20634054	-0.512164	2.23308	-4.1535	0.00516754	0.395346	-1.85179	FAM21A
cg14481263	0.58751	-4.81443	4.15339	0.00516819	0.395346	-1.85188	C22orf25
cg06159087	-0.830058	-4.80875	-4.15326	0.005169	0.395346	-1.852	PEX1
cg05768047	-0.580964	-0.0727892	-4.15318	0.00516949	0.395346	-1.85207	AP2A2
cg24029091	0.58684	-0.7336	4.15318	0.00516949	0.395346	-1.85207	CHCHD3
cg10926819	0.535844	-0.0978313	4.1531	0.00516995	0.395346	-1.85214
cg18999636	0.574163	-1.98582	4.15309	0.00517001	0.395346	-1.85214	LINC01031
cg10333637	0.712489	1.25168	4.15303	0.00517038	0.395346	-1.8522	TREML2
cg26679428	0.572421	-2.26537	4.15299	0.00517065	0.395346	-1.85223	SGK3
cg02219607	-0.632228	1.44751	-4.15295	0.00517085	0.395346	-1.85226	UGT2A2
cg10104534	0.636626	1.86341	4.15286	0.00517138	0.395346	-1.85234	BACH2
cg24569329	0.653787	-0.77883	4.15281	0.00517171	0.395346	-1.85239
cg18021623	-0.559261	-0.264933	-4.15254	0.00517338	0.395346	-1.85262	PTPRN2
cg08695442	-0.70994	0.0507583	-4.15252	0.00517349	0.395346	-1.85264	SLC25A21
cg00475711	0.64975	-0.925486	4.1525	0.00517356	0.395346	-1.85265	SASH1
cg21654383	0.595671	-3.24096	4.15248	0.00517371	0.395346	-1.85267
cg01100864	-0.723594	-4.82287	-4.15239	0.00517428	0.395346	-1.85275	VPS33A
cg03060104	0.594687	-1.17882	4.1523	0.00517481	0.395346	-1.85283
cg05168279	0.59874	-1.99456	4.1523	0.00517481	0.395346	-1.85283	SLC24A4
cg04165428	-0.676289	-2.9326	-4.15222	0.0051753	0.395346	-1.8529	RHPN2
cg25887076	-1.08644	2.15708	-4.15215	0.00517574	0.395346	-1.85296
cg14772594	-0.548982	-4.11012	-4.15213	0.00517581	0.395346	-1.85297
cg12730047	0.774551	-0.307711	4.15209	0.00517607	0.395346	-1.85301
cg25079651	-0.559924	2.11863	-4.15205	0.00517635	0.395346	-1.85305
cg11881754	0.530591	-3.1852	4.15203	0.00517647	0.395346	-1.85306	SRRM3
cg03194311	-0.511731	3.47069	-4.15197	0.00517682	0.395346	-1.85311	TMEM70
cg07857119	0.533089	1.94995	4.15196	0.0051769	0.395346	-1.85313
cg07053495	-0.770046	0.309309	-4.15169	0.00517848	0.395346	-1.85335
cg23073774	-0.549367	-0.447944	-4.15156	0.00517932	0.395346	-1.85347	HPGD
cg19319563	0.553551	-0.103445	4.15152	0.00517953	0.395346	-1.8535
cg00674807	0.603722	-0.248748	4.15138	0.00518041	0.395346	-1.85363	PKD1L2
cg01578625	0.685475	0.000853359	4.15116	0.00518172	0.395346	-1.85381	CD44
cg26430054	-0.618253	0.24165	-4.15114	0.00518187	0.395346	-1.85384	C6orf165
cg07322196	0.579076	-1.74772	4.15099	0.00518277	0.395346	-1.85396	CASP8
cg15267384	0.642228	0.22918	4.15094	0.00518306	0.395346	-1.854	MEF2C
cg16574405	0.884325	1.59211	4.15067	0.0051847	0.395346	-1.85424	AGPS
cg08312588	0.574557	3.57744	4.15059	0.00518521	0.395346	-1.85431	DIDO1
cg08949856	0.55782	-2.03445	4.15058	0.00518529	0.395346	-1.85432
cg07015775	0.525815	-3.81522	4.15049	0.00518578	0.395346	-1.85439	ZNHIT6
cg21964466	0.567298	0.0895071	4.1504	0.00518634	0.395346	-1.85447
cg14046470	-0.563906	2.91305	-4.15026	0.0051872	0.395346	-1.85459	TDRD6
cg00593172	0.61869	0.0705011	4.15023	0.00518743	0.395346	-1.85463
cg26438367	0.578932	0.211039	4.15018	0.00518768	0.395346	-1.85466
cg24315093	-0.845278	2.32436	-4.15015	0.00518787	0.395346	-1.85469	PPP1R21
cg23104165	0.687139	-1.22684	4.15012	0.00518808	0.395346	-1.85472	MECOM
cg14259082	0.547932	-0.402028	4.15011	0.0051881	0.395346	-1.85472	PALD1
cg06436932	0.563719	-0.263074	4.14978	0.00519015	0.395346	-1.85501
cg13865248	0.5469	2.06478	4.14966	0.00519086	0.395346	-1.85511
cg25686808	-0.726948	1.42758	-4.14961	0.0051912	0.395346	-1.85516	CARS2
cg18389339	-0.753191	1.3553	-4.14958	0.00519138	0.395346	-1.85519	DLGAP1
cg13406532	0.592234	0.159633	4.14956	0.00519149	0.395346	-1.8552	PARD3
cg19108043	0.667709	-0.00143348	4.14948	0.00519196	0.395346	-1.85527	PREX1
cg11271171	-0.657744	-0.457749	-4.14937	0.00519266	0.395346	-1.85537	MCTP1
cg11588787	0.57759	-0.957439	4.14936	0.0051927	0.395346	-1.85538	LNX2
cg16953816	0.601984	3.33798	4.14922	0.00519354	0.395346	-1.8555	VPS37B
cg15338856	-0.680128	0.822326	-4.14919	0.00519372	0.395346	-1.85552	MED15
cg12959887	-0.63945	-4.40765	-4.14907	0.00519446	0.395346	-1.85563	STX18
cg21365566	0.755117	-3.92683	4.14906	0.0051945	0.395346	-1.85563	ASCL2
cg05333174	0.677304	1.09772	4.14906	0.00519451	0.395346	-1.85563
cg10705379	0.555646	-2.28693	4.14878	0.00519622	0.395346	-1.85588	FRAT1
cg20278519	0.680907	-4.34056	4.14869	0.00519679	0.395346	-1.85596	TYW5
cg26009260	-0.831978	2.66072	-4.14858	0.00519745	0.395346	-1.85605	LINC00466
cg08000278	0.561815	-4.01553	4.14856	0.0051976	0.395346	-1.85607	AGXT2L1
cg18348753	-0.518776	1.42424	-4.14834	0.00519894	0.395346	-1.85626	C2orf48
cg16167538	0.531619	2.36152	4.14817	0.00519996	0.395346	-1.85641	DIS3L2
cg14679276	0.601968	0.26679	4.14808	0.00520053	0.395346	-1.85649
cg16146038	-0.520435	0.78428	-4.14807	0.00520057	0.395346	-1.85649
cg01830073	-0.538674	-0.697112	-4.14788	0.00520171	0.395346	-1.85666	SRRM3
cg10177032	0.605096	-2.37891	4.14783	0.00520205	0.395346	-1.8567	ADCY9
cg02681134	-1.02659	-3.24785	-4.14777	0.00520238	0.395346	-1.85675	ATP6V1E1
cg23188121	0.700191	-4.61872	4.14768	0.00520295	0.395346	-1.85683	MED10
cg21037057	-0.791399	0.72505	-4.14763	0.00520323	0.395346	-1.85687
cg09740450	-0.522558	-0.7681	-4.14717	0.00520604	0.395346	-1.85727
cg12754202	-0.529696	1.55053	-4.14713	0.00520633	0.395346	-1.85731	EMX2OS
cg15381326	-0.522355	0.432772	-4.14712	0.00520637	0.395346	-1.85732	COG5
cg06114418	-0.508297	1.45658	-4.14711	0.00520643	0.395346	-1.85733	TMEM241
cg15247793	0.597878	-4.69681	4.14708	0.00520663	0.395346	-1.85735
cg08479377	0.529323	-3.99857	4.147	0.0052071	0.395346	-1.85742	PIAS2
cg03986384	0.507701	-4.42256	4.14698	0.00520725	0.395346	-1.85744	C20orf29
cg16982637	0.51802	-0.962435	4.14693	0.00520751	0.395346	-1.85748
cg13405631	0.584632	-0.172202	4.14681	0.00520827	0.395346	-1.85759	PNPLA1
cg01634388	0.753523	0.38927	4.14679	0.00520837	0.395346	-1.8576
cg18762013	0.510018	-3.29355	4.14678	0.00520843	0.395346	-1.85761	ZNF33A
cg02291164	0.606829	0.273866	4.14676	0.0052086	0.395346	-1.85763
cg15397930	0.768397	0.245769	4.14661	0.00520949	0.395346	-1.85776	OSBPL8
cg22500728	0.616872	0.0604619	4.14661	0.00520949	0.395346	-1.85776	SNX31
cg14714160	0.51542	-4.16029	4.14658	0.00520967	0.395346	-1.85779	PAXBP1
cg02703525	0.508572	0.1892	4.14656	0.0052098	0.395346	-1.8578	C1orf216
cg03400623	0.528537	-0.559871	4.1465	0.00521014	0.395346	-1.85785
cg08176764	-0.616114	1.01822	-4.14649	0.00521026	0.395346	-1.85787
cg06252441	-0.585577	-1.31979	-4.14648	0.00521031	0.395346	-1.85788	AASDHPPT
cg22171893	0.562769	-1.63637	4.14647	0.00521033	0.395346	-1.85788
cg26566472	-0.575584	-0.400053	-4.14625	0.0052117	0.395346	-1.85807	MIR4279
cg04603130	0.68118	-1.03604	4.14598	0.00521336	0.395346	-1.85831	GNG7
cg01201512	0.510569	-0.333951	4.14579	0.00521453	0.395346	-1.85847	NINJ2
cg18642567	0.519425	0.96744	4.14568	0.0052152	0.395346	-1.85857	RPGRIP1
cg07505334	0.972965	-3.42022	4.14545	0.00521657	0.395346	-1.85876	PRPF18
cg16659808	-0.578133	1.88631	-4.14532	0.00521739	0.395346	-1.85888
cg23036148	-0.561054	0.454711	-4.14529	0.00521757	0.395346	-1.8589
cg26667946	0.606116	-2.84967	4.14526	0.00521774	0.395346	-1.85893	SIAH3
cg18733215	0.719582	1.79099	4.14524	0.00521791	0.395346	-1.85895
cg16201957	0.512458	1.6045	4.14511	0.00521868	0.395346	-1.85906	MAML3
cg09909671	-0.533031	-1.9174	-4.14496	0.00521958	0.395346	-1.85919	FAR1
cg15264162	-0.55923	2.59304	-4.14489	0.00522001	0.395346	-1.85925	DPP6
cg24410256	0.83711	-2.8999	4.14477	0.00522079	0.395346	-1.85936	SPATS2
cg11876952	0.565645	-0.111095	4.14472	0.00522109	0.395346	-1.8594
cg26948226	-0.515627	0.772661	-4.14471	0.00522116	0.395346	-1.85941
cg06711249	0.531497	1.03684	4.14467	0.00522136	0.395346	-1.85944	TPO
cg06460227	0.577385	0.146146	4.14459	0.00522189	0.395346	-1.85952	MLLT10
cg17531889	-0.616522	1.11203	-4.1445	0.0052224	0.395346	-1.85959
cg13423563	-0.588341	0.796737	-4.14442	0.00522292	0.395346	-1.85966
cg04394763	-0.823181	-0.284728	-4.14434	0.00522338	0.395346	-1.85973	DENND4B
cg22716084	-0.748704	0.516997	-4.14432	0.00522354	0.395346	-1.85975	LITAF
cg14284366	0.648828	1.71569	4.14424	0.00522404	0.395346	-1.85982	SLF2
cg02609028	1.14694	-4.12599	4.14398	0.0052256	0.395346	-1.86004	IDH2
cg16989918	0.566158	-1.97706	4.14396	0.00522575	0.395346	-1.86006	KLHL26
cg00837209	0.526241	1.10519	4.14386	0.00522634	0.395346	-1.86014	NTM
cg07992870	-0.597008	-1.6893	-4.14383	0.00522651	0.395346	-1.86017	SPARCL1
cg07148407	-0.62472	0.53272	-4.14383	0.00522654	0.395346	-1.86017	NAPEPLD
cg20978220	0.665452	0.274924	4.14365	0.00522765	0.395346	-1.86033	AKAP13
cg23586891	0.617267	-0.381832	4.14352	0.00522843	0.395346	-1.86044	TRPM6
cg07591278	0.632667	0.401489	4.14343	0.005229	0.395346	-1.86052	UBE2E1
cg10700761	0.558975	-2.37902	4.14341	0.00522912	0.395346	-1.86054	MESDC1
cg11272024	0.735303	-1.80736	4.14335	0.00522946	0.395346	-1.86058	TSPAN14
cg04807023	0.713285	-3.79881	4.14335	0.00522946	0.395346	-1.86058	SEC14L5
cg19878120	0.590547	2.69283	4.14324	0.00523013	0.395346	-1.86068	CDHR3
cg09997082	0.565998	0.710826	4.14317	0.00523056	0.395346	-1.86074	GIPR
cg21687610	0.645868	-0.0176614	4.14311	0.00523096	0.395346	-1.8608	FNIP2
cg06197537	0.653711	-0.373958	4.14309	0.00523105	0.395346	-1.86081	ZNF710
cg07682600	-0.674849	-2.94185	-4.14304	0.00523139	0.395346	-1.86086	FLT4
[truncated: 4,709,081 more chars]
